# FMT Restores Colonic Protein Biosynthesis and Cell Proliferation in Patients with Recurrent *Clostridioides difficile* Disease

**DOI:** 10.1101/2024.11.28.24318101

**Authors:** G. Brett Moreau, Mary Young, Brian Behm, Mehmet Tanyüksel, Girija Ramakrishnan, William A. Petri

## Abstract

Recurrent *C. difficile* infection (CDI) is a major health threat with significant mortality and financial costs. Fecal Microbiota Transplantation (FMT) is an effective therapy, however the mechanisms by which it acts, particularly on the host, are poorly understood. Here we enrolled a prospective cohort of human patients with recurrent CDI (n=16) undergoing FMT therapy. Colonic biopsies were collected and bulk RNA sequencing was performed to compare changes in host gene expression pre- and two months post-FMT. Transcriptional profiles were significantly altered after FMT therapy, with many differentially expressed genes (∼15% of annotated genes detected). Enrichment analysis determined that these changes were reflective of increased protein production post-FMT, with enrichment of pathways such as Ribosome Biogenesis, Protein Processing, and signaling pathways (Myc, mTORc1, E2F) associated with cell proliferation and protein biosynthesis. Histology of H&E-stained biopsies identified a significant increase in colonic crypt length post-FMT, suggesting that this treatment promotes cell proliferation. Crypt length was significantly correlated with enriched Myc and mTOR signaling pathways as well as genes associated with polyamine biosynthesis, providing a potential mechanism through which this may occur. Finally, signaling pathways upstream of Myc and mTOR, notably IL-33 Signaling and EGFR ligands, were significantly upregulated, suggesting that FMT may utilize these signals to promote cell proliferation and restoration of the intestine.

## Supplemental Table 1 for "FMT Restores Colonic Protein Biosynthesis and Cell Proliferation in Patients with Recurrent *Clostridioides difficile* Disease" (part 1 of 2)

### Sheet: GSEA Hallmark
pathway	pval	padj	log2err	ES	NES	size	leadingEdge	enriched_genes	percent_coverage
HALLMARK_ADIPOGENESIS	0.0310758	0.0575477	0.352488	-0.332211	-1.24353	199	SCARB1,ACAA2,ADCY6,ACOX1,MGLL,PDCD4,MYLK,MIGA2,PHLDB1,COQ5,CMBL,CRAT,AGPAT3,ACADM,SULT1A1,ESRRA,ITSN1,DBT,PPARG,ABCA1,ACADS,IDH1,EPHX2,CPT2,APLP2,CAT,RIOK3,PGM1,PFKL,RETSAT,BAZ2A,LPCAT3,ALDH2,COQ9,ATP1B3,SSPN,RTN3,SCP2,CMPK1,HADH,ELMOD3,LTC4S,SLC66A3,BCL2L13,MTARC2,PHYH,TOB1,MAP4K3,ACO2	49	24.6231
HALLMARK_ALLOGRAFT_REJECTION	0.639676	0.695652	0.0672065	0.25633	0.938866	199	EIF5A,UBE2N,NME1,TIMP1,EIF3J,MRPL3,NPM1,EREG,DYRK3,ABCE1,RARS1,BCL3,IL1B,RIPK2,CD47,UBE2D1,FLNA,WARS1,SRGN,HIF1A,RPS19,RPL39,CCND2,RPL9,INHBB,BCL10,EIF3D,EIF3A,AARS1,ICAM1,CD86,RPS9,RPS3A,RPL3L,GLMN,CD40,LIF,LTB	38	19.0955
HALLMARK_ANDROGEN_RESPONSE	0.0957031	0.14074	0.202072	0.362818	1.23488	100	RRP12,ADRM1,PA2G4,SRP19,CCND1,UBE2I,KRT8,KRT19,B4GALT1,PGM3,HMGCS1,INSIG1,XRCC5,SRF,SMS,SEC24D,PMEPA1,XRCC6,TMPRSS2,IDI1,ABHD2,AKAP12,NKX3-1,SPDEF,PDLIM5,UBE2J1,DNAJB9,ADAMTS1,GNAI3,ACSL3,STK39,ALDH1A3,ACTN1,SPCS3,STEAP4,CENPN,RPS6KA3,ELOVL5,SLC38A2,SORD,BMPR1B,AKT1,SCD	43	43
HALLMARK_ANGIOGENESIS	0.0529412	0.0912779	0.276501	0.484555	1.3953	36	TNFRSF21,TIMP1,THBD,STC1,CCND2,LRPAP1,JAG1,FGFR1,PDGFA,LPL,VCAN,LUM,MSX1,SPP1	14	38.8889
HALLMARK_APICAL_JUNCTION	0.0232356	0.0484076	0.352488	0.352233	1.28996	197	ACTG1,ACTG2,LAMC2,ZYX,CNN2,TUBG1,VASP,FLNC,ACTB,MYL9,MADCAM1,LAMA3,NECTIN2,B4GALT1,PFN1,IRS1,INSIG1,ADAM15,ACTN4,VCL,MVD,CD99,EPB41L2,CLDN4,ITGA2,CD276,CDH3,CX3CL1,TNFRSF11B,HRAS,NECTIN4,TGFBI,LAMB3,ICAM1,ITGA10,GAMT,CD86,CRB3,ACTN1,BAIAP2,CTNNA1,RHOF,JAM3,TJP1,SYMPK,KCNH2,COL16A1,AMIGO1,CNTN1,CDH11,CADM2,SDC3,MAPK11,CAP1,GTF2F1,LAYN,MAP3K20,NEXN,ICAM2,SPEG,CLDN7,STX4,MPZL2,VCAN,CLDN11,ARPC2,PKD1,IKBKG	68	34.5178
HALLMARK_APICAL_SURFACE	0.712526	0.742214	0.0626618	-0.284931	-0.853613	43	CD160,NCOA6,ADAM10,CRYBG1,ATP8B1,IL2RB	6	13.9535
HALLMARK_APOPTOSIS	0.0518125	0.0912779	0.321776	0.34724	1.24504	160	TNFRSF12A,KRT18,LMNA,ETF1,CTNNB1,DNAJA1,TIMP1,DFFA,CCND1,PEA15,EREG,ISG20,CD44,PLAT,IL1B,HGF,DAP3,VDAC2,BID,DIABLO,PMAIP1,RELA,MCL1,SC5D,BCAP31,IFITM3,TIMP3,GPX1,GADD45A,CCND2,RHOB,IL1A,ANXA1,CAV1,SQSTM1,CFLAR,BCL10,TGFBR3,EBP,BAX,BIK,GCH1,CDK2,DNAJC3,TSPO,GPX3,PDGFRB,EMP1,WEE1,SLC20A1,BMP2,LGALS3,DNM1L,TGFB2,IL6,DAP,CASP9,IL18,IGFBP6,BTG3,ENO2	61	38.125
HALLMARK_BILE_ACID_METABOLISM	1.39814e-06	6.99071e-06	0.643552	-0.54417	-1.88557	111	CROT,AMACR,CYP27A1,RXRA,SULT1B1,ABCA5,ACSL5,HSD17B11,NR1I2,PEX26,NR1H4,SLC23A1,PEX19,OPTN,ABCD3,BCAR3,PEX11A,ABCA1,IDH1,EPHX2,HSD3B1,CAT,ACSL1,NR3C2,ALDH1A1,RETSAT,PECR,ABCA9,TFCP2L1,ATXN1,HSD3B7,NUDT12,ABCD1,SCP2,GNPAT,ALDH8A1,PHYH,GSTK1,DHCR24,EFHC1,ALDH9A1,PXMP2,PEX11G	43	38.7387
HALLMARK_CHOLESTEROL_HOMEOSTASIS	0.00061213	0.00218618	0.477271	0.511393	1.65523	74	TNFRSF12A,ACTG1,S100A11,FABP5,CTNNB1,ATF5,PLAUR,STARD4,HMGCS1,CYP51A1,CXCL16,FDPS,DHCR7,ALCAM,NSDHL,IDI1,MVD,SQLE,TMEM97,ANXA5,SC5D,FASN,LDLR,ERRFI1,PMVK,FADS2,HSD17B7,EBP,ATXN2,NIBAN1,MVK,JAG1,STX5	33	44.5946
HALLMARK_COAGULATION	0.0225007	0.0484076	0.352488	0.392921	1.38429	134	ARF4,MMP1,MMP10,MAFF,PEF1,TIMP1,MMP3,DUSP6,TFPI2,SERPINE1,THBD,CRIP2,WDR1,PLAT,CSRP1,PREP,RAPGEF3,HPN,ITGA2,ANG,GNB2,PROS1,TIMP3,F2RL2,FN1,S100A13,ANXA1,LEFTY2,FURIN	29	21.6418
HALLMARK_COMPLEMENT	0.190184	0.23773	0.142901	0.30158	1.10355	200	HSPA5,CD55,MAFF,TIMP1,PLAUR,DUSP6,ME1,RCE1,TFPI2,SERPINE1,XPNPEP1,USP14,PFN1,PLAT,CEBPB,CSRP1,PREP,PIM1,DUSP5,MMP12,PDP1,CD59,PPP4C,SCG3,ANXA5,ANG,GNB2,FN1,S100A13,CXCL1,GNAI3,ATOX1,PCSK9,MT3,EHD1,F3	36	18
HALLMARK_DNA_REPAIR	7.90811e-07	4.39339e-06	0.659444	0.516418	1.83376	150	PNP,ALYREF,SDCBP,NME1,POLR2C,POLR1C,ADRM1,GTF2B,SEC61A1,SRSF6,HPRT1,SSRP1,FEN1,SF3A3,PDE4B,DDB1,ITPA,UMPS,TAF13,DAD1,APRT,TMED2,POLR2I,POLR2D,POLR1H,BCAP31,TAF9,IMPDH2,NT5C,DGCR8,POLR2E,NELFE,NELFCD,POLR2G,EIF1B,ELOA,POLD3,CETN2,REV3L,SUPT5H,RBX1,MPG,GTF3C5,NME4,MRPL40,NME3,GTF2A2,POLR1D,POLB,TARBP2,POLR2K,CLP1,CANT1,SNAPC4,EDF1,ARL6IP1,ERCC8,ERCC1,PCNA,TYMS,ZWINT,TP53,TAF12,BCAM,POM121,GTF2F1,RFC4,VPS37B,GUK1,DDB2,AAAS	71	47.3333
HALLMARK_E2F_TARGETS	1.19234e-11	1.19234e-10	0.875325	0.565534	2.06941	200	HMGA1,GSPT1,KPNA2,TUBG1,SRSF2,EIF2S1,RAN,NME1,TRA2B,DDX39A,CTPS1,NOLC1,RANBP1,SNRPB,PA2G4,SYNCRIP,PHF5A,LYAR,NOP56,H2AX,POLD2,CSE1L,HNRNPD,H2AZ1,MTHFD2,SSRP1,PAICS,PRPS1,DONSON,SRSF1,UBE2S,NASP,MLH1,XRCC6,POP7,PRDX4,CDC25A,IPO7,JPT1,WDR90,CNOT9,CDK4,TUBB,MYC,TRIP13,MCM3,RBBP7,POLD3,UBE2T,TIPIN,MCM7,CDC20,PRKDC,CHEK2,CKS2,NUP205,SLBP,CCNE1,DSCC1,NBN,MCM6,AK2,DNMT1,AURKB,PTTG1,EXOSC8,NUP107,MCM2,PCNA,NAA38,TBRG4,HELLS,BRMS1L,DCLRE1B,TK1,TP53,MSH2,BIRC5,WEE1,CDKN3,RAD51C,DCTPP1,GINS1,ZW10,CDCA3,XPO1,PPM1D,GINS3,MYBL2,PNN,DEK,ILF3,CDCA8,PRIM2,RRM2,CDK1,PSIP1,ORC6,CDC25B,RFC3,RNASEH2A,CENPE,KIF18B,POLA2,TACC3,BRCA2,MCM5,CHEK1,SUV39H1,PPP1R8	110	55
HALLMARK_EPITHELIAL_MESENCHYMAL_TRANSITION	1.9642e-07	1.22763e-06	0.690132	0.495528	1.81325	200	TNFRSF12A,MMP1,TPM4,LAMC2,TIMP1,TPM2,PLAUR,PPIB,MMP3,PVR,TFPI2,SERPINE1,MYL9,CCN2,LAMA3,CXCL8,TAGLN,CD44,AREG,GEM,DKK1,ITGA5,PMP22,TNC,GREM1,GJA1,COL6A3,ACTA2,PMEPA1,CALU,CD59,SERPINE2,ITGA2,DAB2,CRLF1,COLGALT1,FLNA,SERPINH1,TIMP3,DPYSL3,NNMT,FN1,CCN1,COL4A1,TNFRSF11B,GADD45A,PDLIM4,RHOB,TGFBI,CXCL1,PTHLH,SCG2,LGALS1,SFRP1,MCM7,EMP3,COL7A1,TGFBR3,COL12A1,RGS4,FGF2,PLOD3,PRRX1,MGP,MFAP5,FSTL3,GPC1,CALD1,PFN2,ITGB3,APLP1,VEGFC,PDGFRB,FMOD,COL16A1	75	37.5
HALLMARK_ESTROGEN_RESPONSE_EARLY	0.0271332	0.0542663	0.352488	0.349426	1.27969	197	SFN,KRT18,BAG1,AQP3,LAD1,RRP12,SLC7A5,XBP1,CCND1,NXT1,MYBBP1A,RHOD,KRT8,KRT19,CD44,B4GALT1,AREG,SLC2A1,FKBP4,FHL2,TBC1D30,SYT12,OLFM1,DHCR7,HSPB8,GJA1,PPIF,SLC7A2,FOS,DYNLT3,ABHD2,PMAIP1,TPBG,MLPH,PDLIM3,FASN,MYC,RBBP8,ARL3,WFS1,SEC14L2,TUBB2B,ISG20L2,INHBB,GLA,CELSR1,TGIF2,FOXC1,CYP26B1,RAB31,SH3BP5,IL6ST,KLK10,CANT1,ABLIM1,KCNK15,WWC1,BHLHE40,TTC39A	59	29.9492
HALLMARK_ESTROGEN_RESPONSE_LATE	0.00166274	0.00554245	0.45506	0.392198	1.43633	197	SFN,GJB3,TRIM29,BAG1,AGR2,LAMC2,DNAJC12,FABP5,SLC7A5,XBP1,CCND1,TFPI2,HSPA4L,NAB2,NXT1,ISG20,KRT19,CD44,AREG,GAL,HPRT1,EMP2,FKBP4,OLFM1,DHCR7,HSPB8,PPIF,ASS1,UGDH,FOS,DYNLT3,ABHD2,ZFP36,DUSP2,TPBG,METTL3,PDLIM3,DNAJC1,RBBP8,ARL3,WFS1,GFUS,DCXR,UNC13B,IDH2,CAV1,GLA,SLC2A8,PKP3,GALE,FOXC1,CDC20,TNNC1,KLK11,CYP26B1,RAB31,IL6ST,KLK10,CDC6	59	29.9492
HALLMARK_FATTY_ACID_METABOLISM	0.0569447	0.0949078	0.321776	-0.34663	-1.26204	157	SLC22A5,ADH1C,ACAA2,ALAD,ACOX1,MGLL,ACSL5,HSD17B11,EHHADH,CRAT,AUH,MAOA,PRDX6,HPGD,ACADM,MCEE,CA4,ETFDH,CPT1A,HMGCS2,SERINC1,AQP7,ACADS,IDH1,CPT2,ACSL1,PTPRG,PPARA,BCKDHB,ACSS1,ALDH1A1,RETSAT,SDHD,HADHB,ACOT2,CA2,SUCLA2,ACAA1,FABP1,HADH,SUCLG2,ECI2,FABP2,LDHA,LTC4S,VNN1,ACO2,YWHAH,HMGCL,GSTZ1,DHCR24,FMO1,METAP1	53	33.758
HALLMARK_G2M_CHECKPOINT	4.90761e-10	3.50544e-09	0.801216	0.537675	1.96936	199	ODC1,HMGA1,G3BP1,HSPA8,GSPT1,NUP98,KPNA2,SRSF2,DKC1,TRA2B,ATF5,DDX39A,NOLC1,SFPQ,PRMT5,SLC7A5,NCL,CCND1,SYNCRIP,SNRPD1,EWSR1,ODF2,H2AX,AMD1,SLC7A1,TOP1,HNRNPD,H2AZ1,BCL3,HNRNPU,TFDP1,CUL1,SRSF1,KPNB1,UBE2S,RBM14,NASP,RAD23B,CDC25A,SQLE,JPT1,CDK4,HIRA,E2F4,MYC,HIF1A,E2F2,KMT5A,MCM3,E2F1,SMARCC1,PRC1,UBE2C,CDC20,DTYMK,CKS2,E2F3,CUL4A,CDC7,MCM6,CDC6,RAD54L,KIF23,AURKB,PTTG1,UPF1,BUB3,MCM2,GINS2,SAP30,TNPO2,DMD,SLC12A2,BIRC5,CDKN3,MEIS1,SRSF10,CDC45,BUB1,SMAD3,MAP3K20,XPO1,DBF4,CCNF,TENT4A,MYBL2,NUP50,ILF3,PRIM2,CDK1,ORC5,ORC6,CDC25B,CUL3,CENPE,POLA2,CDC27,TACC3,SS18,BRCA2,MCM5,CHEK1,SUV39H1	103	51.7588
HALLMARK_GLYCOLYSIS	0.00951386	0.0237847	0.38073	0.372622	1.36037	198	HSPA5,PMM2,MET,ME1,ENO1,PSMC4,MIF,B3GALT6,CLDN3,ISG20,CD44,B4GALT1,RARS1,ARTN,FKBP4,PKM,STC1,NANP,PRPS1,GNE,GALK1,EXT2,NASP,KDELR3,NSDHL,CHPF,CHPF2,B4GALT2,PPIA,PKP2,GLRX,GMPPB,ADORA2B,ANG,TPBG,POLR3K,HDLBP,GFUS,HAX1,B3GNT3,ALG1,TXN,HOMER1,CLN6,GMPPA,TGFBI,B4GALT7,EXT1,DSC2,PGM2,GALE,COPB2,PGK1,GOT2,ANGPTL4,GCLC,B3GAT3,PFKP,ECD,GPC1,BIK,CHST2,TALDO1,G6PD,SAP30,IRS2,PYGL,SRD5A3,SDC3,SOX9,HS6ST2	71	35.8586
HALLMARK_HEDGEHOG_SIGNALING	0.168699	0.218385	0.152145	-0.415641	-1.20217	36	CNTFR,HEY1,AMOT,ADGRG1,LDB1,TLE3,DPYSL2,MYH9,UNC5C,NRCAM,PLG,NF1,VEGFA,CDK6,GLI1,PTCH1,VLDLR	17	47.2222
HALLMARK_HEME_METABOLISM	1.58599e-05	7.20905e-05	0.57561	-0.454269	-1.70254	200	ERMAP,LPIN2,ABCG2,MXI1,ALAD,SLC6A8,IGSF3,MKRN1,HEBP1,KAT2B,XK,BNIP3L,SLC22A4,NEK7,NR3C1,NFE2L1,CCDC28A,DCAF11,MARCHF8,SIDT2,OPTN,FOXO3,RNF19A,SLC6A9,MPP1,ACSL6,FOXJ2,VEZF1,RANBP10,P4HA2,EIF2AK1,CAT,RNF123,NNT,DMTN,RIOK3,SLC30A10,ALDH1L1,TRIM10,ARHGEF12,KHNYN,EPB41,EZH1,FBXO34,CA2,BSG,NCOA4,HAGH,ISCA1,CA1,LAMP2,EPOR,YPEL5,SLC11A2,MARCHF2,SELENBP1,PICALM,CIR1,MOCOS,CLCN3,PDZK1IP1,TFDP2,FBXO9,ADIPOR1	64	32
HALLMARK_HYPOXIA	0.122047	0.164929	0.17822	-0.304636	-1.14032	199	STBD1,NDRG1,SCARB1,EDN2,MXI1,PPARGC1A,KLHL24,KDM3A,SLC2A5,P4HA1,LARGE1,IDS,CDKN1B,BNIP3L,EFNA1,NR3C1,CASP6,NDST1,JUN,B4GALNT2,ALDOB,PDK3,PKLR,FOXO3,CITED2,HMOX1,ERO1A,P4HA2,ZNF292,TNFAIP3,PGM1,PFKL,RBPJ,UGP2,MT2A,GCNT2,MYH9,PDK1,PLAC8,MT1E,BCAN,SELENBP1,MAP3K1,LDHA,NFIL3,SLC37A4,PNRC1,GPC4,ALDOC,CA12,PCK1	51	25.6281
HALLMARK_IL2_STAT5_SIGNALING	0.0841683	0.128041	0.21925	0.327018	1.19762	197	PNP,ODC1,TNFRSF21,MAFF,NOP2,XBP1,PDCD2L,PTRH2,ITGA6,PUS1,CKAP4,NCS1,IL1R2,PHLDA1,CD44,MAPKAPK2,RNH1,DCPS,PIM1,SLC1A5,ALCAM,GSTO1,UMPS,SYNGR2,AHCY,PLEC,IL1RL1,ST3GAL4,IFITM3,MYC,F2RL2,ITGAE,CD83,CCND2,RHOB,EEF1AKMT1,FURIN,CD81,SELP,PRNP,SPRY4,CD86,SNX9,CCNE1,CDC6,TNFRSF4,FAH,ETV4,BHLHE40,PTGER2,S100A1,ADAM19,APLP1,LIF,LTB,MYO1E,EMP1	57	28.934
HALLMARK_IL6_JAK_STAT3_SIGNALING	0.64	0.695652	0.0665892	0.278176	0.920017	87	TNFRSF12A,TNFRSF21,IL1R2,CD44,IL1B,PIM1,CXCL3,PLA2G2A,SOCS3,LTBR,HAX1,STAT3,CXCL1,OSMR,CXCL11,PTPN1,IL6ST	17	19.5402
HALLMARK_INFLAMMATORY_RESPONSE	0.0756646	0.12204	0.234393	0.328385	1.20163	200	CD55,MET,TIMP1,PLAUR,ADRM1,PVR,SERPINE1,EREG,CXCL8,SLC7A1,IRAK2,IL1B,HBEGF,ITGA5,HPN,PDE4B,RIPK2,C5AR1,SLC7A2,ADORA2B,HRH1,RELA,TPBG,SPHK1,MYC,HIF1A,LDLR,CX3CL1,NFKBIA,GPR183,VIP,IL1A,ATP2C1,SELENOS,GNAI3,TNFAIP6,ICAM1,OSMR,LY6E,EMP3,CXCL11,CCRL2,CD70,CD82,SGMS2,RGS1,F3,FPR1,FFAR2,ATP2A2,TNFSF9,GCH1,CHST2,ITGB3,PTGER2,ATP2B1,CD40,LIF,APLNR,OSM,RHOG	61	30.5
HALLMARK_INTERFERON_ALPHA_RESPONSE	0.000475544	0.00182902	0.498493	-0.47741	-1.62221	97	TXNIP,DDX60,TMEM140,IFIT2,TRIM14,EPSTI1,IL4R,IL7,NUB1,IRF2,IFIH1,PARP12,IL15,ELF1,B2M,HERC6,IRF9,MX1,PARP14,ISG15,TDRD7,UBA7,TRAFD1,IFI27,STAT2,CNP,IFIT3,PSMB9,HELZ2,DHX58,GBP2,HLA-C,CMPK2,SAMD9L,PARP9,RTP4,MOV10,TAP1,CMTR1,IFI44L,EIF2AK2,UBE2L6,BATF2,ADAR,PSMB8,LPAR6,IFI44,SAMD9,USP18,CSF1,IFI35,OAS1,IFITM1,OGFR,SP110,NMI	56	57.732
HALLMARK_INTERFERON_GAMMA_RESPONSE	0.00458429	0.0134832	0.407018	-0.379386	-1.42089	198	TXNIP,DDX60,IFIT2,CASP7,TNFSF10,EIF4E3,IFIT1,GZMA,APOL6,TRIM14,SECTM1,HLA-A,EPSTI1,IL4R,IL7,IRF2,IFIH1,SPPL2A,PARP12,IL15,B2M,IL2RB,HERC6,CCL5,FGL2,TNFAIP3,IRF9,MX1,PARP14,ISG15,TDRD7,TRAFD1,IFI27,MT2A,LCP2,XAF1,STAT2,CASP3,KLRK1,SSPN,IFIT3,PSMB9,NCOA3,HELZ2,XCL1,DHX58,HLA-B,RIPK1,IL18BP,CMPK2,TAPBP,RBCK1,SAMD9L,OAS2,ZNFX1,MVP,RTP4,TAP1,CMTR1,RNF213,IFI44L,OAS3,VAMP8,CXCL9,EIF2AK2,UBE2L6,ZBP1,BATF2,ADAR,MARCHF1,BTG1,IRF5,PSMB8,IFI44	74	37.3737
HALLMARK_KRAS_SIGNALING_DN	0.00597926	0.0166091	0.407018	-0.37273	-1.39298	194	P2RY4,EDN2,SYNPO,SELENOP,PDK2,KCNE2,CNTFR,CPEB3,CAMK1D,NPY4R,SLC25A23,EDN1,HSD11B2,ASB7,MAST3,ZC2HC1C,THRB,PDE6B,MX1,LFNG,TFCP2L1,VPS50,CAPN9,NR6A1,TFF2,EDAR,COQ8A,SLC5A5,SPHK2,CACNA1F,CDH16,ZBTB16,P2RX6,THNSL2,TAS2R4,CLDN8,CD40LG,YPEL1,IFI44L,ALOX12B,CDKAL1,ITIH3,UGT2B17,ZNF112,NRIP2,SHOX2,EGF,FGFR3,SLC12A3,MEFV,CPA2,CYP39A1,AKR1B10,PRKN,CCR8,PLAG1,PDCD1,TENT5C,DCC,MYO15A,GPRC5C,TENM2,PCDHB1,KRT1,IGFBP2,PKP1,NTF3,YBX2,HNF1A	69	35.567
HALLMARK_KRAS_SIGNALING_UP	0.469636	0.533677	0.0831291	0.270019	0.989009	199	MMP10,PLEK2,PLAUR,DUSP6,KCNN4,EREG,YRDC,PLAT,IL1B,HBEGF,KIF5C,TMEM158,IL33,TRIB1,RBM4,SPON1,GLRX,IL1RL2,ITGA2,SCG3,SCG5,AKAP12,TNNT2,PPP1R15A,PTGS2,HSD11B1,HOXD11,SPRY2,CCND2,TPH1,SLPI,PCSK1N,ZNF639,RBP4,IGF2,RELN,ALDH1A3,PRRX1,ANGPTL4,FLT4,GNG11,ETV4,APOD,PRDM1,ADGRL4,ITGBL1,LIF,ACE,EMP1,CCL20,BMP2,SOX9,F2RL1,AMMECR1,ENG,CXCR4	56	28.1407
HALLMARK_MITOTIC_SPINDLE	0.0184065	0.043825	0.352488	-0.344354	-1.28899	199	BCL2L11,SYNPO,ARHGEF11,CLIP2,CD2AP,TLK1,NUMA1,CEP192,DLG1,FARP1,MID1,KIF1B,RAPGEF5,WASL,CDC42BPA,KIF3B,FGD6,NCK2,ITSN1,HDAC6,NIN,PCGF5,PCM1,MARCKS,RICTOR,ABI1,GSN,ESPL1,ARHGEF12,LATS1,PAFAH1B1,NET1,EPB41,KNTC1,PCNT,RABGAP1,MYH9,SSH2,FGD4,SOS1,CEP57,KATNB1,DOCK2,ARHGAP4,SUN2,ARHGEF7,NEDD9,SHROOM1,CEP250,APC,SHROOM2,PREX1,CDK5RAP2,TRIO,CCDC88A,SMC4,CDC42EP4	57	28.6432
HALLMARK_MTORC1_SIGNALING	1.32303e-16	2.20505e-15	1.04763	0.621016	2.27462	199	PNP,HSPA5,SERP1,ETF1,ARPC5L,CCT6A,PSME3,PPA1,PSMD12,TUBG1,STIP1,PNO1,SDF2L1,MAP2K3,DDX39A,TOMM40,HSPD1,EEF1E1,SLC7A5,XBP1,RRP9,ME1,ENO1,PSMC4,HSP90B1,PSMB5,RPN1,EIF2S2,STARD4,RAB1A,PSMD14,HSPE1,PSMD13,CALR,SLC2A1,HPRT1,HMGCS1,HSPA9,PITPNB,CYP51A1,INSIG1,MTHFD2,HSPA4,PDAP1,STC1,TUBA4A,SSR1,SLC1A5,DHCR7,YKT6,GAPDH,PSMC6,EPRS1,IDI1,PPIA,GMPS,CDC25A,HMBS,SQLE,GLRX,FKBP2,CACYBP,PSMG1,PSMC2,NUFIP1,ABCF2,IGFBP5,TMEM97,PSMA3,SC5D,RDH11,WARS1,SERPINH1,TXNRD1,PPP1R15A,UFM1,LDLR,SEC11A,PRDX1,ELOVL6,SHMT2,PSMA4,ACTR3,COPS5,GLA,SQSTM1,FADS2,ACSL3,POLR3G,M6PR,UBE2D3,MLLT11,EBP,NUP205,PGK1,GPI,ATP5MC1,GCLC,ATP2A2,NIBAN1,ASNS,BHLHE40,NFKBIB	103	51.7588
HALLMARK_MYC_TARGETS_V1	4.11463e-47	2.05732e-45	1.79157	0.807016	2.95588	199	ODC1,EIF4A1,ETF1,G3BP1,CCT2,EIF4E,GSPT1,NOP16,PPM1G,ILF2,HSP90AB1,CCT3,DDX21,KPNA2,SRM,SRSF2,EIF2S1,RAN,NME1,TRA2B,CCT5,EIF3J,CTPS1,NOLC1,HSPD1,RANBP1,CCT4,CCT7,U2AF1,HNRNPC,PA2G4,SNRPB2,RRP9,SRSF7,NPM1,SYNCRIP,PSMC4,PSMB2,SNRPD1,PCBP1,EIF1AX,PSMD8,SRSF3,TCP1,EIF3B,NOP56,SNRPD2,EIF2S2,PSMD7,SNRPG,POLD2,ABCE1,SERBP1,PSMD14,HNRNPA3,HSPE1,PSMA7,HNRNPD,H2AZ1,LSM7,RUVBL2,HPRT1,SET,UBA2,PRPF31,AIMP2,GNL3,PSMA2,SSBP1,HNRNPU,TFDP1,ERH,KARS1,RNPS1,HDAC2,CUL1,POLE3,SSB,SRSF1,TRIM28,KPNB1,C1QBP,CAD,VDAC3,NHP2,EXOSC7,PSMA1,PTGES3,XRCC6,PSMC6,PSMD1,IARS1,EPRS1,PRDX4,RPL18,FBL,DDX18,RAD23B,PPIA,MRPL9,SNRPA1,HNRNPR,CNBP,APEX1,HNRNPA2B1,CDK4,VBP1,DHX15,PWP1,RPS2,SLC25A3,RSL1D1,MYC,IMPDH2,PHB2,XPOT,RPL6,UBE2L3,RPS5,CBX3,YWHAE,TUFM,PSMA4,RPL14,HDGF,COPS5,TXNL4A,PRPS2,RPS10,ACP1,SMARCC1,PSMA6,PSMD3,EIF3D,LSM2,SF3B3,MCM7,RPL34,EEF1B2,CDC20,HNRNPA1,CSTF2,RPL22,RPLP0,RACK1,TOMM70,PGK1,GOT2,CYC1,RPS3,NDUFAB1,SNRPA,MCM6	153	76.8844
HALLMARK_MYC_TARGETS_V2	8.98995e-18	2.24749e-16	1.08644	0.850827	2.64018	57	GRWD1,PPRC1,BYSL,NOP16,SRM,PES1,RRP12,NOP2,IPO4,RABEPK,NOLC1,HSPD1,MRTO4,PA2G4,RRP9,NPM1,PUS1,NOP56,NOC4L,IMP4,NIP7,MYBBP1A,HSPE1,FARSA,WDR43,LAS1L,TFB2M,WDR74,NDUFAF4,AIMP2,GNL3,PPAN,EXOSC5,TCOF1,DDX18,UTP20,DUSP2,CDK4,TMEM97,MPHOSPH10,RCL1,MYC,CBX3	43	75.4386
HALLMARK_MYOGENESIS	0.217304	0.265005	0.131458	0.299059	1.09338	195	BAG1,TPM2,PDLIM7,DES,SMTN,TAGLN,TEAD4,HBEGF,FDPS,HSPB8,COL6A3,MYH11,CASQ2,PICK1,SYNGR2,FHL1,ATP2A1,TNNT2,WWTR1,SPDEF,SPHK1,SCHIP1,FST,BIN1,DTNA,LDB3,LPIN1,PRNP,TNNC1,FLII,EPHB3,TPM3,PKIA,FGF2,AEBP1,PTGIS,PPP1R3C,SOD3,DMPK,ABLIM1,TNNI1,BHLHE40,APOD,COX7A1,CRYAB,GPX3,APLNR,DMD,KCNH2	49	25.1282
HALLMARK_NOTCH_SIGNALING	0.825558	0.825558	0.0551352	-0.283406	-0.794433	32	DTX4,FZD5,ARRB1,LFNG,FZD1,DLL1,NOTCH1,FBXW11,PRKCA,ST3GAL6,HES1,MAML2	12	37.5
HALLMARK_OXIDATIVE_PHOSPHORYLATION	0.00692989	0.0182365	0.407018	0.377404	1.381	200	GRPEL1,PMPCA,FXN,TIMM17A,MRPS15,HSD17B10,TIMM50,HSPA9,LDHB,MRPS12,NDUFS8,DLST,TIMM10,VDAC3,PDP1,TIMM13,OGDH,VDAC2,ATP6V0B,IDH3B,NDUFS7,PDHB,SLC25A3,NDUFS6,PHB2,ATP5F1D,TIMM9,NDUFB8,COX10,PDHA1,MRPS22,NDUFB4,ATP5MF,IDH2,TOMM22,CYCS,UQCRH,MRPL11,NDUFB6,TIMM8B,CYB5R3,ATP6V0C,ATP6V1G1,ATP5MC3,UQCRFS1,BAX,TOMM70,MRPS11,GOT2,CYC1,GPI,ATP5MC1,NDUFAB1,NDUFB2,MRPL15,ATP5MG,COX6B1,AIFM1,ATP5ME,ATP5MC2,ATP5PD,COX7A2,NDUFV1,NDUFC2,ATP5F1E,COX7C,ATP5PO,MFN2,COX4I1,SUPV3L1,HTRA2,NDUFA1,NDUFB7,POLR2F,FH,ATP6V1F,MTRR,COX7A2L,MDH2,UQCRC1,COX7B,COX5B,UQCR11,NDUFV2,ATP5F1C	85	42.5
HALLMARK_P53_PATHWAY	0.292585	0.348316	0.110565	0.288029	1.05483	197	SFN,SERPINB5,TM4SF1,AEN,TRIAP1,GPX2,SEC61A1,KRT17,HSPA4L,EPHA2,UPP1,PLK3,PITPNC1,LDHB,RRAD,PLK2,HBEGF,EI24,RPL18,DNTTIP2,RAP2B,FOS,IRAK1,RRP8,SPHK1,SERTAD3,PPP1R15A,RPL36,MDM2,ELP1,GADD45A,CCND2,HRAS,DCXR,IL1A,INHBB,FBXW7,CD81,CD82,S100A10,RPS12,STOM,RHBDF2,RACK1,BAX,PHLDA3,BAIAP2,TNFSF9,TNNI1,ABCC5,LIF,PCNA,IFI30,MAPKAPK3,HEXIM1,TP53,PDGFA,RAD51C,POM121,H2AJ,TSPYL2,BMP2	62	31.4721
HALLMARK_PANCREAS_BETA_CELLS	0.0197237	0.0448266	0.352488	0.517493	1.50092	39	SRPRB,FOXA2,SEC11A,INSM1,NKX2-2,GCG,SCGN,SPCS1,NEUROG3,FOXO1,SST,CHGA,PCSK1,PDX1,SLC2A2,PAX6,GCK,AKT3,NEUROD1,SRP14	20	51.2821
HALLMARK_PEROXISOME	0.119919	0.164929	0.183024	-0.344197	-1.1761	104	ACOX1,ACSL5,HSD17B11,NR1I2,EHHADH,CRAT,ABCD3,PEX11A,HSD11B2,IDH1,EPHX2,CAT,ACSL1,SIAH1,ALDH1A1,RETSAT,ATXN1,STS,SEMA3C,HSD3B7,ACAA1,PEX2,ABCD1,SCP2,ECI2,GNPAT,PABPC1,YWHAH,GSTK1,MVP,HMGCL,DHCR24,UGT2B17,ALDH9A1,DHRS3,ABCB1	36	34.6154
HALLMARK_PI3K_AKT_MTOR_SIGNALING	0.101796	0.145423	0.197822	0.358141	1.22648	105	SFN,EIF4E,UBE2N,MAP2K3,ARHGDIA,HSP90B1,CALR,GNA14,SLC2A1,PFN1,AKT1S1,CDK4,ARF1,PRKAA2,THEM4,PRKAG1,HRAS,ACTR3,E2F1,SQSTM1,UBE2D3,CSNK2B,CDK2,NFKBIB,RPS6KA3,PTPN11,GRK2,PPP1CA,CXCR4,AP2M1,RALB,AKT1,CDK1,CAMK4,RPS6KA1,YWHAB	36	34.2857
HALLMARK_PROTEIN_SECRETION	0.447732	0.520618	0.0843144	0.295927	0.998616	96	KRT18,AP2B1,ARFGAP3,YKT6,SEC24D,TMED2,ARCN1,ARF1,TOM1L1,CLTA,GNAS,SEC22B,GLA,M6PR,SGMS1,COPB2,COPE,AP2S1,COPB1,SH3GL2,ERGIC3,SCAMP3,NAPA,RAB22A,STAM,ATP6V1B1,RPS6KA3,BET1,ZW10,DNM1L,AP2M1,PAM,RAB5A	33	34.375
HALLMARK_REACTIVE_OXYGEN_SPECIES_PATHWAY	0.0024347	0.00760843	0.431708	0.543405	1.65602	49	SRXN1,HMOX2,JUNB,LAMTOR5,PRDX4,GLRX,GLRX2,TXNRD1,PRDX1,NDUFB4,TXN,SELENOS,ATOX1,PRDX2,PRNP,STK25,SCAF4,GCLC,PFKP,G6PD,GPX3	21	42.8571
HALLMARK_SPERMATOGENESIS	0.813906	0.825558	0.0561767	0.247471	0.858803	121	MLF1,HSPA4L,VDAC3,PHKG2,IL13RA2,TSN,PSMG1,SCG3,SCG5,IDE,AGFG1,PCSK1N,LPIN1,CNIH2,JAM3,ADCYAP1,TALDO1,ACE,SLC12A2,CDKN3,CLPB,RFC4,BUB1,DBF4,GSTM3,CDK1,CAMK4,GPR182,CFTR,OAZ3,CLGN,NCAPH,MAP7,MTOR	34	28.0992
HALLMARK_TGF_BETA_SIGNALING	0.170341	0.218385	0.15017	0.382362	1.17589	54	CTNNB1,ID1,HDAC1,SERPINE1,JUNB,PMEPA1,WWTR1,PPP1R15A,LEFTY2,FURIN,SKIL,UBE2D3,RAB31,ID3,TJP1,SKI,TGIF1,SLC20A1,BMP2,RHOA,PPP1CA,ENG,SMAD3,TGFBR1	24	44.4444
HALLMARK_TNFA_SIGNALING_VIA_NFKB	4.58842e-10	3.50544e-09	0.814036	0.538002	1.97056	199	PHLDA2,FOSL1,NR4A3,SERPINB8,EIF1,MAFF,FUT4,MAP2K3,PLAUR,TUBB2A,CCND1,SERPINE1,PHLDA1,CD44,B4GALT1,YRDC,CLCF1,AREG,IER2,GEM,BCL3,CEBPB,PANX1,PLK2,JUNB,IL1B,HBEGF,KLF2,TNC,PDE4B,CXCL3,FOSB,NFKB2,DUSP5,SOCS3,PMEPA1,RIPK2,TRIB1,FOS,EGR1,ZFP36,NR4A1,DUSP2,RELA,MCL1,CEBPD,SPHK1,PPP1R15A,PDLIM5,MYC,NR4A2,PTGS2,LDLR,CCN1,NFKBIA,CD83,GADD45A,GPR183,RHOB,IL1A,MSC,SQSTM1,CXCL2,CFLAR,CXCL1,LAMB3,TNFAIP6,ICAM1,CXCL11,CCRL2,DUSP4,EHD1,F3,IL6ST,TNFSF9,IL23A,GCH1,BHLHE40,SIK1,JAG1,ATP2B1,PER1,LIF,FJX1,KDM6B,IRS2,CCL20,TGIF1,NFE2L2,BMP2,SNN,F2RL1,SMAD3,ZC3H12A,NFKBIE	95	47.7387
HALLMARK_UNFOLDED_PROTEIN_RESPONSE	1.18054e-12	1.47568e-11	0.91012	0.668867	2.29256	112	EIF4A1,HSPA5,SERP1,BAG3,EIF4E,HYOU1,EIF4G1,SRPRB,EIF2S1,DKC1,EIF4A3,NOLC1,SLC7A5,XBP1,TUBB2A,GEMIN4,RRP9,NPM1,HSP90B1,NOP56,PDIA6,H2AX,NOP14,CALR,EXOSC4,EXOSC2,PREB,HSPA9,CEBPB,MTHFD2,FUS,BANF1,TARS1,SSR1,EXOSC5,NHP2,KDELR3,YIF1A,IARS1,ATF4,EXOSC9,YWHAZ,ARFGAP1,WFS1,XPOT,SEC11A,DDX10,LSM1,SDAD1,IMP3,DNAJB9,SRPRA,ATF6,EXOSC1,SPCS1,RPS14,DNAJA4,PDIA5,POP4,KHSRP,SPCS3,ASNS,DNAJC3,TATDN2,NABP1,SLC30A5	66	58.9286
HALLMARK_UV_RESPONSE_DN	0.084507	0.128041	0.21925	-0.334198	-1.20374	144	DBP,PTPN21,INPP4B,RXRA,MGLL,NR1D2,ERBB2,CDKN1B,ACVR2A,PLCB4,NEK7,NR3C1,MAP2K5,DLG1,MAPK14,ZMIZ1,CDC42BPA,ADD3,PPARG,CITED2,PTEN,BCKDHB,VAV2,WDR37,ATXN1,KALRN,DMAC2L,BMPR1A,MMP16,HAS2,NFIB,SMAD7,MT1E,SIPA1L1,APBB2,AGGF1,PHF3,PIK3CD,ATRX,DYRK1A,KIT	41	28.4722
HALLMARK_UV_RESPONSE_UP	0.000173981	0.000724921	0.518848	0.44796	1.60203	157	AQP3,DDX21,STIP1,DNAJA1,HYAL2,GRPEL1,RPN1,H2AX,PPAT,AMD1,GAL,FKBP4,RRAD,JUNB,FEN1,E2F5,PDAP1,HNRNPU,TARS1,TUBA4A,OLFM1,POLE3,YKT6,PPIF,FOSB,FOS,NUP58,BID,PSMC3,NR4A1,CLTB,PDLIM3,GRINA,GLS,DNAJB1,NFKBIA,TYRO3,WIZ,SIGMAR1,RHOB,NXF1,SQSTM1,CXCL2,FURIN,ICAM1,STK25,AP2S1,CCNE1,NTRK3,IL6ST,GCH1,ASNS,CDK2,AGO2,FGF18,GPX3,CTSV,KCNH2,CDC34,COL2A1,MGAT1,TGFBRAP1,BMP2,RFC4,CCK,NPTX2,CDO1,CDC5L,HSPA13,IL6,MRPL23,ATP6V1F,BTG3,ENO2,UROD,SELENOW,MAPK8IP2,MSX1,CEBPG,CYB5R1,RXRB,LHX2	82	52.2293
HALLMARK_WNT_BETA_CATENIN_SIGNALING	0.658281	0.700299	0.0675189	-0.292987	-0.873466	42	HDAC5,HEY1,NCSTN,HDAC11,RBPJ,NUMB,DVL2,FZD1,FRAT1,NCOR2,DLL1,NOTCH1	12	28.5714
HALLMARK_XENOBIOTIC_METABOLISM	0.0290085	0.0557855	0.352488	-0.334245	-1.25115	199	LPIN2,LEAP2,MAN1A1,CROT,ADH1C,CYP27A1,ENTPD5,ACOX1,SLC46A3,AKR1C3,CASP6,MAOA,TTPA,CYP2S1,HSD17B2,ETFDH,PMM1,ADH5,HMOX1,CYP2C18,MARCHF6,ACOX2,PAPSS2,DDAH2,IDH1,ENPEP,CAT,GSTM4,RETSAT,NDRG2,ALDH2,MT2A,GCNT2,PTGR1,CA2,MPP2,CYP4F2,DDC,ACP2,PGRMC1,AKR1C2,FABP1,TKFC,CYFIP2,CYB5A,VNN1,XDH,ACO2,PDK4,PINK1,ABCC3,TAT,HNF4A,TMEM176B,FMO1,CNDP2,CDA,ITIH4,ALDH9A1,PLG,IGF1	61	30.6533

### Sheet: GSEA GO
pathway	pval	padj	log2err	ES	NES	size	leadingEdge	enriched_genes	percent_coverage
GOBP_10_FORMYLTETRAHYDROFOLATE_METABOLIC_PROCESS	0.651911	0.900537	0.0659816	0.46652	0.857353	6	MTHFD1L,MTHFD1,MTHFD2L	3	50
GOBP_2FE_2S_CLUSTER_ASSEMBLY	0.0281454	0.261424	0.352488	0.822567	1.51168	6	BOLA2B,GLRX3,HSCB	3	50
GOBP_2_OXOGLUTARATE_METABOLIC_PROCESS	0.257198	0.707909	0.116234	0.477107	1.15469	17	DLST,OGDH,IDH3B,IDH2,KYAT3,GOT2,AADAT,GOT1	8	47.0588
GOBP_3_PHOSPHOADENOSINE_5_PHOSPHOSULFATE_BIOSYNTHETIC_PROCESS	0.245545	0.700928	0.121543	-0.679367	-1.22589	6	SLC26A2,SLC35B3,PAPSS2	3	50
GOBP_3_PHOSPHOADENOSINE_5_PHOSPHOSULFATE_METABOLIC_PROCESS	0.0238703	0.234597	0.352488	-0.619582	-1.56993	21	ENPP1,SLC26A2,SULT1B1,SULT1A2,SLC35B3,SULT1A1,BPNT1,PAPSS2	8	38.0952
GOBP_3_UTR_MEDIATED_MRNA_DESTABILIZATION	0.320537	0.755088	0.10208	0.455982	1.10356	17	HNRNPD,PLEKHN1,ZFP36,KHSRP,DHX36,UPF1,TARDBP,ZC3H12A	8	47.0588
GOBP_3_UTR_MEDIATED_MRNA_STABILIZATION	0.05	0.375662	0.282013	0.55977	1.4568	23	HNRNPA0,HNRNPC,YBX3,ELAVL1,MAPKAPK2,ZFP36,TARDBP,METTL16,TENT4A,RBM10,ELAVL4	11	47.8261
GOBP_5S_CLASS_RRNA_TRANSCRIPTION_BY_RNA_POLYMERASE_III	0.668008	0.902669	0.0647943	0.45831	0.842265	6	GTF3C5,GTF3C6,GTF3C1	3	50
GOBP_5_PHOSPHORIBOSE_1_DIPHOSPHATE_METABOLIC_PROCESS	0.555556	0.868736	0.0741759	0.549175	0.958469	5	PRPS1,PRPS2,PYGL	3	60
GOBP_ABSCISSION	0.584158	0.880418	0.0706196	-0.512445	-0.924688	6	ZFYVE19,IST1,CHMP4C	3	50
GOBP_ACETATE_ESTER_TRANSPORT	0.423762	0.806625	0.0875697	-0.573359	-1.03461	6	SLC44A4,SLC22A1,SLC18A3	3	50
GOBP_ACETYLCHOLINE_METABOLIC_PROCESS	0.901408	0.968107	0.0507028	0.349162	0.641676	6	BCHE,SLC5A7,ACHE	3	50
GOBP_ACETYL_COA_BIOSYNTHETIC_PROCESS	0.0306368	0.273481	0.352488	-0.618786	-1.49179	17	PDK2,ACSS2,PDK3,ACSS1,PDK1,ACAT1,PDK4,PPCS,DIP2A,PDHX,MPC2,DLAT	12	70.5882
GOBP_ACETYL_COA_BIOSYNTHETIC_PROCESS_FROM_PYRUVATE	0.298211	0.737605	0.10882	-0.545191	-1.144	10	PDK2,PDK3,PDK1,PDK4,PDHX,MPC2,DLAT	7	70
GOBP_ACETYL_COA_METABOLIC_PROCESS	0.256674	0.707909	0.120985	-0.40598	-1.12068	32	PDK2,ACACB,ACSS2,PDK3,HMGCS2,NUDT7,ACSS1,PDK1,ACAT1,PDK4,PPCS,DIP2A,PDHX,MPC2,DLAT,PIPOX	16	50
GOBP_ACIDIC_AMINO_ACID_TRANSPORT	0.538618	0.861441	0.0760837	-0.307497	-0.957878	60	SLC1A1,SLC3A1,SLC1A7,ABAT,KCNJ10,ARL6IP5,TRPV1,P2RX7,APBA1,LRRC8D,NF1,RAB3GAP1,SLC25A12,SLC17A7,NTRK2	15	25
GOBP_ACID_SECRETION	0.0261049	0.250137	0.352488	-0.490692	-1.44187	45	SLC51B,SLC51A,ABAT,SLC26A6,UGT1A3,OPRL1,TRPV1,PRKAA1,P2RX7,TFF2,CHRM5,SLC26A7,APBA1,SCT,SLC22A16,NF1,GHRL,DRD2	18	40
GOBP_ACROSOMAL_VESICLE_EXOCYTOSIS	0.305155	0.741431	0.109684	0.581719	1.15119	8	HYAL3,ZP3,UNC13B,STXBP1	4	50
GOBP_ACROSOME_ASSEMBLY	0.654472	0.900537	0.0662842	-0.367693	-0.870851	15	TBC1D20,PAFAH1B1,ACRBP,CCDC136,SOX30,TMF1	6	40
GOBP_ACROSOME_REACTION	0.568789	0.87477	0.0738053	0.333819	0.932004	36	B4GALT1,HYAL3,ABHD2,SPINK1,ZP3,UNC13B,ADCY3,CACNA1H,PLCD4,POMZP3,PLCB1,PCSK4,STXBP1	13	36.1111
GOBP_ACTIN_CROSSLINK_FORMATION	0.289272	0.728007	0.108394	0.490537	1.13175	14	BAIAP2L1,TNNT2,FLNA,DPYSL3,GAS2L2,BAIAP2	6	42.8571
GOBP_ACTIN_CYTOSKELETON_REORGANIZATION	0.506796	0.846945	0.0768737	0.283202	0.965296	108	PLEK2,ARHGDIA,CLDN3,BAIAP2L1,EZR,RAPGEF3,FGF7,PLEC,FLNA,CTTN,PDLIM4,HAX1,S1PR1,HRAS,ANXA1,ATP2C1,ESAM,TEK,ABL2,PTPN1,ANTXR1,NTRK3,FGF10,BAIAP2,TJP1,PHPT1,PIP5K1A,CDC42,F11R,RHOA	30	27.7778
GOBP_ACTIN_FILAMENT_BASED_MOVEMENT	0.0392882	0.318634	0.321776	-0.360158	-1.27497	126	SYNE2,KCNJ2,FGF13,AKAP9,KCNE2,MYH14,DLG1,CAMK2D,GPD1L,WASL,TRPM4,MYO1A,VIL1,DSG2,MYO1D,CCDC88C,ATP1A1,GSN,EPDR1,CTNNA3,MYH9,FNBP1L,MYO7A,WIPF2,PDE4D,MYH3,SHTN1,NOS1AP,SNTA1,SCN4B,KCNE4,SUN2	32	25.3968
GOBP_ACTIN_FILAMENT_BASED_PROCESS	0.460829	0.826062	0.0913924	-0.240549	-0.998439	789	EPB41L1,SYNPO,WASHC2C,ARHGEF11,SYNE2,KCNJ2,FGF13,EPB41L3,AKAP9,SCIN,EPB41L4B,SPECC1L,CD2AP,ARHGAP44,KCNE2,FHDC1,ARHGAP18,CDC42EP3,CXADR,ESPN,PIK3R1,SRC,NUAK2,RHOU,SEMA5A,MYH14,DLG1,CAMK2D,FARP1,PDPK1,SMAD4,CRACD,AMOT,GPD1L,WASL,TRPM4,PLS1,ARRB1,CDC42BPA,GDPD2,ADD3,ABLIM2,FGD6,NCK2,ASAP3,MYO1A,VIL1,PTK2B,FMN1,PDLIM2,STARD13,EDN1,DSG2,COBL,PAK1,ARAP1,PPARGC1B,MYO1D,CCDC88C,ABRACL,RAP2A,DIXDC1,PDCD6IP,BAG4,ADPRHL1,STAU2,ARPIN,IQSEC2,WNT11,TTC8,LIMK2,TRPM7,DMTN,INPPL1,ARHGAP35,ATP1A1,GMFB,ARHGEF10L,SH3BP1,SSH1,MARCKS,TRIM27,IQGAP2,TWF2,ITPKA,RICTOR,POF1B,BST1,ACAP2,ABI1,GSN,LATS1,TESK2,PAFAH1B1,EPDR1,SORBS3,EPB41,PRKCD,SPECC1,CTNNA3,MDK,ARFIP1,PROX1,FMN2,LLGL2,MYH9,GAB1,AMOTL2,SSH2,ELMO3,FNBP1L,FGD4,LIMA1,AKAP11,MYO7A,TBCK,PSTPIP2,PHACTR4,SIPA1L1,MKKS,SH3KBP1,WIPF2,PDE4D,PHACTR2,CYFIP2,PDCD10,FGD2,INPP5K,MYH3,DOCK2,SHTN1,NOS1AP,SNTA1,SCN4B,WASHC5,KCNE4,AVIL,SUN2,KANK4,PYCARD,VILL,ADRA2A,EVL,CCL11,UTRN,CLN3,ARHGEF18,NEDD9,KIT,BCAS3,SHROOM1,HCK,TMSB4X,SHROOM2,TF,SSH3,ARHGAP28,TNIK,JMY,WASHC3,FARP2,PREX1,SPIRE2,FRMD3,CCDC88A,MSRB1,BCL2,EPS8,LRP1,CDC42EP4,GBA2,PDLIM1,PIK3CA,TENM1,USH1C,MICAL3,PPM1E,PLA2G1B,SRGAP2,NCKAP1L,WIPF3,PSTPIP1,RHOBTB1,GHSR,PACSIN2,FHOD3,ARHGAP12,MTSS1,MYO7B,CIT,NRK,NF1,GHRL,AP1AR,ITGB5,SDC4,AIF1,RND3,MYO5B,FES,CDC42BPG,ARHGEF19,ABL1,AGAP2,TSC1,MICAL1	206	26.109
GOBP_ACTIN_FILAMENT_BASED_TRANSPORT	0.162602	0.614205	0.155242	-0.491062	-1.24428	21	SYNE2,WASL,MYO1A,MYO1D,FNBP1L,MYO7A,SUN2,MYO7B,MYO5B,MYO5A,MYO1C,MYO5C,MYO15A	13	61.9048
GOBP_ACTIN_FILAMENT_BUNDLE_ORGANIZATION	0.463035	0.827961	0.0817516	0.274998	0.984948	160	ACTG1,ZYX,MET,ID1,HSP90B1,CCN2,BAIAP2L1,RHOD,EPHA1,PFN1,EZR,RAPGEF3,SRF,SYNPO2,MYO1B,ITGB1BP1,RHPN2,CD47,FLNA,AIF1L,DPYSL3,CX3CL1,S1PR1,SFRP1,S100A10,ACTN1,BAIAP2,RHPN1,CALD1,TJP1,PFN2,WNT4,TMEFF2,TESK1,PAK2,CDC42,F11R,RHOA,ARHGEF5,SMAD3,TGFBR1,CARMIL1,ADD2	43	26.875
GOBP_ACTIN_FILAMENT_DEPOLYMERIZATION	0.108871	0.52551	0.191892	-0.402411	-1.24485	58	WASHC2C,SCIN,SEMA5A,CRACD,ADD3,VIL1,DMTN,SH3BP1,TWF2,GSN,LIMA1,AVIL,VILL,EPS8,PIK3CA,MICAL3,MICAL1,CAPZA2,MICAL2,ADD1,ACTN2,SWAP70,TMOD3,SVIL,PLEKHH2	25	43.1034
GOBP_ACTIN_FILAMENT_NETWORK_FORMATION	0.326489	0.760415	0.105125	-0.5012	-1.09517	12	PLS1,COBL,SPIRE2,FHOD3,LCP1	5	41.6667
GOBP_ACTIN_FILAMENT_ORGANIZATION	0.683426	0.908658	0.0599892	0.239109	0.946686	442	ACTG1,TPM4,ARPC5L,ZYX,DIAPH1,VASP,MET,TPM2,ID1,MYADM,HSP90B1,ARFIP2,CORO1C,CCN2,ARF6,BAIAP2L1,RHOD,CDC42EP1,EPHA1,WDR1,PFN1,CDC42EP2,EMP2,EZR,BRK1,RAPGEF3,ARPC4,SRF,RND1,SYNPO2,MYO1B,ITGB1BP1,PICK1,TMSB10,RHPN2,CD47,ARPC1A,ANG,MARCKSL1,PLEC,TNNT2,ARF1,FLNA,AIF1L,CTTN,BIN1,DPYSL3,CX3CL1,HAX1,S1PR1,RHOB,ACTR3,MAD2L2,DAAM2,SPTBN2,LMOD1,TRIOBP,CCL26,SFRP1,ESAM,S100A10,KANK1,RND2,FLII,TPM3,RGS4,ABI2,WASH3P,SNX9,NEBL,ACTN1,DBNL,ARPC1B,GAS2L2,BAIAP2,CTNNA1,RHPN1,RHOF,CALD1,TJP1,PFN2,TMOD1,WNT4,TMEFF2,TESK1,MYO1E,RHOG,PAK2,CAPZA1,WASF3,ENAH,TLE6,F2RL1,MLST8,CDC42,F11R,RHOA,SPTB,ARHGEF5,ERMN,MYO19,SMAD3,CORO7,FAT1,TGFBR1,CARMIL1,WASF1,ADD2	108	24.4344
GOBP_ACTIN_FILAMENT_POLYMERIZATION	0.459184	0.824669	0.0847985	-0.272311	-0.994696	164	WASHC2C,SCIN,ARHGAP18,CDC42EP3,DLG1,CRACD,WASL,ADD3,NCK2,VIL1,PTK2B,FMN1,COBL,BAG4,DMTN,SSH1,TWF2,RICTOR,GSN,LATS1,PRKCD,SSH2,PSTPIP2,MKKS,CYFIP2,WASHC5,AVIL,KANK4,PYCARD,VILL,EVL,CCL11,HCK,TMSB4X,SSH3,ARHGAP28,WASHC3,PREX1,SPIRE2,MSRB1,EPS8,CDC42EP4,GBA2,TENM1,NCKAP1L,PSTPIP1	46	28.0488
GOBP_ACTIN_FILAMENT_REORGANIZATION	0.04056	0.325501	0.321776	-0.699962	-1.4897	11	GDPD2,ARAP1,DMTN,GSN,NEDD9	5	45.4545
GOBP_ACTIN_FILAMENT_SEVERING	0.0653197	0.422188	0.287805	-0.623512	-1.50203	16	SCIN,VIL1,GMFB,GSN,MYH9,AVIL,VILL,SRGAP2	8	50
GOBP_ACTIN_MEDIATED_CELL_CONTRACTION	0.213552	0.670464	0.134273	-0.327543	-1.10297	96	KCNJ2,FGF13,AKAP9,KCNE2,DLG1,CAMK2D,GPD1L,TRPM4,VIL1,DSG2,CCDC88C,ATP1A1,GSN,EPDR1,CTNNA3,PDE4D,MYH3,SHTN1,NOS1AP,SNTA1,SCN4B,KCNE4	22	22.9167
GOBP_ACTIN_MODIFICATION	0.410101	0.805578	0.0905429	0.61865	1.07972	5	TRIOBP,TRIM32,SETD3,NAA80	4	80
GOBP_ACTIN_MYOSIN_FILAMENT_SLIDING	0.517241	0.851979	0.0751182	0.418035	0.964478	14	TNNT2,TNNC1,MYL6,ACTC1,MYH4,MYL6B	6	42.8571
GOBP_ACTIN_NUCLEATION	0.754864	0.928541	0.0573667	0.280054	0.852847	52	ARPC5L,ARFIP2,BRK1,ARPC4,PICK1,ARPC1A,ARF1,ACTR3,LMOD1,ABI2,WASH3P,ARPC1B	12	23.0769
GOBP_ACTIN_POLYMERIZATION_DEPENDENT_CELL_MOTILITY	0.94685	0.980136	0.0474483	-0.318341	-0.603247	7	JMY,EPS8,NCKAP1L	3	42.8571
GOBP_ACTIN_POLYMERIZATION_OR_DEPOLYMERIZATION	0.321932	0.756303	0.104733	-0.278427	-1.04393	194	WASHC2C,SCIN,ARHGAP18,CDC42EP3,SEMA5A,DLG1,CRACD,WASL,ADD3,NCK2,VIL1,PTK2B,FMN1,COBL,BAG4,DMTN,ARHGAP35,SH3BP1,SSH1,TWF2,RICTOR,ABI1,GSN,LATS1,PRKCD,SSH2,LIMA1,PSTPIP2,MKKS,CYFIP2,WASHC5,AVIL,KANK4,PYCARD,VILL,EVL,CCL11,HCK,TMSB4X,SSH3,ARHGAP28,WASHC3,PREX1,SPIRE2,MSRB1,EPS8,CDC42EP4,GBA2,PIK3CA,TENM1,MICAL3,NCKAP1L,PSTPIP1,GHSR,FHOD3,CIT,GHRL,AIF1,ABL1,MICAL1,CAPZA2,ALOX15,MICAL2,ABITRAM	64	32.9897
GOBP_ACTION_POTENTIAL	0.00341445	0.0683088	0.431708	-0.412214	-1.46686	135	ANK3,P2RX4,KCNJ2,FGF13,AKAP9,FMR1,KCNE2,GNA11,CXADR,MYH14,DLG1,CAMK2D,GPD1L,TRPM4,GPER1,ATP1B1,DSG2,TMEM161B,GNAQ,ATP1A1,SCN9A,FKBP1B,GPR35,CTNNA3,SCN2A,CALM3,CHRNA1,NOS1AP,SNTA1,SCN4B,AKAP6,KCNE4,CALM1,CLN3	34	25.1852
GOBP_ACTIVATED_T_CELL_PROLIFERATION	0.24	0.698381	0.127505	-0.385886	-1.13789	47	HHLA2,BTN3A1,TMIGD2,LGALS9,CD24,CASP3,CLC,RIPK3,PYCARD,CRTAM,BTN2A2,SLAMF1,IL12RB1,IGF1,RC3H1,ABL1	16	34.0426
GOBP_ACTIVATION_INDUCED_CELL_DEATH_OF_T_CELLS	0.659708	0.900537	0.0672065	0.418532	0.851571	9	FADD,RPS6,AKT1,DNAJA3,TSC22D3	5	55.5556
GOBP_ACTIVATION_OF_ADENYLATE_CYCLASE_ACTIVITY	0.942974	0.978821	0.0491928	-0.255098	-0.687724	28	LGR4,ADORA3,CALM3,RAF1,DRD1,AVPR2,TSHR,ADRB3	8	28.5714
GOBP_ACTIVATION_OF_CYSTEINE_TYPE_ENDOPEPTIDASE_ACTIVITY	0.702756	0.912901	0.0613026	0.341511	0.84669	19	RIPK2,FADD,CYCS,GRIN2A,ASPH,PERP,IFI16,CASP9,LGMN	9	47.3684
GOBP_ACTIVATION_OF_CYSTEINE_TYPE_ENDOPEPTIDASE_ACTIVITY_INVOLVED_IN_APOPTOTIC_PROCESS	0.312253	0.746832	0.105521	0.325565	1.06034	79	HSPD1,VCP,HSPE1,BOK,PDCD2,BID,DIABLO,PMAIP1,ANP32B,NKX3-1,NGFR,CFLAR,CYCS,MTCH1,RACK1,BAX,F3,AIFM1,MAPT,MUL1,RPS27L,SMAD3,S100A8,S100A9,DAP,CASP9,TNFSF15,SNCA,PDCD6	29	36.7089
GOBP_ACTIVATION_OF_CYSTEINE_TYPE_ENDOPEPTIDASE_ACTIVITY_INVOLVED_IN_APOPTOTIC_PROCESS_BY_CYTOCHROME_C	0.360324	0.783704	0.0982123	0.590791	1.12966	7	BOK,DIABLO,CYCS,BAX,CASP9	5	71.4286
GOBP_ACTIVATION_OF_GTPASE_ACTIVITY	0.0816327	0.457861	0.224966	-0.352978	-1.22494	110	SIPA1L3,GRTP1,PTK2B,TBC1D14,NGEF,TBC1D22A,TBC1D5,TBC1D13,APC2,RALGAPA2,ARHGAP42,CRKL,RABGAP1,CCDC125,RABGAP1L,ARHGEF16,TBCK,TBC1D4,SIPA1L1,TBC1D2B,RALGAPB,TBC1D17,TBC1D12,SIPA1L2,EVI5,TBC1D10A,NEDD9,BCAS3,TAX1BP3,TBC1D25,TIAM2,TBC1D15,TBC1D8B,TBC1D1,TBC1D9,ARHGAP45,ARHGEF19,TSC1,SIPA1,RAP1GAP,TBC1D2,TIAM1,RASGRP1,GARNL3,RAP1GAP2	45	40.9091
GOBP_ACTIVATION_OF_IMMUNE_RESPONSE	0.510684	0.848453	0.0815265	-0.248677	-0.980934	362	APPL2,VAV3,ERMAP,BTNL8,HHLA2,PLCL2,TRDC,CD160,C8G,BTN3A1,BTN3A2,HLA-A,KLRD1,SRC,CASP6,BTNL3,PLEKHA1,SIN3A,ELF1,C4BPA,PAK1,BTN3A3,COLEC10,VAV2,DENND1B,CRKL,PRKCB,PRKCD,LCP2,CD247,CD8B,PLCG1,CREBBP,KLRK1,TXK,CD46,PDE4D,SKAP1,SLA2,PRAM1,PTPN22,FYB1,INPP5D,APPL1,PIK3CD,PYCARD,SPPL3,ITK,CD8A,IGHV3-30,BTN2A2,RBCK1,HCK,GPLD1,C1RL,ZNFX1,BMX,MAVS,BCL2,LAT2,C1QC,FYB2,DUSP3,MAPK1,PIK3CA,NCKAP1L,CLEC7A,CBLB,VSIG4,SUSD4,TREX1,KLRC4-KLRK1,ZBP1,PLD2,RC3H1,IGHV3-15,THEMIS,ABL1,GATA3,CD300A,IGHV3-13,IGHV3-53,PYHIN1,CD28,MNDA,SH2D1A,UBASH3A,PTPN2,FCN3,GCSAM,NFKBIZ,TEC,LYN,YES1,CMKLR1,LCK,IGHV2-26,PLA2G6,C4A,C3AR1,CSK,BTN2A3P,IGHV2-70D,KLHL6,C1QA,CD38,CMTM3,WNK1,HLA-DRB1,IGHV3-66,MATR3,C1QB,CACNB3,TESPA1,FCER1G	115	31.768
GOBP_ACTIVATION_OF_INNATE_IMMUNE_RESPONSE	0.378968	0.792839	0.0940503	0.330697	1.02735	57	HSP90AA1,SFPQ,PSPC1,XRCC5,RBM14,XRCC6,NONO,ZCCHC3,TLR4,PRKDC,TOMM70,FFAR2,TRIM5,FCN1,PAK2,HEXIM1,HMGB1	17	29.8246
GOBP_ACTIVATION_OF_JANUS_KINASE_ACTIVITY	0.0528455	0.381325	0.282013	-0.613376	-1.45273	15	IL6R,PTK2B,CCL5,PRLR,GHR,CD300A,AGT,IL23R,JAK2	9	60
GOBP_ACTIVATION_OF_MEIOSIS	0.288889	0.728007	0.111918	0.668204	1.16621	5	MSX1,PLCB1,MSX2,MEIOSIN	4	80
GOBP_ACTIVATION_OF_NF_KAPPAB_INDUCING_KINASE_ACTIVITY	0.637066	0.899134	0.0650878	0.360036	0.880923	18	TNFRSF10A,TNFRSF10B,IRAK1,COPS8,CHI3L1,TNFSF15,TRAF2	7	38.8889
GOBP_ACTIVATION_OF_PHOSPHOLIPASE_C_ACTIVITY	0.827789	0.949296	0.0533478	0.290775	0.779376	28	C5AR1,ANG,PHB2,CD86,HTR2A,ADCYAP1R1,AVPR1B,EDNRA,SELE,HTR2B	10	35.7143
GOBP_ACTIVATION_OF_PHOSPHOLIPASE_D_ACTIVITY	0.7666	0.933082	0.0582216	0.424334	0.779826	6	ARF4,ARL1	2	33.3333
GOBP_ACTIVATION_OF_PROTEIN_KINASE_ACTIVITY	0.563786	0.873288	0.0743625	-0.268659	-0.958317	136	TLR3,SLC1A1,FGF13,INSR,IL6R,DGKQ,SRC,DLG1,MADD,STRADB,PDPK1,ZFP91,MOB3B,ACVR2B,PTK2B,PRKCZ,WNT11,CCL5,MOB1A,PRLR,PRKCD,DUSP19,GHR,RIPK3,ADRA2A,MARK2,PINK1,CCDC88A,PIK3CA,PRKAG2,NCKAP1L,GAS6,IGF1,ABL1,AGAP2,EGF,DRD2	37	27.2059
GOBP_ACTIVATION_OF_PROTEIN_KINASE_B_ACTIVITY	0.722114	0.918941	0.0597318	0.312726	0.838215	28	NRG1,PARK7,ITGB1BP1,PPIA,ANG,ADRA2C,TXN,MT3,NTRK3	9	32.1429
GOBP_ACTIVATION_OF_PROTEIN_KINASE_C_ACTIVITY	0.54717	0.865268	0.0768737	0.612374	0.991033	4	PHB2,CD86	2	50
GOBP_ACTIVATION_OF_STORE_OPERATED_CALCIUM_CHANNEL_ACTIVITY	0.739394	0.924816	0.0601186	0.462514	0.807221	5	STIMATE,STIM2,CRACR2A	3	60
GOBP_ACTIVATION_OF_TRANSMEMBRANE_RECEPTOR_PROTEIN_TYROSINE_KINASE_ACTIVITY	0.659004	0.900537	0.063079	0.371208	0.856439	14	NRG1,GREM1	2	14.2857
GOBP_ACTIVIN_RECEPTOR_SIGNALING_PATHWAY	0.434608	0.81303	0.0870516	-0.34289	-1.00479	44	ACVR1B,ACVR1C,BMPR2,ACVR2A,ACVR2B,CITED2,DACT2,SMAD7	8	18.1818
GOBP_ACTOMYOSIN_CONTRACTILE_RING_ORGANIZATION	0.285425	0.725783	0.112843	0.620283	1.18605	7	RTKN,PLEC,ECT2,VPS4A,ANLN	5	71.4286
GOBP_ACTOMYOSIN_STRUCTURE_ORGANIZATION	0.187008	0.641745	0.141225	0.305911	1.1134	192	ACTG1,CNN1,ZYX,CNN2,MET,FLNC,MYL9,CCN2,EPHA1,KRT19,WDR1,PFN1,CSRP1,RAPGEF3,SRF,MYH11,ITGB1BP1,RHPN2,EPB41L2,CD47,RTKN,PLEC,TNNT2,ECT2,S1PR1,LDB3,LMOD1,VPS4A,CFLAR,SFRP1,MYPN,S100A10,FLII,NEBL,PGM5,RHPN1,OBSCN,TJP1,PFN2,TMOD1,WNT4,TMEFF2,TESK1,PDGFRB,PAK2,ANKRD1,CSRP2,CDC42,F11R,RHOA,ARHGEF5,SMAD3,TGFBR1,CARMIL1,PRKAR1A	55	28.6458
GOBP_ACUTE_INFLAMMATORY_RESPONSE	0.184466	0.63819	0.141225	0.33555	1.14373	108	PARK7,C2CD4B,C2CD4A,B4GALT1,TREM1,CEBPB,IL1B,GSTP1,ASS1,PTGS2,FN1,ZP3,RHBDD3,IL1A,SELENOS,TNFRSF11A,EXT1,OSMR,F3,F12,IL6ST,FFAR2,SIGIRR,OSM,PTGER3,CTNNBIP1	26	24.0741
GOBP_ACUTE_INFLAMMATORY_RESPONSE_TO_ANTIGENIC_STIMULUS	0.685437	0.908658	0.0618406	0.327736	0.865955	25	PARK7,ZP3,SELENOS,EXT1,IL31RA,IGHG1,FUT7,C3,ELANE	9	36
GOBP_ACUTE_PHASE_RESPONSE	0.326733	0.760415	0.102822	0.362202	1.06519	44	CEBPB,IL1B,ASS1,PTGS2,FN1,IL1A,TNFRSF11A,SIGIRR,PTGER3	9	20.4545
GOBP_ACYLGLYCEROL_HOMEOSTASIS	0.0121632	0.16045	0.38073	-0.542343	-1.56101	37	PLA2G12B,SCARB1,LIPC,SESN2,NR1H4,NR1H3	6	16.2162
GOBP_ACYLGLYCEROL_TRANSPORT	0.0826772	0.460346	0.21925	-0.745275	-1.41227	7	PRAP1,LPCAT3,CETP,DENND5B	4	57.1429
GOBP_ACYL_CARNITINE_TRANSMEMBRANE_TRANSPORT	0.692929	0.909336	0.0632191	0.480081	0.837881	5	SLC25A29,SLC25A45	2	40
GOBP_ADAPTATION_OF_SIGNALING_PATHWAY	0.948133	0.981066	0.0497903	-0.271759	-0.699308	23	DNM2,ARRB1	2	8.69565
GOBP_ADAPTIVE_IMMUNE_RESPONSE	0.0948081	0.494112	0.21925	-0.267854	-1.10274	684	PAG1,BTNL8,ERAP1,TRDC,CD160,TNFSF4,ZBTB7B,OTUD7B,IL6R,C8G,STX7,BTN3A1,BTN3A2,HLA-A,IL4R,KLRD1,ERAP2,CD244,FZD5,MARCHF8,TRPM4,MCOLN1,PTK2B,PRKCZ,MCOLN2,B2M,C4BPA,RNF125,TRAF3IP2,UNC13D,BTN3A3,TNFAIP3,HFE,RAG1,MR1,SLAMF6,DCLRE1C,TRIM27,CD209,DENND1B,PRKCB,PRKCD,IGKV1D-17,SMAD7,UNC93B1,HLA-H,P2RX7,KLRK1,CTSS,TXK,CLC,KMT5B,CD46,ZBTB1,FCGR3A,SKAP1,IGLV1-44,XCL1,FBXO38,SLA2,IL18R1,RAB27A,INPP5D,HLA-B,IGKV1-8,PIK3CD,RIPK3,PYCARD,CD7,ITK,HLA-C,CX3CR1,NOTCH1,CD8A,IL18BP,IGHV3-30,CRTAM,IL20RB,KLRC1,CLEC10A,C1RL,BMX,CD40LG,LAT2,C1QC,TAP1,SOCS5,SLAMF1,SPN,TP53BP1,SIGLEC10,NCKAP1L,CLEC7A,IL12RB1,TRAV12-2,SHLD2,SUSD4,TREX1,AZGP1,KLRC4-KLRK1,TRBV2,RC3H1,TNFSF13B,CD1D,IGKV1-12,IGHV3-15,THEMIS,TRGV3,SASH3,IGHJ1,TBX21,TSC1,TRAV8-4,GATA3,TRAV26-2,HLA-E,TRGV8,IGKV1-27,SIPA1,TRAV21,IGLV3-9,PRF1,ALOX15,LY9,TRAV39,IGHV3-13,RAP1GAP,IGHV3-53,IGKV3-7,PARP3,CD28,HLA-DRB5,SH2D1A,IGKV3D-15,TRDV1,PIK3CG,TAP2,IGLV3-12,NFKBIZ,TNFRSF13B,TEC,LYN,CTSC,IGKV6D-21,NLRP3,CD4,SWAP70,IGKJ1,IGHV2-26,SHLD3,TRAV8-6,TRBV20-1,C4A,TNFRSF14,ADAM17,PDCD1,TRBV7-6,LILRB3,CSK,KDM5D,IGHV2-70D,TRAV9-2,CLEC4A,RAP1GAP2,KLHL6,C1QA,EOMES,HLA-DRB1,IGHV3-66,C1QB,IL23R,LAT,FCER1G,NDFIP1,TMEM98,CD6,IGLV8-61,TRAV24,SLAMF7,TRBV5-4,TRBV4-2,CD1E,IGHV4-4,TRAF6,TRAV19,JAK2,IL17RA,TRAV14DV4,IGHV3-72,PRKD2,IGKV3D-11,IL21R,IGHV3-64,TRAV6,IGKV2-24,TRBV5-1,IGLV4-60,IGKV3-20,LIME1,IGKV5-2,TRAV22,ZAP70,PLA2G4A,IGLV2-18,TRBV29-1,IGHV7-81,RC3H2,TFEB,ADCY7,PDCD1LG2,IGHV3-64D,CD1B,TLR8,IGLV1-50,TRAV3,IGKV1-13,LAX1,ARG1,IGKV2-28,TRAV8-2,IGKV1D-42,IGHV3-38,TRBV18,TRGV10,HLA-DOA,CCL19,IGHV1-3,LAG3,IGLV7-46,IGKV1-5,TRAV17,PKN1,TRGV4,IGHV2-5,STAT6	235	34.3567
GOBP_ADAPTIVE_IMMUNE_RESPONSE_BASED_ON_SOMATIC_RECOMBINATION_OF_IMMUNE_RECEPTORS_BUILT_FROM_IMMUNOGLOBULIN_SUPERFAMILY_DOMAINS	0.95966	0.986461	0.0502948	-0.222341	-0.875631	353	TRDC,TNFSF4,ZBTB7B,IL6R,C8G,STX7,BTN3A2,HLA-A,IL4R,KLRD1,FZD5,TRPM4,PRKCZ,B2M,C4BPA,TRAF3IP2,UNC13D,BTN3A3,TNFAIP3,HFE,MR1,SLAMF6,DENND1B,PRKCD,SMAD7,HLA-H,P2RX7,CLC,KMT5B,CD46,ZBTB1,FCGR3A,XCL1,FBXO38,SLA2,IL18R1,RAB27A,INPP5D,HLA-B,RIPK3,NOTCH1,CD8A,IL18BP,IGHV3-30,CRTAM,IL20RB,KLRC1,C1RL,CD40LG,C1QC,SOCS5,SLAMF1,SPN,TP53BP1,NCKAP1L,CLEC7A,IL12RB1,SHLD2,SUSD4,TREX1,AZGP1,RC3H1,TNFSF13B,CD1D,IGHV3-15,SASH3,TBX21,GATA3,HLA-E,PRF1,LY9,IGHV3-13,IGHV3-53,PARP3,CD28,HLA-DRB5,NFKBIZ,CTSC,NLRP3,CD4,SWAP70,IGHV2-26,SHLD3,C4A,ADAM17,KDM5D,IGHV2-70D,KLHL6,C1QA,HLA-DRB1,IGHV3-66,C1QB,IL23R,FCER1G,NDFIP1,TMEM98	96	27.1955
GOBP_ADAPTIVE_THERMOGENESIS	0.00414357	0.0781358	0.407018	-0.388124	-1.42103	157	APPL2,SORL1,PPARGC1A,BMP8A,MAP2K6,PLCL2,GATM,KDM3A,ZBTB7B,SCTR,THRA,IL4R,FLCN,NR1H3,IL15,PLCL1,ACVR2B,PPARGC1B,LNPEP,LGR4,CPT2,ACSL1,PRLR,RBPJ,ALDH1A1,TLE3,ACOT13,NPR3,TRPV1,PLAC8,HADH,KSR2,PCTP,EPAS1,IL18R1,OGT,NOTCH1,ADIPOR1,OMA1,APC,ZNF423,DBH,PRKAB2,ESRRG,RB1,SCT,DDIT3,SLC25A5,LAMA4	49	31.2102
GOBP_ADENOHYPOPHYSIS_DEVELOPMENT	0.946612	0.980136	0.049391	-0.293908	-0.642218	12	PITX2,DRD2,SOX2,HES1	4	33.3333
GOBP_ADENOSINE_METABOLIC_PROCESS	0.162272	0.614205	0.155242	-0.610505	-1.29931	11	PTGDR,NT5E,XDH,ACP3,NT5C1B,ADAL	6	54.5455
GOBP_ADENOSINE_TO_INOSINE_EDITING	0.555118	0.868407	0.0728939	-0.487803	-0.924372	7	NUDT16,ADARB2,ADAR,ADAT2	4	57.1429
GOBP_ADENYLATE_CYCLASE_ACTIVATING_ADRENERGIC_RECEPTOR_SIGNALING_PATHWAY	0.720497	0.918941	0.0625237	-0.322714	-0.841587	24	ADCY9,PDE4D,RAPGEF2,ADRA2A,ARRDC3,DRD2,ADRA1A,DRD1,ATP2B4,ADRB3,ADRA1B,ADRA2B	12	50
GOBP_ADENYLATE_CYCLASE_ACTIVATING_ADRENERGIC_RECEPTOR_SIGNALING_PATHWAY_INVOLVED_IN_HEART_PROCESS	0.370445	0.788643	0.096563	0.583921	1.11652	7	PDE4B,PLN,CHGA	3	42.8571
GOBP_ADENYLATE_CYCLASE_ACTIVATING_DOPAMINE_RECEPTOR_SIGNALING_PATHWAY	0.970772	0.988284	0.0489954	0.26851	0.546327	9	GNAS,PTGER1	2	22.2222
GOBP_ADENYLATE_CYCLASE_ACTIVATING_G_PROTEIN_COUPLED_RECEPTOR_SIGNALING_PATHWAY	0.886497	0.964689	0.0501934	0.238751	0.837524	140	UCN3,ADGRG6,PDE4B,ADGRE5,ADORA2B,PLN,ADRA2C,RAMP1,S1PR1,GPR4,VIP,GNAS,GCG,RAMP2,PTHLH,CXCL11,GPR3,TBXA2R,CHGA,MC1R,GALR2,ADCYAP1,RAMP3,PTGER2,APLP1,ADGRL4,PTGER3,PTGFR,GPR157,ADGRB1,ADGRL1,ADCY3,PTGER1,CRTC3,S1PR5,ADGRE2	36	25.7143
GOBP_ADENYLATE_CYCLASE_INHIBITING_DOPAMINE_RECEPTOR_SIGNALING_PATHWAY	0.205231	0.663883	0.135741	0.682931	1.25507	6	PRMT5,FLNA	2	33.3333
GOBP_ADENYLATE_CYCLASE_INHIBITING_G_PROTEIN_COUPLED_ACETYLCHOLINE_RECEPTOR_SIGNALING_PATHWAY	0.808247	0.946426	0.0568864	0.37516	0.742423	8	CHRM3,HRH4,CHRM2	3	37.5
GOBP_ADENYLATE_CYCLASE_INHIBITING_G_PROTEIN_COUPLED_GLUTAMATE_RECEPTOR_SIGNALING_PATHWAY	0.692161	0.909336	0.0606404	-0.406964	-0.832359	9	GRM8,GRM6,GRM3,GRM1	4	44.4444
GOBP_ADENYLATE_CYCLASE_INHIBITING_G_PROTEIN_COUPLED_RECEPTOR_SIGNALING_PATHWAY	0.520243	0.853557	0.0776799	-0.298054	-0.965244	74	AKAP5,ADCY6,P2RY1,HTR4,EDN1,CHRM4,GPR37L1,PTGDR2,OPRL1,NPR3,SSTR2,OXER1,ADRA2A,P2RY12,CHRM5	15	20.2703
GOBP_ADENYLATE_CYCLASE_INHIBITING_SEROTONIN_RECEPTOR_SIGNALING_PATHWAY	0.787879	0.940883	0.0571259	0.43736	0.763321	5	HTR1D,HTR1B	2	40
GOBP_ADENYLATE_CYCLASE_MODULATING_G_PROTEIN_COUPLED_RECEPTOR_SIGNALING_PATHWAY	0.883721	0.964689	0.0498907	0.234671	0.872582	226	PRMT5,CHRM3,GNA14,UCN3,HTR1D,ADGRG6,PDE4B,ADGRE5,ADORA2B,PLN,AKAP12,FLNA,ADRA2C,GRK5,RAMP1,S1PR1,GPR4,VIP,GNAS,GCG,RGS2,GNAI3,RAMP2,PTHLH,CACNA1D,CXCL11,GPR3,GNAZ,TBXA2R,PDE2A,RIC8A,CHGA,RGS1,GPR37,MC1R,FPR1,ADCYAP1R1,GALR2,ADCYAP1,RAMP3,PTGER2,APLP1,ADGRL4,AVPR1B,FPR2,PTGER3,EDNRA,GNA12,PTGFR,GPR176,GPR157,ADGRB1,ADGRL1	53	23.4513
GOBP_ADHERENS_JUNCTION_ASSEMBLY	0.0376597	0.308696	0.321776	0.681926	1.51522	12	CTNNB1,ACTB,VCL,RAMP2,JAM3,PAK2,DLG5,TBCD	8	66.6667
GOBP_ADHERENS_JUNCTION_MAINTENANCE	0.555118	0.868407	0.0728939	-0.488199	-0.925122	7	PLEKHA7,INAVA,MTSS1	3	42.8571
GOBP_ADHERENS_JUNCTION_ORGANIZATION	0.40613	0.804109	0.0880945	0.338127	1.02352	50	CTNNB1,ACTB,EFNB2,CDH7,VCL,PLEC,CDH5,RAMP2,JAM3,TJP1,PAK2,DCHS1,DLG5,CDH11,CDC42,NUMBL,EPHA4,CDH24,TBCD,CDH18	20	40
GOBP_ADHESION_OF_SYMBIONT_TO_HOST	0.333333	0.765447	0.100991	0.469178	1.09182	15	HSP90AB1,HSPD1,NECTIN2,INHBB,CD81,ICAM1	6	40
GOBP_ADHESION_OF_SYMBIONT_TO_HOST_CELL	0.260194	0.709026	0.116234	0.526222	1.16925	12	HSP90AB1,NECTIN2,INHBB,CD81,ICAM1,LRRC15	6	50
GOBP_ADIPONECTIN_ACTIVATED_SIGNALING_PATHWAY	0.169291	0.626374	0.149208	-0.688831	-1.30531	7	APPL2,ACSL1,APPL1,ADIPOR1	4	57.1429
GOBP_ADIPOSE_TISSUE_DEVELOPMENT	0.0804124	0.456918	0.227987	-0.440727	-1.29525	46	SORL1,PPARGC1A,NR1H4,SPTLC2,TRPM4,DYRK1B,HMGCS2,ATF2,PGRMC2,ACAT1,TBL1XR1,LRP5,PIK3CA,ARRDC3,GHRL	15	32.6087
GOBP_ADP_BIOSYNTHETIC_PROCESS	0.364892	0.787275	0.0959207	-0.645839	-1.10971	5	AK3,AK1	2	40
GOBP_ADP_METABOLIC_PROCESS	0.172962	0.626374	0.148262	-0.344538	-1.14973	88	HKDC1,SLC4A4,ENTPD5,INSR,AK3,ALDOB,PKLR,PFKFB2,AK1,PPARA,PGM1,PFKL,ARNT,DHTKD1,PFKFB1,PRKAA1,P2RX7,GIT1,NUPR1,LDHA,OGT,NT5E,ALDOC,NCOR1,PRKAG2,ENO4,CBFA2T3,IGF1,MLXIPL,TREX1	30	34.0909
GOBP_ADP_TRANSPORT	0.591093	0.882568	0.0711327	0.480237	0.918265	7	SLC17A9,SLC25A17	2	28.5714
GOBP_ADRENAL_GLAND_DEVELOPMENT	0.441237	0.817064	0.0875697	-0.379699	-1.00492	26	INSR,SMAD4,PBX1,CITED2,WNT11,MDK	6	23.0769
GOBP_ADRENERGIC_RECEPTOR_SIGNALING_PATHWAY	0.688391	0.909336	0.0639272	-0.321042	-0.867172	29	LMBRD2,ADCY9,ZDHHC21,PDE4D,RAPGEF2,ADRA2A,ARRDC3,DRD2,ADRA1A,DRD1,ATP2B4,ADRB3,ADRA1B,ADRA2B	14	48.2759
GOBP_ADRENOMEDULLIN_RECEPTOR_SIGNALING_PATHWAY	0.539394	0.861441	0.0756946	0.55494	0.968531	5	RAMP2,RAMP3	2	40
GOBP_ADULT_BEHAVIOR	0.888199	0.964833	0.0526973	-0.236777	-0.84136	132	SLC1A1,GABRG2,ABAT,LGI4,NCSTN,PTEN,SLITRK6,PPARA,KCNJ10,BBS2,BTBD9,PAFAH1B1,OXR1,CNP,ZIC1,CLCN3,ABHD12,DBH,EPS8,CNTN2,CHRNB1,INPP5F,GHSR,GHRL,HIPK2,PREX2,TSC1,DRD2,CEND1,ARRB2,PRKN,DRD1	32	24.2424
GOBP_ADULT_FEEDING_BEHAVIOR	0.17782	0.632269	0.142901	-0.626461	-1.28129	9	GHSR,GHRL,NPY,LEP	4	44.4444
GOBP_ADULT_HEART_DEVELOPMENT	0.429126	0.809668	0.0857844	0.460533	1.0233	12	GJA1,CHD7,APLNR,MNAT1,MEF2D,HAND2	6	50
GOBP_ADULT_LOCOMOTORY_BEHAVIOR	0.913215	0.968765	0.0491928	0.247523	0.799964	73	PARK7,FXN,NPC1,ARCN1,FOXA2,SNCG,NR4A2,ZMPSTE24,HOXD10,UCHL1,CHD7,TMOD1,PBX3,CLN8,SEZ6,HTRA2	16	21.9178
GOBP_AEROBIC_RESPIRATION	0.000781323	0.0229579	0.477271	0.406238	1.46835	182	VCP,PARK7,FXN,NDUFS5,NDUFS8,DLST,PPIF,STOML2,CHCHD2,PDE12,COA6,OGDH,BID,ADSL,IDH3B,NDUFS7,NDUFA12,PDHB,NDUFS6,MYC,HIF1A,ATP5F1D,NDUFB8,COX10,SHMT2,PDHA1,NDUFB4,ATP5MF,DNAJC30,IDE,IDH2,PANK2,CYCS,CCNB1,UQCRH,NDUFB6,SLC25A33,UQCC3,ANTKMT,UQCRFS1,CYC1,NDUFAB1,NDUFB2,ATP5MG,MTFR1,ATP5ME,COX7A1,NDUFAF1,ATP5PD,COX7A2,NDUFV1,MSH2,NDUFB9,NDUFC2,ATP5F1E,COX7C,ATP5PO,CHCHD10,COX4I1,RHOA,TEFM,SLC25A14,NDUFA1,NDUFB7,TAFAZZIN,FH,COX7A2L,ATPSCKMT,CDK1,NDUFA10,SDHAF2,SNCA,MDH2,UQCRC1,MTCO2P12,COX5B,NDUFV2,UQCC2,COX4I2,ATP5F1C	80	43.956
GOBP_AGGREPHAGY	0.0901804	0.48373	0.2114	0.662283	1.39055	10	BAG3,HSPB8,UBQLN1,SQSTM1	4	40
GOBP_AGGRESOME_ASSEMBLY	0.325956	0.760133	0.103958	0.620593	1.1405	6	BAG3,VCP,UBD	3	50
GOBP_AGGRESSIVE_BEHAVIOR	0.419802	0.806625	0.0880945	-0.578588	-1.04404	6	GCNT4	2	33.3333
GOBP_AGING	0.00341298	0.0683088	0.431708	0.350359	1.3393	285	LMNA,HMGA1,ARG2,SERP1,EIF2S1,HYAL2,TIMP1,MAP2K3,EEF1E1,PPP3CA,NPM1,MIF,SERPINE1,H2AX,CCN2,CALR,PRMT6,PLK2,NUP62,RPN2,DKK1,SRF,MBD3,EIF2B5,ASS1,MAP2K1,MNT,CLDN1,FOS,YBX1,APEX1,GLRX2,IGFBP5,IRAK1,NEK6,RWDD1,RSL1D1,PTGS2,CX3CL1,MSH6,GPX1,HRAS,IDE,INHBB,SMC5,PNPT1,TGFBR2,NUDT1,ZMPSTE24,ATR,PRNP,CHEK2,MAP3K5,HTR2A,FGF2,PRELP,POLB,GCLC,CISD2,KCNMB1,CTNNA1,TBX2,RAD54L,AURKB,CDK2,APOD,ERCC1,ATP2B1,TSPO,CRYAB,AVPR1B,PDGFRB,RPS6KB1,TYMS,EDNRA,TP53,ACE,MSH2,SLC12A2,ECRG4,CARM1,NFE2L2,GNA12,CLN8,SLC1A2,MAPK11,HTRA2,ROMO1,SERPING1,RAD54B,PDX1,TP63,TWIST1,CASP9,ENDOG,ELAVL4,TPRA1,CDK1	98	34.386
GOBP_ALANINE_CATABOLIC_PROCESS	0.416174	0.805642	0.0883594	-0.616758	-1.05975	5	DAO,GPT	2	40
GOBP_ALANINE_TRANSPORT	0.566667	0.874149	0.0716527	0.397741	0.925578	15	SLC6A14,SLC38A5,SLC38A2,SLC6A6,SLC38A3,SLC6A17	6	40
GOBP_ALCOHOL_BIOSYNTHETIC_PROCESS	0.0463801	0.35723	0.321776	-0.358678	-1.27452	132	ACAA2,ACER2,CYP27A1,IPMK,CLCN2,PCK2,P2RY1,DGKQ,CD244,ABCG1,CYP3A4,SPTLC2,IMPA1,SCAP,GPER1,PTK2B,BMP5,HMGCS2,REST,PLPP6,H6PD,GFI1,SPR,IP6K2,SPTLC3,ARV1,ITPKA,LPCAT3,SPTSSA,PPIP5K2,SPTSSB	31	23.4848
GOBP_ALCOHOL_CATABOLIC_PROCESS	0.000334434	0.0121347	0.498493	-0.575924	-1.76729	54	INPP5J,SCARB1,INPP4B,CYP27A1,SULT1B1,NUDT3,SULT1A2,AKR1C3,SULT1A1,IMPA1,BPNT1,OCRL,PTEN,ALDH2,INPP5A,SCARF1,TKFC,INPP5K,SULT1E1,INPP5E,SULT2A1,SULT1A3,ALDH3B2,ALDH3B1	24	44.4444
GOBP_ALCOHOL_METABOLIC_PROCESS	9.9793e-07	8.78179e-05	0.643552	-0.410668	-1.61617	347	INPP5J,SCARB1,LIPC,MOGAT2,NAAA,ADH1C,ACAA2,ACER2,OSBPL1A,INPP4B,CYP27A1,RXRA,SGPP2,SULT1B1,PRKG2,NAPEPLD,ABCA5,ADH6,IPMK,PLPP1,NUDT3,SULT1A2,CLCN2,AKR1C3,PLB1,NR1H4,PCK2,ACSS2,P2RY1,DGKQ,NFE2L1,BCO1,CD244,ABCG1,SULT1A1,CYP3A4,SPTLC2,IMPA1,SCAP,APOL1,GPER1,FMO5,PTK2B,BMP5,HMGCS2,ADH5,BPNT1,OCRL,CYP2C18,HSD11B2,REST,PTEN,LDLRAP1,PLPP6,ABCA1,IDH1,CBR4,EPHX2,SREBF2,CAT,SLC5A3,H6PD,GFI1,SPR,IP6K2,SPTLC3,ACSS1,ARV1,UGT1A3,APOBR,ALDH1A1,RETSAT,ITPKA,PECR,LPCAT3,ALDH2,SPTSSA,PPIP5K2,INPP5A,GDPD3,SPTSSB,ADH1A,AKR1C1,SCARF1,PRKAA1,LIMA1,AKR1C2,MOGAT3,TKFC,CUBN,SPHK2,INPP5K,APOL2,RDH5,INSIG2,ERLIN2,SULT1E1,PCK1,INPP5E,ACO2,ACP3,SULT2A1,CETP,LRP5,DBH,TTC39B,GBA2,ITPK1,DHCR24,UGT1A4,ASAH1,PNPLA2,PTH1R,GDPD1,NUDT4,SULT1A3,IGF1,PCBD2,ALDH3B2,ALDH3B1,DHFR,CYP2C9,DHRS3,PLPP3,SOAT1	125	36.0231
GOBP_ALDEHYDE_BIOSYNTHETIC_PROCESS	0.2625	0.711277	0.120433	-0.507678	-1.16677	14	KDM3A,CLCN2,BMP5,REST	4	28.5714
GOBP_ALDEHYDE_CATABOLIC_PROCESS	0.660643	0.900537	0.0652353	-0.385438	-0.870427	13	ADH5,ALDH2,HAGH,ALDH3B1,PNKD,ADH4	6	46.1538
GOBP_ALDITOL_BIOSYNTHETIC_PROCESS	0.869822	0.962402	0.0514265	-0.39614	-0.680668	5	PCK2,PCK1	2	40
GOBP_ALDITOL_CATABOLIC_PROCESS	0.948819	0.981113	0.0473534	-0.314025	-0.595069	7	TKFC,GK5	2	28.5714
GOBP_ALDITOL_METABOLIC_PROCESS	0.656504	0.900537	0.0661326	-0.342929	-0.86893	21	MOGAT2,PCK2,MOGAT3,TKFC,PCK1	5	23.8095
GOBP_ALDITOL_PHOSPHATE_METABOLIC_PROCESS	0.981744	0.992428	0.0471642	-0.267612	-0.569548	11	GPD1L,GK5,ACP6,ABHD6,GPAM	5	45.4545
GOBP_ALKALOID_METABOLIC_PROCESS	0.909278	0.968265	0.0514265	0.332753	0.658503	8	BCHE,NNMT,CYP3A5	3	37.5
GOBP_ALKANESULFONATE_METABOLIC_PROCESS	0.633858	0.898911	0.0662842	-0.456552	-0.865153	7	GHR,CSAD,PHGDH,STAT5A,BAAT	5	71.4286
GOBP_ALLANTOIN_METABOLIC_PROCESS	0.597938	0.884431	0.0714786	0.454516	0.899464	8	PNP,NT5C,NT5C1A,ADA	4	50
GOBP_ALPHA_AMINO_ACID_CATABOLIC_PROCESS	0.92915	0.97451	0.0495902	-0.242683	-0.810208	91	AUH,DAO,DDAH2,GLUD1,HYKK,ACADSB,CBS,ARHGAP11B,DDO,SHMT1,ACAT1,HAAO,ACAD8,SLC25A21,OTC,ALDH8A1,THNSL2,GLDC,TAT,HMGCL,GSTZ1,ASPA,MCCC1,KYAT1,GPT,BCAT2	26	28.5714
GOBP_ALPHA_AMINO_ACID_METABOLIC_PROCESS	0.818725	0.949296	0.0546808	0.24379	0.889252	200	ODC1,ARG2,CTPS1,SDS,PARK7,GLUL,FPGS,GART,PPAT,BLMH,HSD17B10,SMS,DLST,PYCR1,CAD,ASS1,AZIN1,ENOPH1,GMPS,ATF4,GLS,PYCR3,GCSH,GCDH,SHMT2,GLYATL1,PCBD1,NOS3,MTHFD1,RIMKLB,SCLY,PLOD3,KYAT3,GOT2,GCLC,PYCR2,FAH,ASNS,ASRGL1,IL4I1,APIP,MTHFD2L,ASNSD1,CDO1,ASL,AADAT,GCAT,AGMAT,MTRR,PSAT1,ALDH4A1,MTAP,GFPT2,GOT1,SLC7A11,NIT2	56	28
GOBP_ALPHA_BETA_T_CELL_ACTIVATION	0.798805	0.943981	0.0558265	-0.244671	-0.892203	154	LGALS9C,LGALS9B,CD160,TNFSF4,ZBTB7B,IL6R,HLA-A,IL4R,VSIR,IL15,PRKCZ,LGALS9,RARA,ATF2,HFE,SLAMF6,SMAD7,NKG7,XCL1,DOCK2,IL18R1,PTPN22,ZBTB16,ITK,CRTAM,BCL2,SOCS5,SPN,NCKAP1L,IL12RB1,TOX,CBLB,ITCH,IHH,RC3H1,SASH3,TBX21,ABL1,GATA3,HLA-E,PTGER4,CD300A,LY9,BCL11B,CD28,NFKBIZ,NLRP3,TNFRSF14,ATP7A,CLEC4A,EOMES,AP3B1,HLA-DRB1,GPR18,IL23R,TMEM98,SH3RF1,CD3E	58	37.6623
GOBP_ALPHA_BETA_T_CELL_DIFFERENTIATION	0.693957	0.910006	0.0614364	0.266001	0.907526	109	PNP,PRR7,AP3D1,ENTPD7,BCL3,ARMC5,RIPK2,CD83,GPR183,STAT3,ANXA1,TGFBR2,RPL22,CD86,HLX,ZFPM1,RSAD2,IL23A,PRDM1,HMGB1,GLI3,SEMA4A,RHOA,ZC3H12A,IL27,MYB,CBFB,IL6,IL18,SHH,SOCS1,LOXL3,TNFSF8,RUNX1,ADA,NKX2-3,MTOR,FUT7,RUNX3,CRACR2A,IL21,FOXP3,NFKBID	43	39.4495
GOBP_ALPHA_BETA_T_CELL_PROLIFERATION	0.287726	0.728007	0.111918	-0.38075	-1.10092	40	LGALS9C,LGALS9B,TNFSF4,ZBTB7B,HLA-A,VSIR,IL15,LGALS9,XCL1,DOCK2,PTPN22,CBLB,ITCH,HLA-E,CD28,TNFRSF14,SH3RF1,CD3E,JAK2,ELF4,TYK2,ZAP70	22	55
GOBP_ALPHA_KETOGLUTARATE_TRANSPORT	0.651429	0.900537	0.0633597	-0.541693	-0.889465	4	SLC25A21,SLC25A11	2	50
GOBP_ALPHA_LINOLENIC_ACID_METABOLIC_PROCESS	0.703777	0.912901	0.0617054	-0.391807	-0.822147	10	ACAA1,ABCD1,SCP2	3	30
GOBP_ALTERNATIVE_MRNA_SPLICING_VIA_SPLICEOSOME	0.0011121	0.0301	0.45506	0.516231	1.66839	73	RBM8A,SRSF2,TRA2B,SFPQ,STRAP,PUF60,DDX5,SRSF6,KHDRBS1,PTBP1,HNRNPU,RNPS1,SRSF9,WTAP,SRSF1,RBM15,RBM4,SMU1,KDM1A,DHX9,HNRNPM,MAGOH,RBM17,CELF2,RBM15B,HNRNPA1,NSRP1,CELF1,CELF3,RBM11,RBM25,NOVA1,SRRM4,DDX17,PQBP1,RBMX,RBM10	37	50.6849
GOBP_AMACRINE_CELL_DIFFERENTIATION	0.941296	0.97882	0.0489954	0.313616	0.599668	7	NEUROD1,RORB,FOXN4	3	42.8571
GOBP_AMEBOIDAL_TYPE_CELL_MIGRATION	0.268797	0.715795	0.111918	0.266635	1.04993	411	S100P,FGFBP1,ANXA3,HYAL2,MET,TIMP1,MAP2K3,ID1,MTA2,GLUL,EPHA2,CORO1C,ARF6,CALR,PFN1,SPRED1,TMEM201,EMP2,EFNB2,PLK2,HBEGF,STC1,SRF,SEMA6B,BMP7,EPHB4,GREM1,GJA1,C1QBP,ACTA2,RCC2,ITGB1BP1,FGF7,ITGA2,MAP4K4,NR4A1,FERMT1,PLEC,TPBG,AKAP12,CCN3,ADAMTS9,AAMP,HIF1A,PTGS2,CDH5,FN1,EFNB1,EMC10,GPX1,GADD45A,GFUS,RHOB,ANXA1,DAAM2,TGFBR2,FBXW7,NUS1,DUSP10,SCG2,NOS3,DNAJA4,CENPV,ZFAND5,ILK,CYP1B1,KANK1,CSNK2B,MMRN2,TBXA2R,RIC8A,FGF2,TEK,SOX18,GPI,HYAL1,FGF10,FLT4,AMOTL1,PFN2,SEMA4B,RAB13,ITGB3,RAB11A,AGO2,CD40,VEGFC,BMPER,FGFR1,SOX17,TESK1,FGF18,PIP5K1A,SEMA3G,EDNRA,PRKD1,PDGFB,RAB25,S100A2,HMGB1,NFE2L2,PTPN11,GNA12,SOX9,ADGRB1,PLXND1,CDC42,SEMA4A,LAMA5,CAP1,ZNF580,RHOA,ENG,IQGAP1,ZC3H12A,PKN3,SEMA3A,NRP2,TGFBR1	119	28.9538
GOBP_AMELOGENESIS	0.530769	0.857991	0.0739901	0.360938	0.93934	23	FAM20C,SLC4A2,KLK4,RELT,FAM20A	5	21.7391
GOBP_AMIDE_BIOSYNTHETIC_PROCESS	4.08627e-30	3.47606e-27	1.42456	0.507812	2.08635	780	EIF4A1,ARG2,EIF3I,SERP1,ETF1,EIF4E,GSPT1,EIF5A,EIF1,RBM8A,EIF3M,EIF4G1,DPH2,YARS1,EIF2S1,BZW1,EIF4A3,EIF3J,RPL22L1,NOLC1,MRPL3,PUM3,EEF1E1,PDF,EIF6,HARS1,MRPL47,PA2G4,NPM1,NCL,FASTKD2,SYNCRIP,RCC1L,EIF2B2,SMPD4,YBX3,EIF1AX,RPL36AL,ASCC3,KRT17,MRPS2,TRMT10C,EIF3B,EIF2S2,EIF5B,EXOSC3,CHAC2,ABCE1,KHDRBS1,EIF3G,GARS1,FARSA,MRPS18A,MARS2,CALR,HNRNPD,ORMDL2,NAT10,EXOSC2,DPH1,MRPS15,RARS1,MARS1,MRPL36,MRPL51,MRPL55,CDC123,ELAVL1,AARSD1,BCL3,YARS2,AIMP2,EIF2B4,DRG2,ZC3H15,PKM,FTSJ1,SARS1,MRPS17,FARSB,LARP1B,NANP,DCPS,HNRNPU,RPL24,KARS1,MRPS12,TARS1,RPUSD4,RPS16,EIF2B5,PUS7,TSFM,CARS2,MRPL52,MRPL32,EIF2B3,EXOSC5,C1QBP,EIF3C,EXOSC7,ASS1,GAPDH,ENC1,EIF4E2,MLH1,TCOF1,RPL27,UBA52,DDX1,IARS1,EPRS1,ST6GALNAC4,RPL18,HSD17B12,TRUB2,EIF3E,EARS2,TMED2,SMPD1,PDE12,SMPD2,RPL35,DRG1,SELENOT,RBM4,MRPL9,MRPS24,PLEKHN1,YBX1,ZFP36,CNBP,ITGA2,CNOT9,RPS15,DHX9,NGRN,ATF4,OGFOD1,ACSL4,IGFBP5,EXOSC9,TRAP1,ANG,EIF3K,POLR2D,MRPS21,KBTBD8,MRPL27,RPL8,RPS13,DENR,METTL3,NSUN5,YTHDF2,RPLP2,WARS1,RPS21,DNAJC1,RPL35A,RWDD1,SPHK1,MRPS7,AIMP1,PDHB,SLC25A15,PPP1R15A,RPL36,RPS2,MPV17L2,VARS1,RPL17,MAGOH,EIF2B1,RPL18A,RPS27A,YTHDF1,CCN1,MRPL57,RPL6,RPL19,RPS19,DDX3X,RPL39,GCDH,LARP1,ELOVL6,RPSA,SHMT2,MRPS34,SARS2,PDHA1,LSM1,RPS5,GFM1,RPL21,SARNP,SAMD4B,RPL38,RPL15,RPS7,TUFM,RPL28,RPS17,RPL14,POLR2G,HACD1,RPL13,EIF1B,LARP4,RPS15A,RPL9,COPS5,RPL4,STAT3,RPL23A,RPS6KB2,PNPT1,RPL31,RPS10,RPL29,RPL26L1,RSL24D1,RPL7A,RGS2,DHX33,RPL23,EIF3D,RPS26,FURIN,EIF3A,ACSL3,AARS1,RPL32,DPH3,RPS20,PKP3,RPS29,MEX3D,RPL5,RRBP1,RPS14,KLHL25,GEMIN5,MRPL11,RPL41,RPS25,MALSU1,SGMS1,RPL34,EEF1B2,B4GALT3,RPS11,LRRC47,MGST2,RPS8,PRKDC,SGMS2,GCN1,MRPL24,CYP1B1,RPS12,MRPL37,RPL22,MRPL44,HABP4,MRPL58,RPL10A,RPLP0,RACK1,MRPS16,B4GALT6,ATXN2,RPS9,RPS28,RPS27,SLBP,PRR16,RPS24,AGO3,MRPS11,RPL7,RPS23,BZW2,PEMT,RPL11,MRPS5,RPS18,RPS3,RPL37A,TARBP2,RBM3,RPL3,MRPS27,RPL26,RPL37,GCLC,KHSRP,DHX36,NGDN,NARS2,NOCT,MRPL28,RPL30,PELO,MCTS1,NIBAN1,RPS3A,DPH5,RPL27A,JMJD4,MRPL18,CELF1,EEF1D,TARS3,RPL3L,ASNS,UPF1,RPL10,SAMD4A,RPL12,EXOSC8,RPLP1,AGO2,DNAJC3,EEF1G,APEH,CTIF,PPP1R15B,RPS6,PER1	331	42.4359
GOBP_AMIDE_TRANSPORT	0.30608	0.741434	0.110565	-0.268851	-1.03782	281	SLC16A1,ABCG2,BMP8A,HNF1B,ACVR1C,CAMK2G,SLC46A1,NR1H4,PCK2,PCLO,ABAT,SIDT2,TRPM4,GPER1,SLC15A1,PFKFB2,ACVR2B,EDN3,PAX8,EDN1,CPT1A,AQP11,REST,CERT1,AQP7,ABCA1,SLC26A6,CCL5,RAB11FIP5,SMPD3,GLUD1,C2CD2L,HFE,PFKL,FKBP1B,VAPA,C1QTNF12,OSBP,CD209,ILDR1,MYRIP,ABCA13,CA2,RFX3,TRPV1,ABCD1,STXBP3,HADH,SOX4,EXOC3L1,ADRA2A,CYB5R4,TAPBP,GPR68,LRP5,GPLD1,SLC35F5,HNF4A,CCDC186,UBE2Q1,SCT,TAP1,SNX19,TM7SF3,PLEKHA3,SMAD2,GHSR,GHRL,ABCB1,RAF1,PSAP,NR1D1,DRD2,PFKM,PLEKHA8,SLC8B1,PLEKHA8P1,CDH17,CLTRN,MPC2,ABCB9,KLF7,KCNB1,SYTL4,PRKN,GLTP,TAP2,SIRT4,TRPV4,ADCY5,KCNA5	91	32.3843
GOBP_AMINE_BIOSYNTHETIC_PROCESS	0.10297	0.512575	0.195789	0.442641	1.28193	40	ODC1,SRM,PARK7,SMOX,AMD1,SMS,AZIN1,NR4A2,NNMT,INSM1,GPR37,GCH1,TGFB2,AGMAT,SAT2,SNCA,OAZ3	17	42.5
GOBP_AMINE_CATABOLIC_PROCESS	0.234216	0.692933	0.126876	-0.426651	-1.15244	29	HNMT,MAOA,SLC44A1,DMGDH,SAT1,HAAO,DBH,SULT1A3,PAOX,ATP2B4,LRTOMT,CHDH,IDO1,IDO2,MAOB	15	51.7241
GOBP_AMINE_METABOLIC_PROCESS	0.202479	0.660642	0.138805	-0.317582	-1.11391	118	SLC7A7,SLC1A1,NAAA,HNMT,SULT1B1,NAPEPLD,SULT1A2,NR1H4,ABAT,MAOA,AZIN2,DAO,SULT1A1,SLC44A1,HDAC6,DMGDH,VPS35,ALDH2,GDPD3,DDC,SAT1,HAAO,EPAS1,CLN3,AOC1,DBH,GDPD1,SULT1A3,ITGB2,PNKD,DRD2,GATA3,PAOX,PRKN,DRD1,SIRT4,PDE1B	37	31.3559
GOBP_AMINE_TRANSPORT	0.684848	0.908658	0.0637845	-0.266962	-0.907124	98	ACE2,P2RY1,ABAT,SYT2,ADORA3,ARL6IP5,SYT15,RAB3B,DDC,P2RX7,RAB3A,SYT17,ADRA2A,PINK1,SLC22A16,GHSR,SYT8,RAB3GAP1,DRD2,CLTRN,KCNB1,AGT,PRKN,DRD1	24	24.4898
GOBP_AMINOACYL_TRNA_METABOLISM_INVOLVED_IN_TRANSLATIONAL_FIDELITY	0.146825	0.589295	0.161979	0.583681	1.30985	13	AARSD1,IARS1,DTD1,VARS1,AARS1,DTD2,AARS2	7	53.8462
GOBP_AMINOGLYCAN_BIOSYNTHETIC_PROCESS	0.264822	0.713541	0.116234	0.336622	1.09432	80	B3GALT6,CEMIP,CHST3,IL1B,EXT2,CHPF,CHPF2,UGDH,UST,ST3GAL4,B3GNT3,B4GALT7,EXT1,HS3ST2,HYAL1,CHSY1,B3GAT3,B3GNT7,CHST2,ABCC5,PDGFRB,HS3ST5,PDGFB,HS6ST2,HS3ST3A1	25	31.25
GOBP_AMINOGLYCAN_CATABOLIC_PROCESS	0.133981	0.570361	0.168238	0.458703	1.2754	32	HYAL2,CD44,CEMIP,LYVE1,HYAL3,CEMIP2,FGF2,HYAL1,CHI3L1,CHIT1	10	31.25
GOBP_AMINOGLYCAN_METABOLIC_PROCESS	0.121857	0.548791	0.176694	0.337504	1.17547	131	HYAL2,B3GALT6,CD44,CEMIP,CHST3,IL1B,LYVE1,EXT2,CHPF,CHPF2,UGDH,HYAL3,UST,ST3GAL4,B3GNT3,CEMIP2,CLN6,B4GALT7,TNFAIP6,EXT1,FOXC1,HS3ST2,FGF2,HYAL1,CHSY1,B3GAT3,B3GNT7,CHST2,CHI3L1,ABCC5,PDGFRB,HS3ST5,EDNRA,CHIT1,PDGFB,EGFLAM	36	27.4809
GOBP_AMINOGLYCOSIDE_ANTIBIOTIC_METABOLIC_PROCESS	0.119284	0.543596	0.181383	-0.653708	-1.3717	10	AKR1C3,CBR4,AKR1C1,AKR1C2	4	40
GOBP_AMINOPHOSPHOLIPID_TRANSLOCATION	0.283465	0.725733	0.111463	-0.622519	-1.17965	7	ATP8B1,ATP8A1,TMEM30A,ATP11C	4	57.1429
GOBP_AMINOPHOSPHOLIPID_TRANSPORT	0.107075	0.52381	0.188204	-0.672382	-1.37521	9	SCARB2,ATP8B1,ATP8A1,TMEM30A,ATP11C	5	55.5556
GOBP_AMINO_ACID_ACTIVATION	1.15554e-05	0.00069116	0.593325	0.676568	2.00568	45	YARS1,HARS1,GARS1,FARSA,MARS2,RARS1,MARS1,AARSD1,YARS2,SARS1,FARSB,KARS1,TARS1,CARS2,IARS1,EPRS1,EARS2,WARS1,VARS1,SARS2,AARS1,LRRC47,NARS2,TARS3	24	53.3333
GOBP_AMINO_ACID_BETAINE_BIOSYNTHETIC_PROCESS	0.172277	0.626374	0.148262	-0.718235	-1.29603	6	ACADM,TMLHE,ALDH9A1	3	50
GOBP_AMINO_ACID_BETAINE_METABOLIC_PROCESS	0.00211298	0.0487259	0.431708	-0.725634	-1.76782	18	CROT,SLC22A4,CRAT,ACADM,CPT1A,DMGDH,CPT2,TMLHE,CPT1C	9	50
GOBP_AMINO_ACID_BETAINE_TRANSPORT	0.259188	0.70844	0.116234	-0.602832	-1.193	8	SLC22A5,PDZK1,SLC22A4	3	37.5
GOBP_AMINO_ACID_HOMEOSTASIS	0.541339	0.862291	0.0741759	-0.494895	-0.93781	7	SLC1A1	2	28.5714
GOBP_AMINO_ACID_IMPORT	0.512295	0.84903	0.0791317	-0.316876	-0.967326	53	SLC36A1,SLC1A1,SFXN1,ACE2,SLC22A4,SLC6A9,KCNJ10,ARL6IP5	8	15.0943
GOBP_AMINO_ACID_IMPORT_ACROSS_PLASMA_MEMBRANE	0.587755	0.881491	0.0718276	-0.313178	-0.920258	45	SLC36A1,SLC1A1,ACE2,SLC22A4,SLC6A9,KCNJ10,ARL6IP5	7	15.5556
GOBP_AMINO_ACID_NEUROTRANSMITTER_REUPTAKE	0.56979	0.875204	0.0701132	-0.449423	-0.919199	9	KCNJ10,SLC6A12	2	22.2222
GOBP_AMINO_ACID_SALVAGE	0.595142	0.884007	0.0707899	0.476825	0.911742	7	ENOPH1,APIP,MTAP,BHMT	4	57.1429
GOBP_AMINO_ACID_TRANSMEMBRANE_TRANSPORT	0.368635	0.787958	0.0972151	-0.304098	-1.0335	99	SLC36A1,SLC6A19,SLC7A7,SLC1A1,SLC3A1,SFXN1,ACE2,SLC22A4,SLC1A7,SLC6A9,SLC7A9,SLC38A4,KCNJ10,ARL6IP5	14	14.1414
GOBP_AMINO_ACID_TRANSPORT	0.386965	0.794354	0.0943564	-0.28307	-1.02398	147	SLC36A1,SLC6A19,SLC7A7,SLC1A1,SLC3A1,SFXN1,XK,ACE2,SLC22A4,SLC1A7,ABAT,SLC6A9,SLC7A9,SLC38A4,KCNJ10,SFXN5,SERINC3,ARL6IP5,LLGL2,TRPV1,P2RX7,GFAP,SLC38A9,SERINC5,CLN3,SLC38A11,APBA1,SLC17A5	28	19.0476
GOBP_AMINO_SUGAR_BIOSYNTHETIC_PROCESS	0.281837	0.725142	0.115734	0.571292	1.16239	9	PGM3,GNPNAT1,NANP,GNE,GFPT2,UAP1	6	66.6667
GOBP_AMINO_SUGAR_CATABOLIC_PROCESS	0.375	0.790364	0.0975449	-0.464211	-1.06687	14	GNPDA2,CTBS,ALDH1A1,AMDHD2	4	28.5714
GOBP_AMINO_SUGAR_METABOLIC_PROCESS	0.658103	0.900537	0.0646485	-0.302607	-0.88197	41	LARGE1,UAP1L1,SLC35A3,B4GALNT2,GNPDA2,CTBS,MGAT3,ALDH1A1,AMDHD2,GFPT1,OGA,CHST6,ST6GAL1,NPL	14	34.1463
GOBP_AMMONIUM_ION_METABOLIC_PROCESS	0.207317	0.664906	0.135741	-0.464365	-1.17663	21	HNMT,SLC44A1,DMGDH,ALDH2,BTBD9,DDC	6	28.5714
GOBP_AMMONIUM_TRANSMEMBRANE_TRANSPORT	0.899804	0.967546	0.0496901	0.307047	0.664733	11	RHCG,SLC12A4,SLC12A2,SLC12A5,RHD,AQP1	6	54.5455
GOBP_AMPA_GLUTAMATE_RECEPTOR_CLUSTERING	0.408247	0.805514	0.0919686	0.527767	1.04443	8	SHISA6,SLC7A11,NLGN1,APOE	4	50
GOBP_AMP_BIOSYNTHETIC_PROCESS	0.000677233	0.0205493	0.477271	0.801138	1.84836	14	ATIC,GART,PPAT,HPRT1,PAICS,APRT,ADSL,ADSS1,PRPS2,ADK,NUDT2,ADA	12	85.7143
GOBP_AMP_CATABOLIC_PROCESS	0.587771	0.881491	0.0701132	-0.544635	-0.93582	5	NT5E,XDH,AMPD3	3	60
GOBP_AMP_METABOLIC_PROCESS	0.0524272	0.380498	0.276501	0.544103	1.43765	25	ATIC,GART,PPAT,HPRT1,PAICS,APRT,ADSL,ADSS1,PRPS2,AMPD2,AK2,ADK,NUDT2,NT5C1A,ADA	15	60
GOBP_AMP_SALVAGE	0.109091	0.52551	0.191892	0.781847	1.36455	5	HPRT1,APRT,ADSL,ADK,ADA	5	100
GOBP_AMYGDALA_DEVELOPMENT	0.287968	0.728007	0.110565	-0.68763	-1.18152	5	NF1,UBA6,TBR1	3	60
GOBP_AMYLIN_RECEPTOR_SIGNALING_PATHWAY	0.10664	0.523691	0.193813	0.752617	1.38313	6	RAMP1,RAMP2,RAMP3	3	50
GOBP_AMYLOID_BETA_CLEARANCE	0.651731	0.900537	0.0665892	0.316753	0.891595	37	HDAC1,CYP51A1,SRF,C5AR1,LDLR,IDE,LRPAP1,MYOCD,RAB11A,RAB5A,TNF,MSR1,MARCO,C3,HMGCR,APOE,TREM2,CLU	18	48.6486
GOBP_AMYLOID_BETA_CLEARANCE_BY_CELLULAR_CATABOLIC_PROCESS	0.833656	0.951924	0.0524828	-0.359606	-0.711661	8	LRP4	2	25
GOBP_AMYLOID_BETA_CLEARANCE_BY_TRANSCYTOSIS	0.917004	0.971213	0.0501934	0.325547	0.622481	7	LRPAP1,RAB11A,RAB5A	3	42.8571
GOBP_AMYLOID_BETA_FORMATION	0.157685	0.606041	0.156312	-0.419294	-1.22805	43	SORL1,EFNA1,ABCG1,NCSTN,SLC2A13,CHRNA7,CASP3,RTN3,SP1,PICALM,DYRK1A,IGF1,HAP1,NTRK2,ABCA7,GSAP,GGA3,ROCK1	18	41.8605
GOBP_AMYLOID_BETA_METABOLIC_PROCESS	0.147541	0.590243	0.164406	-0.397368	-1.21304	53	SORL1,EFNA1,NAT8B,ABCG1,MGAT3,NCSTN,SLC2A13,CHRNA7,CASP3,RTN3,SP1,PICALM,DYRK1A,BECN1,IGF1,HAP1,NAT8,NTRK2,ABCA7,GSAP,GGA3,ROCK1	22	41.5094
GOBP_AMYLOID_FIBRIL_FORMATION	0.65098	0.900537	0.0647943	0.313348	0.875338	33	PFDN2,PFDN1,VBP1,PFDN6,MDM2,LDLR,FURIN,PFDN5,MAPT,CRYAB	10	30.303
GOBP_AMYLOID_PRECURSOR_PROTEIN_BIOSYNTHETIC_PROCESS	0.895833	0.966575	0.0525899	-0.306482	-0.70437	14	ITM2B,NCSTN,SOAT1,NECAB3,ABCA7,ITM2C,PAWR	7	50
GOBP_AMYLOID_PRECURSOR_PROTEIN_CATABOLIC_PROCESS	0.0375867	0.308429	0.321776	-0.445229	-1.36624	54	SORL1,EFNA1,ADAM10,ABCG1,NCSTN,SLC2A13,CHRNA7,CASP3,RTN3,SP1,PICALM,DYRK1A,CLN3,DHCR24,RANBP9,IGF1,HAP1,FKBP1A,NTRK2,LYN,ABCA7,ADAM17,GSAP,GGA3,ROCK1,FLOT2	26	48.1481
GOBP_AMYLOID_PRECURSOR_PROTEIN_METABOLIC_PROCESS	0.059714	0.404178	0.321776	-0.412306	-1.33082	71	SORL1,ITM2B,EFNA1,ADAM10,DLG1,ABCG1,NCSTN,LDLRAP1,SLC2A13,CHRNA7,CASP3,RTN3,SP1,PICALM,DYRK1A,CLN3,DHCR24,RANBP9,IGF1,HAP1,SOAT1,FKBP1A,NECAB3,NTRK2,LYN,ABCA7,ITM2C,ADAM17,GSAP,GGA3,ROCK1,PAWR,FLOT2	33	46.4789
GOBP_ANAGEN	0.10101	0.505881	0.199915	0.786477	1.37263	5	CTNNB1,SPINK5,FERMT1,WNT10B,WNT5A	5	100
GOBP_ANAPHASE_PROMOTING_COMPLEX_DEPENDENT_CATABOLIC_PROCESS	0.0354946	0.297993	0.321776	0.619596	1.49954	17	UBE2S,ANAPC7,UBE2C,CDC20,ANAPC1,CDK2,ECRG4,CUL3,CDC27,ANAPC5,CDC16,ANAPC4,PLK1	13	76.4706
GOBP_ANATOMICAL_STRUCTURE_ARRANGEMENT	0.163148	0.614695	0.15017	0.519197	1.25655	17	HSPA5,PLXNA4,SEMA3A,NRP2,HOXB2,KIF14,EGR2	7	41.1765
GOBP_ANATOMICAL_STRUCTURE_FORMATION_INVOLVED_IN_MORPHOGENESIS	0.000369777	0.0131065	0.498493	0.301739	1.26069	1094	TNFRSF12A,ACTG1,TM4SF1,ANXA2,MTHFD1L,BYSL,FGFBP1,VASP,CTNNB1,ANXA3,PEF1,ID1,NOLC1,HDAC1,FLNC,XBP1,NCL,MYDGF,GLUL,SERPINE1,MYL9,EREG,NAA15,EPHA2,CCN2,LAMA3,CXCL8,EPHA1,KRT19,FAM20C,MEOX1,NECTIN2,CLIC4,TEAD4,RRP7A,B4GALT1,WDR74,SLC4A2,WDR1,PFN1,SPRED1,EMP2,DVL1,BCL3,GDF15,FHL2,EFNB2,PLK2,EPHB1,JUNB,ARMC5,PKM,RNH1,C12orf43,IL1B,CSRP1,DKK1,SARS1,PAF1,ITGA5,KLF2,RAPGEF3,PIM1,SRF,ADGRG6,OLFM1,BMP7,HDAC2,EPHB4,PMP22,ACTL6A,GREM1,SHB,HSPB6,EXT2,GJA1,RPL7L1,FAIM2,NFKB2,DUSP5,TCOF1,MAP2K1,MYH11,POLR1B,C5AR1,ADAM15,ITGB1BP1,TMED2,RBM15,HGF,LRP8,MCAM,JMJD8,KLK4,JMJD6,CDC73,ITGA2,SF3B6,NR4A1,PDCL3,SPINK5,DUSP2,ANG,YWHAZ,KBTBD8,PLEC,TNNT2,RDH13,FLNA,HSBP1,NKX3-1,WARS1,BMERB1,FOXA2,TXNRD1,CCN3,ADAMTS9,SPHK1,AIMP1,SNAI1,RFX2,AAMP,HIF1A,RELT,PTGS2,CSPG4,CDH5,FN1,CCN1,CX3CL1,RAMP1,COL4A1,EMC10,NIBAN2,E2F2,ZP3,SPRY2,KAT2A,GPX1,GADD45A,POGLUT1,OTULIN,RPS7,S1PR1,RHOB,GPR4,CEMIP2,IL1A,STAT3,ADAMTS1,ANXA1,LDB3,CAV1,CELSR1,APOLD1,TGFBR2,NLE1,NGFR,LMOD1,EMILIN2,NAXE,PANK2,TGFBI,CFLAR,STK3,FBXW7,NUS1,LAMB3,RAMP2,BCL10,SCG2,EXT1,RGMA,FURIN,NOS3,CD81,SCX,SFRP1,NOX1,MTHFD1,MYPN,FAM20A,RSPO3,FOXC1,SKIL,PRKDC,CYP1B1,DUSP4,RBP4,COL7A1,TGFBR3,MMRN2,MMP19,COL12A1,FLII,TBXA2R,EPHB3,RELN,ALDH1A3,FGF2,TEK,ZFPM1,PGK1,COL22A1,EHD1,F3,C1GALT1,NEBL,SOX18,MED1,PTGIS,ANGPTL4,GPI,PGM5,HYAL1,ACTN1,FGF10,WNT3,FOXF1,LEO1,THBS4,FLT4,OBSCN,AMOTL1,TBX2,ECSCR,ANK2,GPC1,CALD1,PTPRB,JAM3,CDK5R2,TJP1,ITGA2B,FZD3,TMOD1,APOD,WNT4,ERCC1,GLMN,TYMP,ITGB3,TRIM15,S100A1,JAG1,AGO2,CD40,KDM2B,VEGFC,CHI3L1,NFATC4,PTGFRN,BMPER,PKNOX1,SOX17,CD109,SKI,FGF18,MTMR2,PDGFRB,APLNR,FJX1,CYP19A1,HECTD1,EGFL7,KDM6B,DCHS1,EDNRA,COL2A1,PRKD1,ANKRD1,TP53,ACE,SLC12A2,HEYL,PDGFA,CNTN1,RARG,MEIS1,NFE2L2,PTPN11,MFN2,MFGE8,BMP2,GLI3,HOXB13,CSRP2,SOX9,ADGRB1,YJEFN3,LRG1,PLXND1,SALL1,CDC42,SEMA4A,TPPP,SH2D2A,RHOA,NBEAL2,FZD7,AXIN1,HSPG2,ENG,SMAD3,ZC3H12A,NKX3-2,CXCR4,PODXL,NRP2,WNT10B,TGFBR1,LMO4,TAFA5,MYOF,CDX1,PRKAR1A,GRHL2,ATOH8,SNAI2,IRX3,CREB3L1,PDPN,TP63,TGFB2,AKT1	325	29.7075
GOBP_ANATOMICAL_STRUCTURE_HOMEOSTASIS	0.610526	0.889301	0.0714786	-0.246638	-0.96251	313	SLC1A1,P2RY4,SLC22A5,PBLD,P2RX4,LARGE1,MTM1,P2RY1,HOXA13,CXADR,CRB2,IL7,SRC,LRRK1,ZNF675,CRACD,PROM1,PTK2B,B2M,PPARGC1B,NELL2,TPP1,LDB1,ITGB6,TNFAIP3,BBS2,ALDH1A1,ILDR1,GCNT2,PRKAA1,P2RX7,TFF2,LAMP2,CUBN,MKKS,BGLAP,APBB2,HAAO,CHRNA1,EPAS1,INPP5D,CDHR1,CLCN3,BBS12,NOTCH1,IL20RB,NAPSA,CIB2,PDK4,TF,MTF1,INAVA,MSTN,MBP,BCL2,RB1,CROCC,USH1C,PTH1R,NPHP3,LYZ,PLG,BBS10,AZGP1,IHH,RCN3,VPS54,NF1,PRKCA,SASH3,ERCC6,LIPA,PFKM,CDH23,TAOK1,PRKN,SPATA7,USP45,NPHP4,USH1G,CSF1,CALB1,VEGFA,GPR55,ADGRV1,CSK,CSF1R,CDK5,OAS1,CHMP4B,MAK,CD38,PIGR,MKS1	94	30.0319
GOBP_ANATOMICAL_STRUCTURE_MATURATION	0.669866	0.90356	0.0623861	0.250126	0.938476	238	WDR77,CTNNB1,NSUN2,EREG,FAM20C,GAL,KLF2,GREM1,GJA1,NOM1,RND1,PICK1,ARCN1,ABHD2,KDM1A,SPINK1,SPINK5,ANG,FERMT1,YTHDF2,CDH3,TUSC2,NR4A2,HIF1A,TRIP13,CDH5,CX3CL1,FEV,S1PR1,GPAT4,EXT1,MTCH1,B4GALT6,EBP,SOX18,TDRD6,CDK5R2,SEMG1,MAP3K13,G6PD,TYMS,DCHS1,EDNRA,MAEA,BCL11A,BMP2,HOXB13,SRRM4,RHOA,TRPC4AP,WNT10B,CBFB,TGFB2,KIF14	54	22.6891
GOBP_ANATOMICAL_STRUCTURE_REGRESSION	0.563008	0.872525	0.0738053	-0.38557	-0.913191	15	BMPR1A,LRP5,DRD2,GLI1	4	26.6667
GOBP_ANDROGEN_BIOSYNTHETIC_PROCESS	0.437376	0.814732	0.0860347	-0.480547	-1.00835	10	HSD3B2,HSD3B1	2	20
GOBP_ANDROGEN_CATABOLIC_PROCESS	0.802761	0.94526	0.0551352	-0.435821	-0.74885	5	HSD17B11	2	40
GOBP_ANDROGEN_METABOLIC_PROCESS	0.248473	0.704275	0.122679	-0.418829	-1.13131	29	HSD3B2,HSD17B11,PLEKHA1,CYP3A4,HSD3B1,SGPL1,UGT2B7	7	24.1379
GOBP_ANDROGEN_RECEPTOR_SIGNALING_PATHWAY	0.52495	0.855515	0.0764767	0.321338	0.943542	43	HDAC1,PARK7,DDX5,FKBP4,PMEPA1,KDM1A,DAB2,NKX3-1,RWDD1,SMARCA4,SFRP1,DAXX,SAFB2,HEYL,RHOA,RHOXF1,DDX17	17	39.5349
GOBP_ANGIOGENESIS_INVOLVED_IN_CORONARY_VASCULAR_MORPHOGENESIS	0.0969697	0.498525	0.204295	0.787968	1.37523	5	FGF2,PDGFRB,ACE,TGFBR1	4	80
GOBP_ANGIOGENESIS_INVOLVED_IN_WOUND_HEALING	0.035811	0.299638	0.321776	0.555093	1.47715	27	XBP1,SERPINE1,B4GALT1,SRF,MCAM,CX3CL1,GPX1,GPR4,ITGB3,SLC12A2,CXCR4,TAFA5,PRCP,CD34,TNF,SMOC2,HPSE,GATA2	18	66.6667
GOBP_ANGIOTENSIN_ACTIVATED_SIGNALING_PATHWAY	0.419878	0.806625	0.0894367	-0.478444	-1.01825	11	SRC,CA2,CAMK2A,ACTN2,AHCYL1,ROCK1	6	54.5455
GOBP_ANIMAL_ORGAN_FORMATION	0.577465	0.877926	0.0720033	-0.298573	-0.941116	63	FGFR2,HOXA3,PAX8,CITED2,GATA6,WNT11,HOXA11,MAPK3,RBPJ,BMPR1A,SPRY1,NOTCH1,MAPK1,FOXH1,MESP1	15	23.8095
GOBP_ANIMAL_ORGAN_MATURATION	0.966667	0.988284	0.0463228	0.245593	0.675815	31	GREM1,EXT1,EBP,DCHS1,BMP2,RHOA,ADAMTS12,SNX10,ALDH1A2	9	29.0323
GOBP_ANIMAL_ORGAN_MORPHOGENESIS	0.297872	0.737605	0.101714	0.246898	1.0258	994	PHLDA2,SERPINB5,SERP1,MTHFD1L,ACTG2,LAMC2,AQP3,CTNNB1,HYAL2,NRG1,EIF4A3,HDAC1,XBP1,MFSD2A,ITGA6,SERPINE1,ABCA12,EREG,EPHA2,NAB2,CCN2,LAMA3,SRSF6,FAM20C,AREG,SLC4A2,STK40,DVL1,FHL2,EFNB2,CEBPB,PRKRA,INSIG1,EPHB1,EZR,DKK1,STC1,TLE1,PIM1,SRF,HPN,ADGRG6,OLFM1,BMP7,HDAC2,EPHB4,CRIP1,CUL1,TNC,GREM1,EXT2,GJA1,ACTA2,HOXD13,MAP2K1,ADAM15,TMED2,RBM15,SLC39A3,HGF,FGF7,PKP2,ROR1,KLK4,NR2E3,FHL1,ITGA2,DAB2,LIMS2,ATF4,IGFBP5,RELA,MYO3A,TNNT2,VANGL1,E2F4,RDH13,FLNA,WWTR1,CSRNP1,NKX3-1,SERPINH1,GZF1,SNAI1,C12orf57,DACT1,FST,MYC,MDM2,PHB2,HIF1A,KCNQ1,RELT,HOXD11,CCN1,LZTS2,ERRFI1,TNFRSF11B,SPRY2,RPL38,RAB23,S1PR1,HRAS,STAT3,ADAMTS1,CAV1,CELSR1,CCDC40,TGFBR2,NLE1,NGFR,SP5,SMARCC1,CFLAR,TRIOBP,ZMPSTE24,FBXW7,LAMB3,EXT1,PPP1R35,NOS3,PAPPA2,LY6E,SCX,SFRP1,MTHFD1,NAB1,FAM20A,RSPO3,ZFAND5,ILK,FOXC1,GAMT,HOXD10,TNNC1,RBP4,ZHX2,TGFBR3,ASPN,CYP26B1,IGF2,HLX,ALDH1A3,BAX,FGF2,ABI2,TEK,ZFPM1,PLOD3,PRRX1,MGP,SLC39A1,POLB,SOX18,MED1,ID3,HYAL1,CHSY1,GREM2,MFAP5,FGF10,PLXNA1,BCR,FOXF1,CTNNA1,TBX2,ABLIM1,TNNI1,EFEMP1,FZD3,SAPCD2,CHD7,WNT4,LTBP3,PRDM1,JAG1,TMEFF2,APLP1,KDM2B,VEGFC,LEFTY1,LAMB2,FGFR1,SOX17,PBX3,LIF,SKI,FGF18,DSCAML1,PDGFRB,APLNR,NTNG2,FJX1,HOXC4,DCHS1,EDNRA,COL2A1,ANKRD1,CTNNBIP1,TP53,FRAS1,RYK,TMEM119,ATP6V1B1,EGFLAM,HEYL,DLG5,PDGFA,NTN1,RARG,MEIS1,MFN2,BMP2,GLI3,ALPL,HOXB13,SOX9,PLXND1,SALL1,CDC42,HEG1,LAMA5,PLEKHA4,RHOA,FZD7,HSPG2,CCM2L,ENG,HHIP,SMAD3,NKX3-2,BMPR1B,RPGRIP1L,SEMA3A,NRP2,FAT1,WNT10B,TGFBR1,CDX1,GRHL2,SNAI2,IRX3,PAM,HOXB2,PDX1,TP63,ARL13B,TGFB2,FOXE3,FANCD2,HEY2,TAFAZZIN,TWIST1,PERP,IL6,NKD1,IRX5	257	25.8551
GOBP_ANIMAL_ORGAN_REGENERATION	0.00760298	0.119361	0.407018	0.476892	1.52832	65	NR4A3,ANXA3,PRMT5,CCND1,ATIC,FPGS,CEBPB,CLDN1,HGF,RPS15,MYC,NNMT,PTPN3,PNPT1,PRPS2,TGFBR2,LPIN1,TGFBR3,SRSF5,MED1,PCNA,TYMS,ACE,GLI3,PDX1,IL6,CDK1,F7,NR0B2	29	44.6154
GOBP_ANION_HOMEOSTASIS	0.418787	0.806625	0.0875697	-0.354074	-1.01912	37	ENPP1,SLC1A1,SLC12A6,ABCC6,XPR1,SFRP4,OTC,CKB,CA12,SLC12A7	10	27.027
GOBP_ANION_TRANSMEMBRANE_TRANSPORT	0.0800821	0.456918	0.227987	-0.307872	-1.17403	242	SLC16A1,SLC1A1,GABRA2,SLC26A2,SLC9A3,SLC13A2,SLC3A1,SLC4A4,SLC6A8,SFXN1,SLC25A30,SLC46A1,ACE2,SLC35B3,GABRG2,SLC23A1,SLC12A6,SLC1A7,SLC35A3,SLC26A3,APOL1,SLC35D2,SLC6A9,SLC16A3,SLC26A6,XPR1,KCNJ10,PCYOX1,ARL6IP5,SLC25A42,GABRD,SLC13A1,SLC9A6,GOPC,TCAF1,SLC5A5,GFAP,SLC25A21,SLC37A4,SLC4A10,RIPK1,CLCN3,SLC4A5,SLC9A2,SLC12A7,SLC26A7,CLN3,SLC5A12,SLC44A4,LRRC8D,SLC25A5,ANO7,BEST1,SLC4A9,SLC5A1,ABCB1,SLC35D1,GLRA2,CLCN7,ANO4,SLC12A3,TCAF2,CLTRN,SLC4A11,MPC2,SLC7A8,AGT,SLC25A12,SLC17A7	69	28.5124
GOBP_ANION_TRANSPORT	5.73006e-05	0.00281214	0.557332	-0.347257	-1.40202	500	SLC36A1,ENPP1,SLC16A1,PLA2G12B,SLC7A7,SLC1A1,ABCG2,GABRA2,P2RY4,SLC26A2,SLC9A3,SLC13A2,SLC3A1,SLC4A4,P2RX4,SLC6A8,MAP2K6,PDZK1,SLC51B,PRKG2,SLC17A4,SFXN1,SLC25A30,SLC46A1,CLCA4,CLCN2,SLC51A,ACE2,SLC35B3,OSTM1,CLCA1,GABRG2,SLC23A1,SLC12A6,SLC52A1,SLC1A7,ABAT,SLC35A3,CLCA2,PLA2G4F,SLC26A3,SLCO4C1,SLCO2B1,APOL1,CA4,ABCC6,ATP8B1,NMUR1,ABCD3,SLC35D2,SLC25A23,EDN1,SLC6A9,SLC39A14,SLC16A3,CLIC5,SLC7A9,CERT1,BEST2,SLC26A6,XPR1,KCNJ10,SFXN5,BDKRB2,IP6K2,PCYOX1,SERINC3,ARL6IP5,UGT1A3,PLA2G2F,SLC25A42,GABRD,SLC13A1,SLCO1C1,SLC10A5,CA2,CYP4F2,SLC9A6,AKR1C1,TRPV1,PRKAA1,P2RX7,GOPC,TCAF1,SFRP4,SLC5A5,GFAP,ENPP3,TTYH1,SLC38A9,BEST4,SLCO2A1,SLC25A21,SLC37A4,PROCA1,SERINC5,ANO8,PLA2R1,SLC4A10,RIPK1,CLCN3,CYB5R4,FXYD3,CLCN5,SLC4A5,SLC9A2,SLC12A7,SLC26A7,CLN3,SLC5A12,ABCC11,SLC44A4,SLC52A3,APBA1,SLC17A5,ABCC3,LRRC8D,SLC25A5,ANO7,ANO10,PLA2G1B,BEST1,PLEKHA3,SLC22A25,SLC16A6,SLC38A1,SLC4A9,SLC5A1,NF1,ABCB1,RAB3GAP1,SLC16A5,SLC35D1,GLRA2,CLCN7,PSAP,DRD2,ANO4,SLC12A3,PLEKHA8,TCAF2,PLEKHA8P1,CLTRN,SLC4A11,MPC2,SLC7A8,AGT,SLC6A12,SLC16A13,GLTP,SLC25A12,SLC17A7	152	30.4
GOBP_ANOIKIS	0.227364	0.688559	0.128143	0.414206	1.15708	34	PTRH2,MYBBP1A,ITGA5,TLE1,TFDP1,MCL1,BRMS1,E2F1,CAV1,CHEK2,SIK1,SNAI2,AKT1,IKBKG	14	41.1765
GOBP_ANTERIOR_COMMISSURE_MORPHOGENESIS	0.943662	0.978821	0.0486034	0.322638	0.592931	6	PLXNA4,FBXO45	2	33.3333
GOBP_ANTERIOR_HEAD_DEVELOPMENT	0.806061	0.945779	0.0560596	0.42837	0.747631	5	DDX10,COL2A1,SOX9,PFAS	4	80
GOBP_ANTERIOR_POSTERIOR_AXIS_SPECIFICATION	0.59375	0.883596	0.0723571	-0.309852	-0.930643	50	FZD5,SMAD4,LDB1,CDX2,TDRD7,PCSK6,TDRD5,HOXD8,RNF2,DDIT3,MESP1,TIFAB,PGAP1,PLD6,TBX3,FRS2	16	32
GOBP_ANTERIOR_POSTERIOR_AXON_GUIDANCE	0.560396	0.871342	0.0727141	-0.525086	-0.947497	6	UNC5B,UNC5C,DCC	3	50
GOBP_ANTERIOR_POSTERIOR_PATTERN_SPECIFICATION	0.00568325	0.0979976	0.407018	-0.377213	-1.41399	199	HNF1B,BMPR2,POFUT1,ACVR2A,HOXB5,TSHZ1,CRB2,HOXA3,HOXB6,MLLT3,HEY1,FZD5,HOXB3,SMAD4,PBX1,ACVR2B,COBL,HOXA2,HOXA11,LDB1,HOXB7,PCSK5,HOXA5,CDX2,HOXA7,LFNG,RBPJ,TDRD7,ABI1,CRKL,HOXA9,PCSK6,BMPR1A,SEMA3C,HOXA6,YY1,TDRD5,MIB1,HOXA10,ZBTB16,DLL1,NOTCH1,HES2,PCGF2,HOXD8,RNF2,LRP5,FUZ,HOXB9,PLXNA2,DDIT3,FOXH1,MESP1,TIFAB,SMAD2,PGAP1,HOXD3,HIPK2,PLD6,HOXD4,TBX3,HOXB4	62	31.1558
GOBP_ANTEROGRADE_AXONAL_TRANSPORT	0.717256	0.918412	0.0629395	-0.290054	-0.868632	49	AP3S2,KIF1B,KIF3B,KIF1C,MAPK8IP3,SPAST,AP3S1,BLOC1S1,BLOC1S5,RAB27B,TRAK1,TRAK2,KIF5A,HAP1	14	28.5714
GOBP_ANTEROGRADE_AXONAL_TRANSPORT_OF_MITOCHONDRION	0.518812	0.852183	0.0766747	-0.536535	-0.968157	6	TRAK1,TRAK2,HAP1	3	50
GOBP_ANTEROGRADE_DENDRITIC_TRANSPORT	0.475822	0.834861	0.0799859	-0.50328	-0.995991	8	KIF3B,STAU2,TRAK2,KIF5A,KIF17,FLOT2	6	75
GOBP_ANTEROGRADE_DENDRITIC_TRANSPORT_OF_NEUROTRANSMITTER_RECEPTOR_COMPLEX	0.921105	0.973291	0.048799	-0.356244	-0.612116	5	KIF3B,KIF5A,KIF17	3	60
GOBP_ANTEROGRADE_NEURONAL_DENSE_CORE_VESICLE_TRANSPORT	0.678788	0.905938	0.0642141	0.485601	0.847515	5	KIF1A,MAP2	2	40
GOBP_ANTIBACTERIAL_HUMORAL_RESPONSE	0.831967	0.950555	0.0552496	-0.269457	-0.822568	53	H2BC4,HLA-A,DMBT1,H2BC6,RNASE6,H2BC8,DEFB1,H2BC21,H2BC12,TF,PLA2G1B,HLA-E,PLA2G6,H2BC7,RNASE7,KLK3,IGKV3-20,RNASE3,CTSG,DEFA5,SPON2,H2BC11,IGHM	23	43.3962
GOBP_ANTIBACTERIAL_PEPTIDE_PRODUCTION	0.503018	0.845468	0.0791317	0.534189	0.981714	6	SPINK5,ELANE,PGC	3	50
GOBP_ANTIBODY_DEPENDENT_CELLULAR_CYTOTOXICITY	0.680473	0.907456	0.0629395	-0.488607	-0.83955	5	FCGR3A,HLA-E	2	40
GOBP_ANTIFUNGAL_HUMORAL_RESPONSE	0.754717	0.928509	0.0609039	0.501139	0.811017	4	RARRES2,LTF	2	50
GOBP_ANTIFUNGAL_INNATE_IMMUNE_RESPONSE	0.927022	0.974155	0.048506	0.282627	0.670189	16	RARRES2,BCL10,USP15,PLA2G5,CLEC4E	5	31.25
GOBP_ANTIGEN_PROCESSING_AND_PRESENTATION	0.0375117	0.308153	0.321776	-0.382982	-1.31851	104	ERAP1,HLA-A,ERAP2,MARCHF8,DNM2,B2M,LNPEP,FGL2,HFE,TAPBPL,MR1,CD209,RAB3B,HLA-H,CTSS,CTSD,RAB27A,HLA-B,PYCARD,HLA-C,CD8A,TAPBP,RAB5B,TAP1,PIKFYVE,ATG5,TREX1,AZGP1,CD68,CD1D,MARCHF1,HLA-E,PSMB8,CTSE,ABCB9,HLA-DRB5,TAP2,NOD1,KDM5D,CLEC4A,AP3B1,HLA-DRB1,FCER1G,ARL8B,CD1E,TRAF6	46	44.2308
GOBP_ANTIGEN_PROCESSING_AND_PRESENTATION_ENDOGENOUS_LIPID_ANTIGEN_VIA_MHC_CLASS_IB	0.412229	0.805578	0.0888945	-0.623415	-1.07118	5	CD1D,CD1E,CD1B,CD1C	4	80
GOBP_ANTIGEN_PROCESSING_AND_PRESENTATION_OF_ENDOGENOUS_ANTIGEN	0.00645252	0.106467	0.407018	-0.627323	-1.66029	26	ERAP1,HLA-A,ERAP2,B2M,HFE,HLA-H,HLA-B,HLA-C,TAPBP,TAP1,ATG5,AZGP1,CD1D,HLA-E,ABCB9,TAP2,HLA-DRB1,CD1E	18	69.2308
GOBP_ANTIGEN_PROCESSING_AND_PRESENTATION_OF_ENDOGENOUS_PEPTIDE_ANTIGEN	0.010171	0.141838	0.38073	-0.66933	-1.65425	19	ERAP1,HLA-A,ERAP2,B2M,HFE,HLA-H,HLA-B,HLA-C,TAPBP,TAP1,AZGP1,HLA-E,ABCB9,TAP2	14	73.6842
GOBP_ANTIGEN_PROCESSING_AND_PRESENTATION_OF_ENDOGENOUS_PEPTIDE_ANTIGEN_VIA_MHC_CLASS_I_VIA_ER_PATHWAY	0.065764	0.423813	0.245042	-0.740034	-1.46453	8	HLA-A,HLA-H,HLA-B,HLA-C,AZGP1,HLA-E	6	75
GOBP_ANTIGEN_PROCESSING_AND_PRESENTATION_OF_EXOGENOUS_ANTIGEN	0.169388	0.626374	0.152145	-0.408042	-1.19901	45	HLA-A,DNM2,B2M,LNPEP,MR1,CTSS,CTSD,TAP1,PIKFYVE,CD1D,HLA-E,CTSE,HLA-DRB5,CLEC4A,AP3B1,HLA-DRB1,FCER1G,CD1E,TRAF6	19	42.2222
GOBP_ANTIGEN_PROCESSING_AND_PRESENTATION_OF_EXOGENOUS_PEPTIDE_ANTIGEN	0.106796	0.523787	0.190023	-0.455401	-1.30436	36	HLA-A,DNM2,B2M,LNPEP,CTSS,CTSD,TAP1,PIKFYVE,HLA-E,CTSE,HLA-DRB5,CLEC4A,HLA-DRB1,FCER1G,TRAF6	15	41.6667
GOBP_ANTIGEN_PROCESSING_AND_PRESENTATION_OF_EXOGENOUS_PEPTIDE_ANTIGEN_VIA_MHC_CLASS_I	0.257253	0.707909	0.116739	-0.605519	-1.19832	8	HLA-A,LNPEP,TAP1,CLEC4A,FCER1G	5	62.5
GOBP_ANTIGEN_PROCESSING_AND_PRESENTATION_OF_EXOGENOUS_PEPTIDE_ANTIGEN_VIA_MHC_CLASS_II	0.478615	0.834861	0.0824344	-0.366647	-0.988453	28	DNM2,B2M,CTSS,CTSD,PIKFYVE,CTSE,HLA-DRB5,HLA-DRB1,FCER1G,TRAF6	10	35.7143
GOBP_ANTIGEN_PROCESSING_AND_PRESENTATION_OF_LIPID_ANTIGEN_VIA_MHC_CLASS_IB	0.605263	0.887353	0.0699459	0.47446	0.90722	7	AP3D1,CD1A	2	28.5714
GOBP_ANTIGEN_PROCESSING_AND_PRESENTATION_OF_PEPTIDE_ANTIGEN	0.00581018	0.0995139	0.407018	-0.490068	-1.53104	61	ERAP1,HLA-A,ERAP2,MARCHF8,DNM2,B2M,LNPEP,HFE,TAPBPL,MR1,CD209,HLA-H,CTSS,CTSD,HLA-B,PYCARD,HLA-C,TAPBP,TAP1,PIKFYVE,AZGP1,MARCHF1,HLA-E,CTSE,ABCB9,HLA-DRB5,TAP2,CLEC4A,HLA-DRB1,FCER1G	30	49.1803
GOBP_ANTIGEN_PROCESSING_AND_PRESENTATION_OF_PEPTIDE_ANTIGEN_VIA_MHC_CLASS_I	0.0509165	0.380309	0.287857	-0.529039	-1.429	29	ERAP1,HLA-A,ERAP2,B2M,LNPEP,HFE,TAPBPL,MR1,HLA-H,HLA-B,HLA-C,TAPBP,TAP1,AZGP1,HLA-E,ABCB9,TAP2,CLEC4A,FCER1G	19	65.5172
GOBP_ANTIGEN_PROCESSING_AND_PRESENTATION_OF_PEPTIDE_ANTIGEN_VIA_MHC_CLASS_IB	0.147638	0.590243	0.160801	-0.697891	-1.32248	7	B2M,HLA-H,AZGP1,HLA-E,TAP2	5	71.4286
GOBP_ANTIGEN_PROCESSING_AND_PRESENTATION_OF_PEPTIDE_OR_POLYSACCHARIDE_ANTIGEN_VIA_MHC_CLASS_II	0.170297	0.626374	0.149208	-0.429536	-1.21194	34	MARCHF8,DNM2,B2M,CTSS,CTSD,PYCARD,PIKFYVE,MARCHF1,CTSE,HLA-DRB5,HLA-DRB1,FCER1G,ARL8B,TRAF6	14	41.1765
GOBP_ANTIGEN_PROCESSING_AND_PRESENTATION_VIA_MHC_CLASS_IB	0.4875	0.83755	0.0826646	-0.423677	-0.973712	14	B2M,HLA-H,AZGP1,CD1D,HLA-E,TAP2,AP3B1,CD1E,CD1B	9	64.2857
GOBP_ANTIGEN_RECEPTOR_MEDIATED_SIGNALING_PATHWAY	0.18125	0.635326	0.148262	-0.289279	-1.09472	231	VAV3,ERMAP,BTNL8,HHLA2,PLCL2,TRDC,CD160,BTN3A1,BTN3A2,HLA-A,BTNL3,PLEKHA1,ELF1,BTN3A3,DENND1B,CRKL,PRKCB,LCP2,CD247,CD8B,PLCG1,TXK,PDE4D,SKAP1,SLA2,PRAM1,PTPN22,FYB1,INPP5D,PIK3CD,SPPL3,ITK,CD8A,IGHV3-30,BTN2A2,RBCK1,BMX,BCL2,LAT2,FYB2,DUSP3,MAPK1,PIK3CA,NCKAP1L,CBLB,RC3H1,IGHV3-15,THEMIS,ABL1,GATA3,CD300A,IGHV3-13,IGHV3-53,CD28,MNDA,SH2D1A,UBASH3A,PTPN2,GCSAM,NFKBIZ,TEC,LYN,LCK,IGHV2-26,CSK,BTN2A3P,IGHV2-70D,KLHL6,CD38,CMTM3,WNK1,HLA-DRB1,IGHV3-66,CACNB3,TESPA1,PAWR,IGHV4-4,TRAF6,IGHV3-72,PRKD2,IGHV3-64,GCSAML	82	35.4978
GOBP_ANTIMICROBIAL_HUMORAL_IMMUNE_RESPONSE_MEDIATED_BY_ANTIMICROBIAL_PEPTIDE	0.737154	0.924324	0.0592219	0.272021	0.872941	67	CXCL8,CXCL3,GAPDH,SPINK5,ANG,RPS19,RPL39,CXCL2,CXCL1,CXCL11,CXCL5,RPL30,SEMG1,ROMO1,PF4V1,S100A9	16	23.8806
GOBP_ANTIMICROBIAL_HUMORAL_RESPONSE	0.487129	0.83755	0.0799859	0.289022	0.979865	107	CXCL8,WFDC2,BCL3,PI3,WFDC3,CXCL3,GAPDH,SPINK5,ANG,RPS19,RPL39,RARRES2,CXCL2,SLPI,CXCL1,CXCL11,CXCL5,RPL30,SEMG1	19	17.757
GOBP_ANTIMICROBIAL_PEPTIDE_PRODUCTION	0.416495	0.806038	0.0908241	0.520778	1.0306	8	SPINK5,ELANE,PGC	3	37.5
GOBP_ANTIVIRAL_INNATE_IMMUNE_RESPONSE	0.495935	0.841077	0.08042	-0.408847	-0.968321	15	IFIT1,RNF135,MX1,SENP7,MARCHF2	5	33.3333
GOBP_ANTRAL_OVARIAN_FOLLICLE_GROWTH	0.532359	0.858311	0.0780892	0.46726	0.950715	9	EREG,ZP3,TNFAIP6,BMPR1B,GAS2	5	55.5556
GOBP_AORTA_DEVELOPMENT	0.907258	0.968265	0.0504983	-0.254178	-0.786293	58	DLL4,MYLK,NDST1,HEY1,SUFU,RBPJ,PROX1,BMPR1A,SOX4,NOTCH1,ACVRL1,LRP1,FOXH1,LOXL1	14	24.1379
GOBP_AORTA_MORPHOGENESIS	0.338809	0.769069	0.102822	-0.384537	-1.06149	32	DLL4,MYLK,HEY1,RBPJ,PROX1,BMPR1A,SOX4,NOTCH1,ACVRL1,LRP1,FOXH1	11	34.375
GOBP_AORTA_SMOOTH_MUSCLE_TISSUE_MORPHOGENESIS	0.0346514	0.295219	0.321776	-0.880234	-1.44535	4	MYLK,PROX1	2	50
GOBP_AORTIC_VALVE_MORPHOGENESIS	0.778455	0.937821	0.0579755	-0.299691	-0.825854	31	DLL4,EFNA1,HEY1	3	9.67742
GOBP_APICAL_JUNCTION_ASSEMBLY	0.244576	0.700665	0.121543	0.342963	1.11024	75	CLDN2,CLDN3,EPHA2,WDR1,SRF,CLDN1,VCL,CLDN4,ECT2,SNAI1,CDH5,PARD3,RAMP2,ESAM,CTNNA1,TJP1,RAB13,PAK2,DLG5,F11R,RHOA,GRHL2,SNAI2,CLDN7,CLDN11,OCLN	26	34.6667
GOBP_APICAL_PROTEIN_LOCALIZATION	0.384314	0.794128	0.0925529	0.45304	1.05426	15	ARF4,ACTB,CELSR1,MAL,JAM3,NAPA,DLG5	7	46.6667
GOBP_APOLIPOPROTEIN_A_I_MEDIATED_SIGNALING_PATHWAY	0.925049	0.973416	0.0486034	-0.343169	-0.589651	5	ABCA1	2	40
GOBP_APOPTOTIC_CELL_CLEARANCE	0.542268	0.862402	0.0764767	-0.319029	-0.965119	51	SCARB1,NR1H3,RARA,SPG11,MEGF10,BECN1,LRP1,GAS6,RHOBTB1,TREX1,ALOX15,RHOBTB2,FCN3,PEAR1,ABCA7,XKR9,C4A	17	33.3333
GOBP_APOPTOTIC_CHROMOSOME_CONDENSATION	0.431953	0.811143	0.0862866	-0.611907	-1.05141	5	GPER1,ERN2	2	40
GOBP_APOPTOTIC_DNA_FRAGMENTATION	0.463511	0.827961	0.0824344	0.423118	1.00333	16	DFFA,BAX,AIFM1,IL6,ENDOG,DFFB,HSF1	7	43.75
GOBP_APOPTOTIC_MITOCHONDRIAL_CHANGES	0.113503	0.533088	0.184706	0.360283	1.21393	99	SFN,LMNA,PLAUR,HSPD1,TRIAP1,FXN,BOK,TIMM50,PDCD5,PPIF,HGF,NPTX1,VDAC2,BID,PMAIP1,ATP2A1,GGCT,THEM4,BLOC1S2,GPX1,PRELID1,RTL10,PARL,MLLT11,BAX,GCLC,AIFM2,BIK,MUL1,TP53,CCAR2,CHCHD10,DNM1L,ATG3,FIS1,AKT1	36	36.3636
GOBP_APOPTOTIC_PROCESS_INVOLVED_IN_BLOOD_VESSEL_MORPHOGENESIS	0.955556	0.984224	0.048215	0.319549	0.557706	5	BAX,BAK1	2	40
GOBP_APOPTOTIC_PROCESS_INVOLVED_IN_DEVELOPMENT	0.354125	0.78042	0.0988903	-0.366668	-1.0602	40	BCL2L11,HNF1B,FZD5,PAX8,VDR,ATF2,MEGF10,NOTCH1,LRP5	9	22.5
GOBP_APOPTOTIC_PROCESS_INVOLVED_IN_HEART_MORPHOGENESIS	0.301811	0.740835	0.10882	0.632131	1.16171	6	CCN1,FOXC1,TGFB2,HAND2,FOXC2	5	83.3333
GOBP_APOPTOTIC_PROCESS_INVOLVED_IN_MORPHOGENESIS	0.181443	0.635326	0.147331	-0.467443	-1.23715	26	BCL2L11,HNF1B,FZD5,PAX8,VDR	5	19.2308
GOBP_APOPTOTIC_PROCESS_IN_BONE_MARROW_CELL	0.746667	0.926346	0.0568864	-0.480767	-0.789424	4	FGFR2	2	50
GOBP_APOPTOTIC_SIGNALING_PATHWAY	1.11334e-06	9.55251e-05	0.643552	0.376236	1.5173	563	SFN,TNFRSF12A,KRT18,LMNA,AEN,BAG3,EIF5A,PSME3,HYOU1,CTNNB1,DNAJA1,HYAL2,PLAUR,SFPQ,EEF1E1,TRIAP1,NOC2L,HDAC1,XBP1,AATF,PARK7,ENO1,PEA15,ITGA6,MIF,YBX3,TNFRSF10A,SERPINE1,BCL2L12,EPHA2,FXN,DDX5,MYBBP1A,BOK,CD44,TNFRSF10B,TIMM50,BCL3,CEBPB,PRKRA,PDCD5,IL1B,DDX47,HNRNPK,CRIP1,CUL1,GSTP1,PPIF,CREB3,UBQLN1,FAIM2,MLH1,MNT,LTBR,PPIA,HGF,DAP3,P4HB,VDAC2,BID,HSPA1B,DIABLO,ARMC10,KDM1A,PMAIP1,ATF4,TRAP1,ATP2A1,PTPMT1,RELA,GGCT,MCL1,NKX3-1,GRINA,BCAP31,RRP8,TAF9,PPP1R15A,SNAI1,CTTN,SELENOK,FADD,MYC,SRPX,TIMP3,MDM2,SIVA1,NR4A2,HIF1A,PTGS2,SHISA5,WFS1,NDUFA13,CX3CL1,DDX3X,MSH6,E2F2,BLOC1S2,GPX1,RPS7,HRAS,BAG5,IL1A,INHBB,E2F1,CAV1,TXNDC12,RNF41,SELENOS,NONO,PDIA3,NLE1,NGFR,CFLAR,STK3,FBXW7,GNAI3,BCL10,SCG2,MAPK8IP1,PRELID1,NOS3,PARP1,ICAM1,RTL10,SFRP1,NOX1,SGMS1,DEDD,PRDX2,PARL,SKIL,CD70,PRKDC,CHEK2,MAP3K5,CYP1B1,STK25,SST,RACK1,FIGNL1,MLLT11,BAX,SGPP1,CUL4A,PHLDA3,DAXX,PTPN1,POLB,TMEM109,RPS3,PTGIS,RPL26,MAL,GCLC,NBN,FGF10,CTNNA1,TMEM161A,BIK,IFI27L2,AIFM1,WNT4,ING5,RNF183,NFATC4,ZNF622,DEDD2,FGFR1,RRN3,MUL1,TFPT,PIH1D1,RPS6KB1,HELLS,PAK2,COL2A1,TP53	178	31.6163
GOBP_APPENDAGE_DEVELOPMENT	0.527273	0.856343	0.0768737	-0.265926	-0.978117	173	BCL2L11,FGFR2,LRP4,KAT2B,BMPR2,IQCE,HOXA13,FBXW4,IFT172,SMAD4,PBX1,FMN1,ZNF358,HOXA11,INTU,RARA,PCSK5,FBN2,IFT80,MEGF8,BMPR1A,SEMA3C,CREBBP,HOXA10,SOX4,MYH3,KDF1,FLVCR1,KREMEN1,ZBTB16,PITX2,ATRX,NOTCH1,LRP5,ALX3,PLXNA2,WDPCP,LNPK,IHH,SHOX2,PRKAB1,TBC1D32,TBX3,TMEM231,AFF3,TMEM107,MBNL1,NR2F2,FGF9,WDR19,PKDCC,RECK	52	30.0578
GOBP_APPENDAGE_MORPHOGENESIS	0.645621	0.899713	0.0670513	-0.260689	-0.937097	140	BCL2L11,FGFR2,LRP4,IQCE,HOXA13,FBXW4,SMAD4,PBX1,FMN1,ZNF358,HOXA11,INTU,PCSK5,FBN2,MEGF8,BMPR1A,SEMA3C,CREBBP,HOXA10,SOX4,MYH3,FLVCR1,ZBTB16,ATRX,NOTCH1,LRP5,ALX3,PLXNA2,WDPCP,LNPK,IHH,SHOX2,TBC1D32,TBX3,TMEM231,AFF3,TMEM107,MBNL1,FGF9,WDR19,PKDCC,RECK	42	30
GOBP_ARACHIDONIC_ACID_METABOLIC_PROCESS	0.177062	0.632269	0.147331	-0.385874	-1.18708	55	MGLL,AKR1C3,CYP2B6,CYP2S1,PLA2G4C,CYP2C18,PLA2G2F,CYP4F12,CYP4F2,CYP2C19,CYP4F3,CYP2U1,ABHD12,ALOX12B,CYP2C9,CYP2D6,ALOX15,FAAH2,ALOX15B,ALOX12	20	36.3636
GOBP_ARACHIDONIC_ACID_SECRETION	0.619145	0.892688	0.0691198	-0.34014	-0.916993	28	PLA2G12B,PLA2G4F,BDKRB2,PLA2G2F,PROCA1,PLA2R1,PLA2G1B,DRD2	8	28.5714
GOBP_ARF_PROTEIN_SIGNAL_TRANSDUCTION	0.117647	0.5387	0.184706	-0.533772	-1.33035	20	ARFGEF2,FBXO8,MAPRE2,PSD3,IQSEC2,CYTH3,PSD4	7	35
GOBP_ARGININE_BIOSYNTHETIC_PROCESS	0.641026	0.899134	0.0658312	-0.511597	-0.879053	5	NAGS,OTC,CLN3	3	60
GOBP_ARGININE_CATABOLIC_PROCESS	0.390782	0.795063	0.0928481	0.5009	1.0517	10	ARG2,NOS3,FAH	3	30
GOBP_ARGININE_METABOLIC_PROCESS	0.789474	0.941625	0.0571259	-0.32141	-0.794363	19	SLC7A7,NAGS,DDAH2,OTC,CLN3	5	26.3158
GOBP_AROMATIC_AMINO_ACID_FAMILY_CATABOLIC_PROCESS	0.981818	0.992428	0.0469759	-0.246872	-0.59471	16	HAAO,TAT,GSTZ1	3	18.75
GOBP_AROMATIC_AMINO_ACID_FAMILY_METABOLIC_PROCESS	0.570588	0.875787	0.0713053	0.333714	0.918303	31	PARK7,HPDL,GCDH,TPH1,PCBD1,FAH,IL4I1	7	22.5806
GOBP_AROMATIC_AMINO_ACID_TRANSPORT	0.107143	0.52381	0.191892	0.606428	1.3609	13	SLC7A5,SLC38A5,SLC7A1,SLC25A29,OCA2	5	38.4615
GOBP_ARP2_3_COMPLEX_MEDIATED_ACTIN_NUCLEATION	0.200803	0.659559	0.137251	0.415742	1.19014	39	ARPC5L,ARFIP2,BRK1,ARPC4,PICK1,ARPC1A,ARF1,ACTR3,ABI2,WASH3P,ARPC1B,WASF3,WASF1,FCHSD2,ARPC2,DNAI3	16	41.0256
GOBP_ARTERIAL_ENDOTHELIAL_CELL_DIFFERENTIATION	0.172277	0.626374	0.148262	-0.716918	-1.29365	6	HEY1,RBPJ,DLL1,NOTCH1	4	66.6667
GOBP_ARTERY_DEVELOPMENT	0.211382	0.669376	0.134273	-0.327808	-1.10904	97	DLL4,BMPR2,MYLK,HOXA13,NDST1,HPGD,HEY1,ZMIZ1,ACVR2B,EDN1,SUFU,CITED2,WNT11,RBPJ,MDK,PROX1,BMPR1A,SMAD7,LUZP1,SOX4,NOTCH1,ACVRL1,LRP1,FOXH1,LOXL1	25	25.7732
GOBP_ARTERY_MORPHOGENESIS	0.0925553	0.488011	0.208955	-0.388788	-1.2534	70	DLL4,BMPR2,MYLK,HOXA13,HPGD,HEY1,ZMIZ1,EDN1,CITED2,WNT11,RBPJ,MDK,PROX1,BMPR1A,SMAD7,SOX4,NOTCH1,ACVRL1,LRP1,FOXH1	20	28.5714
GOBP_ASCENDING_AORTA_DEVELOPMENT	0.936884	0.977484	0.048022	-0.336776	-0.578666	5	SOX4,HES1	2	40
GOBP_ASPARAGINE_METABOLIC_PROCESS	0.0808081	0.456918	0.224966	0.799454	1.39528	5	ATF4,ASNS,ASRGL1,ASNSD1,NIT2	5	100
GOBP_ASPARTATE_FAMILY_AMINO_ACID_BIOSYNTHETIC_PROCESS	0.332024	0.764521	0.101351	0.424826	1.06674	20	ENOPH1,MTHFD1,PLOD3,GOT2,ASNS,APIP,MTHFD2L,ASNSD1,MTRR,MTAP,GOT1	11	55
GOBP_ASPARTATE_FAMILY_AMINO_ACID_CATABOLIC_PROCESS	0.706334	0.913154	0.0598603	0.348756	0.844053	17	SDS,DLST,GOT2,ASRGL1,AADAT,GCAT,GOT1	7	41.1765
GOBP_ASPARTATE_FAMILY_AMINO_ACID_METABOLIC_PROCESS	0.1537	0.600329	0.154191	0.40716	1.22451	47	SDS,SMS,DLST,ASS1,ENOPH1,ATF4,MTHFD1,PLOD3,GOT2,ASNS,ASRGL1,APIP,MTHFD2L,ASNSD1,AADAT,GCAT,MTRR,MTAP,GOT1,NIT2	20	42.5532
GOBP_ASPARTATE_METABOLIC_PROCESS	0.801619	0.944766	0.0564118	0.386494	0.739018	7	ASS1,GOT2,GOT1,BLOC1S6	4	57.1429
GOBP_ASPARTATE_TRANSMEMBRANE_TRANSPORT	0.660118	0.900537	0.0642141	0.397016	0.859508	11	LRRC8A,LRRC8E,SLC25A22	3	27.2727
GOBP_ASSOCIATIVE_LEARNING	0.662055	0.900537	0.0643583	0.280241	0.912726	79	EIF4A3,RAPGEF3,SRF,NRGN,B4GALT2,FOS,NETO1,HRH1,TPBG,HIF1A,GRIN2A,RELN,RIC8A,CHRNB2,MAP1A,CLN8,NEUROD2,NPTX2,ADCY3,ELAVL4,SLC7A11,LGMN	22	27.8481
GOBP_ASTRAL_MICROTUBULE_ORGANIZATION	0.548708	0.865268	0.0739901	-0.441359	-0.926124	10	NUMA1,DLG1,LIMK2,CEP120	4	40
GOBP_ASTROCYTE_ACTIVATION	0.594118	0.883596	0.0692836	0.354737	0.900445	21	IL1B,C5AR1,LDLR,MAPT,FPR2,IL6,TNF,AGER,TREM2	9	42.8571
GOBP_ASTROCYTE_CELL_MIGRATION	0.934021	0.97691	0.0501934	0.311988	0.617409	8	GPR183,APCDD1,SCRIB	3	37.5
GOBP_ASTROCYTE_DEVELOPMENT	0.219802	0.67773	0.129443	0.408503	1.18306	40	IL1B,TSPAN2,EIF2B5,C5AR1,ROR1,LDLR,TLR4,MT3,LAMB2,MAPT,FPR2,S100A8,S100A9,IL6,VIM,PLP1	16	40
GOBP_ASTROCYTE_DIFFERENTIATION	0.0516899	0.380498	0.282013	0.404808	1.30979	76	PRPF19,CLCF1,IL1B,TSPAN2,EIF2B5,MAP2K1,C5AR1,ROR1,SERPINE2,BIN1,LDLR,STAT3,NKX2-2,TLR4,MT3,NTRK3,IL6ST,LAMB2,MAPT,LIF,FPR2,PTPN11,BMP2,SOX9,S100A8,S100A9,IL6,VIM,EPHA4,SHH,PLP1,PAX6	32	42.1053
GOBP_ASYMMETRIC_CELL_DIVISION	0.869835	0.962402	0.0535669	-0.305599	-0.744514	18	FGF13,GOLGA2,ZBTB16,RGS14,ING2,ACTR2,INSC,POU5F1	8	44.4444
GOBP_ASYMMETRIC_NEUROBLAST_DIVISION	0.516832	0.851854	0.0768737	-0.537635	-0.970142	6	FGF13	2	33.3333
GOBP_ATF6_MEDIATED_UNFOLDED_PROTEIN_RESPONSE	0.325911	0.760133	0.104344	0.606237	1.15919	7	HSPA5,WFS1,ATF6	3	42.8571
GOBP_ATP_BIOSYNTHETIC_PROCESS	0.289109	0.728007	0.110565	0.356591	1.09739	55	VCP,ENO1,STOML2,MYC,ATP5F1D,ATP5MF,DNAJC30,PARP1,UQCC3,ATP6V0C,ATP5MC3,ANTKMT,ATP5MC1,ATP5MG,ATP5ME,ATP5MC2,ATP5PD,ATP5F1E,ATP5PO,TAFAZZIN,NUDT2,ATPSCKMT,MTCO2P12,ATP5F1C,ATP5PF,ATP5PB	26	47.2727
GOBP_ATP_METABOLIC_PROCESS	0.0469103	0.359505	0.321776	0.323179	1.22657	265	HSPA8,EIF6,VCP,PARK7,ENO1,FXN,NDUFS5,PKM,HK1,NDUFS8,GALK1,PPIF,STOML2,CHCHD2,GAPDH,PDE12,NUDT5,JMJD8,OLA1,COA6,OGDH,BID,HSPA1B,NDUFS7,NDUFA12,PRKAA2,NDUFS6,MYC,HIF1A,ATP5F1D,TIGAR,NDUFB8,SHMT2,NDUFB4,PRKAG1,ATP5MF,DNAJC30,STAT3,CYCS,SLC25A25,PARP1,CCNB1,UQCRH,NDUFB6,BEND3,SLC25A33,UQCC3,ATP6V0C,ATP5MC3,FIGNL1,ANTKMT,HTR2A,UQCRFS1,PGK1,FOXK2,CYC1,GPI,ATP5MC1,NDUFAB1,PFKP,NDUFB2,ATP5MG,AK2,ATP5ME,COX7A1,ATP5MC2,NDUFAF1,TSPO,ATP5PD,COX7A2,NDUFV1,TP53,MSH2,ATP6V1B1,NDUFB9,NDUFC2,ATP5F1E,COX7C,ATP5PO,CHCHD10,COX4I1,RHOA,DNM1L,TEFM,NDUFA1,FIS1,NDUFB7,ADPGK,TAFAZZIN,NUDT2,COX7A2L,ATPSCKMT,CDK1,ENO2,NDUFA10,SDHAF2,SNCA,UQCRC1,MTCO2P12,COX5B,NDUFV2,UQCC2,COX4I2,ATP5F1C,GCK	105	39.6226
GOBP_ATP_SYNTHESIS_COUPLED_ELECTRON_TRANSPORT	0.00326804	0.0663664	0.431708	0.458103	1.50893	88	PARK7,NDUFS5,NDUFS8,CHCHD2,COA6,BID,NDUFS7,NDUFA12,NDUFS6,NDUFB8,NDUFB4,CYCS,CCNB1,UQCRH,NDUFB6,UQCC3,UQCRFS1,CYC1,NDUFAB1,NDUFB2,COX7A1,NDUFAF1,NDUFV1,NDUFB9,NDUFC2,COX7C,COX4I1,NDUFA1,NDUFB7,TAFAZZIN,COX7A2L,CDK1,NDUFA10,SDHAF2,SNCA,MTCO2P12,COX5B,NDUFV2,COX4I2,NDUFA9,NDUFB1,UQCR10,SDHC,MT-ND6,NDUFA2,COX6A1,UQCRQ,NDUFA4,UQCRB,NDUFB10,NDUFA8	51	57.9545
GOBP_ATP_SYNTHESIS_COUPLED_PROTON_TRANSPORT	0.0101504	0.141838	0.38073	0.5962	1.58334	26	STOML2,ATP5F1D,ATP5MF,DNAJC30,ATP6V0C,ATP5MC3,ANTKMT,ATP5MC1,ATP5MG,ATP5ME,ATP5MC2,ATP5PD,ATP5F1E,ATP5PO,ATPSCKMT,ATP5F1C,ATP5PF,ATP5PB,ATP5F1A,VPS9D1	20	76.9231
GOBP_ATP_TRANSPORT	0.711765	0.916306	0.0605093	0.356761	0.830213	15	SLC17A9,CD47,SLC25A25,SLC25A17,CALHM1	5	33.3333
GOBP_ATRIAL_CARDIAC_MUSCLE_CELL_MEMBRANE_REPOLARIZATION	0.124248	0.552385	0.17822	0.636522	1.33646	10	FLNA,KCNQ1,CACNA1D,KCNJ3,KCNE5,SCN5A	6	60
GOBP_ATRIAL_CARDIAC_MUSCLE_CELL_TO_AV_NODE_CELL_SIGNALING	0.235521	0.692964	0.122679	0.486357	1.19	18	GJA1,FLNA,KCNQ1,ANK2,NUP155,KCNJ3,CACNA1C,CACNB2,RYR2	9	50
GOBP_ATRIAL_CARDIAC_MUSCLE_TISSUE_DEVELOPMENT	0.923228	0.973291	0.0486034	-0.332433	-0.62995	7	PROX1,TREX1	2	28.5714
GOBP_ATRIAL_CARDIAC_MUSCLE_TISSUE_MORPHOGENESIS	0.836292	0.952481	0.0532386	-0.416002	-0.714796	5	PROX1	2	40
GOBP_ATRIAL_SEPTUM_DEVELOPMENT	0.949187	0.981228	0.048799	-0.269255	-0.682252	21	BMPR2,WNT11,SOX4,NPHP3	4	19.0476
GOBP_ATRIAL_SEPTUM_MORPHOGENESIS	0.831325	0.950424	0.0543434	-0.328161	-0.741079	13	BMPR2,SOX4	2	15.3846
GOBP_ATRIOVENTRICULAR_CANAL_DEVELOPMENT	0.363454	0.785553	0.0972151	-0.466917	-1.05443	13	SMAD4,GATA6,RBPJ,HAS2	4	30.7692
GOBP_ATRIOVENTRICULAR_NODE_DEVELOPMENT	0.120792	0.547073	0.179782	-0.747541	-1.34891	6	GATA6,BMPR1A,NOTCH1	3	50
GOBP_ATRIOVENTRICULAR_VALVE_DEVELOPMENT	0.641237	0.899134	0.0679923	-0.338815	-0.896717	26	BMPR2,EFNA1,HEY1,SMAD4,BMPR1A,SOX4,NOTCH1	7	26.9231
GOBP_ATRIOVENTRICULAR_VALVE_FORMATION	0.756286	0.929245	0.057006	-0.395013	-0.781731	8	HEY1,SMAD4,NOTCH1	3	37.5
GOBP_ATTACHMENT_OF_GPI_ANCHOR_TO_PROTEIN	0.893069	0.966575	0.0503964	-0.371504	-0.670366	6	PIGS,PGAP1	2	33.3333
GOBP_ATTACHMENT_OF_MITOTIC_SPINDLE_MICROTUBULES_TO_KINETOCHORE	0.296078	0.734535	0.108394	0.486385	1.13186	15	SEH1L,MIS12,HNRNPU,AURKB,CDT1,BOD1,CHAMP1,CENPE,NDC80	9	60
GOBP_ATTACHMENT_OF_SPINDLE_MICROTUBULES_TO_KINETOCHORE	0.169043	0.626374	0.152145	0.430339	1.21132	37	ZNF207,SEH1L,MIS12,HNRNPU,RCC2,ECT2,CCNB1,AURKB,BUB3,CDT1,SGO1,BOD1,CDC42,CHAMP1,CENPE,NDC80,EML4,SPAG5,SIRT2,KNSTRN,SPC25,KIF2C,MAD1L1	23	62.1622
GOBP_AUDITORY_RECEPTOR_CELL_DEVELOPMENT	0.339431	0.769069	0.10208	-0.424758	-1.07627	21	TPRN,PLS1,SLITRK6,PAFAH1B1,MYO7A,WDPCP,CDH23	7	33.3333
GOBP_AUDITORY_RECEPTOR_CELL_MORPHOGENESIS	0.0747475	0.442234	0.234393	-0.577655	-1.39156	16	TPRN,PLS1,SLITRK6,MYO7A,WDPCP,CDH23	6	37.5
GOBP_AUTOCRINE_SIGNALING	0.863179	0.960677	0.0526973	0.371074	0.681946	6	CX3CL1,S100A8,S100A9,HILPDA	4	66.6667
GOBP_AUTONOMIC_NERVOUS_SYSTEM_DEVELOPMENT	0.398844	0.798522	0.0894367	0.341947	1.02561	48	CTNNB1,ARX,FN1,INSM1,HLX,PLXNA4,FZD3,EDNRA,RHOXF1,SEMA3A,NRP2,HOXB2,TP63,GFRA3,EGR2	15	31.25
GOBP_AUTOPHAGIC_CELL_DEATH	0.0656064	0.42351	0.248911	-0.688462	-1.44463	10	TP53INP1,CDKN1B,SH3GLB1,DAPK1,CDKN2D,ATG7	6	60
GOBP_AUTOPHAGOSOME_LYSOSOME_FUSION	0.646035	0.899715	0.0645031	-0.434681	-0.860233	8	VPS39,CLN3,PIP4K2A,PIP4K2B,ARL8B	5	62.5
GOBP_AUTOPHAGOSOME_MATURATION	0.0609756	0.407608	0.261664	-0.423043	-1.31781	60	ATG14,CHMP5,VIPAS39,CALCOCO2,MCOLN1,VPS16,SMCR8,CHMP3,EPG5,SNAP29,PIK3C3,LAMP2,CHMP4C,MAP1LC3B,CALM1,CLN3,BECN1,STX17,TBC1D25,VPS33A,IRGM,WIPI2,ATG5,VAMP8	24	40
GOBP_AUTOPHAGOSOME_MEMBRANE_DOCKING	0.25	0.704369	0.119888	-0.645001	-1.22226	7	ATG14,SNAP29,CALM1,STX17,VAMP8	5	71.4286
GOBP_AUTOPHAGOSOME_ORGANIZATION	0.00685415	0.110942	0.407018	-0.420831	-1.45729	109	TP53INP1,SNX4,ATG14,SNX30,MTM1,FEZ2,WIPI1,ULK1,RAB3GAP2,ULK3,RB1CC1,TBC1D14,ATG9A,SMCR8,ATG2B,UBXN2B,NSFL1C,ATG13,LRRK2,PIK3C3,SH3GLB1,ATG2A,NUPR1,STX12,SNX18,TBC1D12,MAP1LC3B,MTMR3,CLN3,TRAPPC8,PINK1,RNF5,BECN1,STX17,PIKFYVE,IRGM,WIPI2,ATG5,ATG4D,PIP4K2A,SNX7,TMEM41B,RAB3GAP1	43	39.4495
GOBP_AUTOPHAGY_OF_MITOCHONDRION	0.345776	0.773601	0.0988903	-0.314637	-1.04672	86	USP30,ATG14,BNIP3L,WIPI1,FZD5,ULK1,OPTN,RB1CC1,HDAC6,ATG9A,ATG2B,SLC25A46,SREBF2,CAMKK2,ATG13,ATG2A,MAP1LC3B,MARK2,PINK1,BECN1,SLC25A5,CSNK2A2,WIPI2,SPATA18,ATG5,ATG4D,RETREG1	27	31.3953
GOBP_AUTOPHAGY_OF_NUCLEUS	0.0273524	0.258245	0.352488	-0.667878	-1.60891	16	WIPI1,ULK1,RB1CC1,ATG9A,ATG2B,ATG13,ATG2A,WIPI2,ATG5	9	56.25
GOBP_AUTOPHAGY_OF_PEROXISOME	0.00921243	0.134088	0.38073	-0.861031	-1.5537	6	USP30,RB1CC1,ACBD5,PIK3C3	4	66.6667
GOBP_AV_NODE_CELL_TO_BUNDLE_OF_HIS_CELL_COMMUNICATION	0.188755	0.643988	0.142057	-0.548678	-1.23907	13	CXADR,TRPM4,SCN4B	3	23.0769
GOBP_AV_NODE_CELL_TO_BUNDLE_OF_HIS_CELL_SIGNALING	0.180915	0.635326	0.144631	-0.609265	-1.27845	10	CXADR,TRPM4,SCN4B	3	30
GOBP_AXIAL_MESODERM_DEVELOPMENT	0.268041	0.71575	0.118288	0.605312	1.19788	8	EPHA2,POGLUT1,RPL38,AXIN1	4	50
GOBP_AXIS_ELONGATION	0.533465	0.859109	0.0749279	0.350238	0.932013	27	AREG,TRIM28,HOXD13,SPRY2,SFRP1,MED1,FGF10,SOX9,NKD1,MED12,PTK7,SHH,YAP1,WNT5A	14	51.8519
GOBP_AXIS_SPECIFICATION	0.453831	0.82186	0.0833634	-0.297105	-0.988391	86	FZD5,IFT172,SMAD4,COBL,CITED2,TTC8,LDB1,CDX2,TDRD7,SETDB2,PCSK6,BMPR1A,TDRD5,PITX2,DLL1,NOTCH1,HOXD8,RNF2,DDIT3,MESP1,TIFAB,SMAD2,PGAP1,PLD6,TBX3,FRS2	26	30.2326
GOBP_AXONAL_FASCICULATION	0.472917	0.833918	0.0843144	-0.385989	-0.985625	22	SEMA5A,ARHGAP35,MEGF8,CASP3,NDN,CNTN4,CNTN2,NRCAM	8	36.3636
GOBP_AXONAL_TRANSPORT	0.902724	0.968265	0.049094	0.246958	0.791438	65	KIF1A,AP3D1,BLOC1S4,KIF5C,HSBP1,HIF1A,BLOC1S2,UCHL1,NDEL1,CNIH2,ARMCX3,MAPT,SNAPIN,TMEM108,MAP1A,ACTR10	16	24.6154
GOBP_AXONAL_TRANSPORT_OF_MITOCHONDRION	0.864865	0.961296	0.0507028	0.306796	0.750658	18	HSBP1,HIF1A,UCHL1,ARMCX3,MAPT,ACTR10,NEFL,AGBL4	8	44.4444
GOBP_AXONEMAL_CENTRAL_APPARATUS_ASSEMBLY	0.384306	0.794128	0.0940503	0.591485	1.08701	6	CFAP91,RSPH9,SPEF1	3	50
GOBP_AXONEMAL_DYNEIN_COMPLEX_ASSEMBLY	0.938735	0.978076	0.048022	-0.2495	-0.718656	38	DNAI4,DNAAF11,DNAH1,DNAH7	4	10.5263
GOBP_AXONEME_ASSEMBLY	1	1	0.0448645	-0.200856	-0.668195	86	DNAI4,DNAAF11,DNAH1,BBS2,NEURL1,DNAH7,UBE2B,GAS8,CFAP69,CC2D2A,DAW1,TOGARAM1,DNAL1,CFAP44,FSIP2,ODAD4,IQCG,SPAG16,RSPH1,DNAAF2,TEKT2,CFAP65	22	25.5814
GOBP_AXONOGENESIS_INVOLVED_IN_INNERVATION	0.96325	0.987535	0.045862	-0.282643	-0.559351	8	EDN1,ITGA4,NTRK1,ECE1	4	50
GOBP_AXON_CHOICE_POINT_RECOGNITION	0.981781	0.992428	0.04707	0.262649	0.502213	7	GAP43,EFNB3,FOXG1,ROBO3,ROBO2,ROBO1,APP	7	100
GOBP_AXON_DEVELOPMENT	0.238938	0.696547	0.131458	-0.262121	-1.05219	467	ANK3,ATL1,EDN2,IGSF9,FGFR2,LRP4,FGF13,BMPR2,ERBB2,PTPRF,XK,LMTK2,UNC5B,FEZ2,EFNA1,SEMA5A,JUN,UNC5D,USP33,SMAD4,DNM2,ULK1,LHX4,LAMA1,SIN3A,NREP,EDN3,HDAC6,NIN,EDN1,FLRT3,COBL,PAK1,HOXA2,DIXDC1,PTEN,SLITRK6,SLC25A46,SEMA6D,EVX1,TTC8,APLP2,ARHGAP35,FKBP1B,IST1,NEO1,SIAH1,TWF2,NUMB,MAPK8IP3,DPYSL2,PAFAH1B1,KIF13B,KALRN,SEMA5B,ATOH1,MEGF8,SEMA3C,SLC9A6,BSG,SPG11,CASP3,NFIB,SCARF1,SPAST,LRIG2,CNP,EPHA7,RAB3A,PGRMC1,NDN,DISC1,CNTN4,SIPA1L1,SOS1,ZFYVE27,SPRY3,NFASC,SHTN1,SEMA4D,FLOT1,RPS6KA5,STK24,PTPRZ1,ARHGAP4,KREMEN1,NCAM1,PICALM,TNN,NOTCH1,RNF6,MARK2,B3GNT2,SEMA6A,UNC5C,MBP,GOLGA4,PLXNA2,BDNF,TRIO,LRTM1,BCL2,TIAM2,CNTN2,ZDHHC17,ITGA4,NRCAM,PLXNB2,CSPG5,INPP5F,CREB1,PTPRO,PLXNB3,DHFR,BRSK1,KIF5A,SHOX2,SYNGAP1,MMP2,SEMA4G,ABL1,DRD2,GATA3,EFNA4,NTRK1,SZT2,TSKU,CTNNA2,BCL11B,VSTM2L,KLF7	131	28.0514
GOBP_AXON_ENSHEATHMENT_IN_CENTRAL_NERVOUS_SYSTEM	0.414938	0.805627	0.0913924	-0.397227	-1.02217	23	NCSTN,PTEN,KCNJ10,TENM4,CNTN2,ASPA	6	26.087
GOBP_AXON_EXTENSION	0.769685	0.934623	0.057006	0.257084	0.88424	120	HSP90AB1,HSP90AA1,TTL,DVL1,SRF,SEMA6B,OLFM1,ALCAM,ANAPC2,VCL,RTN4R,CTTN,FN1,MT3,NDEL1,DBNL,WNT3,PLXNA4,SEMA4B,RAB11A,MAP3K13,LAMB2,MAPT,SEMA3G,EDNRA,RYK,DIP2B,GDI1,NTN1,L1CAM,SEMA4A,SEMA3A,NRP2	33	27.5
GOBP_AXON_MIDLINE_CHOICE_POINT_RECOGNITION	0.449704	0.819895	0.0840746	-0.605191	-1.03987	5	APP,ROBO1,ROBO2,ROBO3,FOXG1	5	100
GOBP_AXO_DENDRITIC_PROTEIN_TRANSPORT	0.928433	0.97451	0.0475434	-0.312197	-0.617837	8	MAPK8IP3,RAB27B,KIF5A	3	37.5
GOBP_AXO_DENDRITIC_TRANSPORT	0.685885	0.908658	0.0629395	0.278713	0.901754	77	HSPA8,SFPQ,KIF1A,AP3D1,BLOC1S4,HNRNPU,KIF5C,HSBP1,HIF1A,BLOC1S2,UCHL1,NDEL1,CNIH2,ARMCX3,MAPT,SNAPIN,TMEM108,MAP1A	18	23.3766
GOBP_AZOLE_TRANSMEMBRANE_TRANSPORT	0.314563	0.748848	0.103958	0.504585	1.12118	12	SLC38A5,SLC7A1,SLC25A29,SLC25A19,SLC38A3,SLC28A2,SLC15A4	7	58.3333
GOBP_BARBED_END_ACTIN_FILAMENT_CAPPING	0.0657084	0.423811	0.252961	-0.526264	-1.38278	25	WASHC2C,SCIN,CRACD,ADD3,VIL1,TWF2,GSN,AVIL,VILL,EPS8	10	40
GOBP_BASEMENT_MEMBRANE_ASSEMBLY	0.858824	0.959596	0.0517405	0.312959	0.728282	15	LAMB3,RAMP2,PLOD3,LAMB2,NTNG2,PXDN,NTNG1	7	46.6667
GOBP_BASEMENT_MEMBRANE_ORGANIZATION	0.271845	0.71767	0.113313	0.401375	1.11601	32	HPN,FERMT1,COL4A1,CAV1,LAMB3,RAMP2,EXT1,RIC8A,PLOD3,LAMB2,NTNG2,FLRT2,PXDN,HMCN1,GAS2,NTNG1	16	50
GOBP_BASE_CONVERSION_OR_SUBSTITUTION_EDITING	0.0890688	0.482133	0.213928	-0.552406	-1.36527	19	A1CF,APOBEC3C,NUDT16,APOBEC3B,APOBEC1,ADARB2,ADAR,RBM47,ADAT2	9	47.3684
GOBP_BASE_EXCISION_REPAIR	0.443114	0.818536	0.0855357	0.337561	0.991178	43	ADPRS,PRMT6,FEN1,APEX1,MPG,POLB,RPS3,NTHL1,PCNA,PNKP,TDG,POLG,XRCC1,APEX2	14	32.5581
GOBP_BASE_EXCISION_REPAIR_AP_SITE_FORMATION	0.934292	0.97691	0.0499914	-0.300018	-0.655569	12	ERCC5,OGG1,NEIL2,SMUG1,MUTYH	5	41.6667
GOBP_BASE_EXCISION_REPAIR_GAP_FILLING	0.178161	0.632269	0.142901	0.54406	1.25524	14	ADPRS,FEN1,APEX1,POLB,PCNA,PNKP,POLG	7	50
GOBP_BASIC_AMINO_ACID_TRANSPORT	0.490872	0.838053	0.0808589	-0.453024	-0.964153	11	SLC7A7,SLC3A1	2	18.1818
GOBP_BEHAVIOR	0.393333	0.797414	0.09855	-0.249386	-1.01245	572	SLC16A1,SLC1A1,SELENOP,CRBN,P2RX4,FGF13,CAMK2N1,GATM,PJA2,EIF4EBP2,NR1D2,INSR,THRA,ACE2,P2RY1,CNTFR,CPEB3,GABRG2,RMI1,VPS13A,SLC6A4,ABAT,GCNT4,MRAP2,MYH14,USP2,STRBP,NCOA2,LGI4,NCSTN,C3orf70,PRKCZ,B2M,CPT1A,TRMT1L,ATAD1,PTEN,FBXL20,SLITRK6,SLC25A46,PER3,DMRTA1,TTBK1,SCN9A,THRB,PPARA,KCNJ10,RAG1,PCM1,ARL6IP5,CHRNA7,BBS2,NAV2,VPS35,DDHD2,BTBD9,PAFAH1B1,OPRL1,ATXN1,ATP8A1,MDK,LRRK2,PAIP2,TANC1,SCN2A,KCNK10,OXR1,SPG11,CASP3,DDO,TRPV1,PRKAA1,CNP,PGRMC1,CAPN2,ADGRF1,GIT1,POMK,TTC21B,GRIN2B,SLC11A2,MKKS,GRIA1,ZIC1,AFF2,TACO1,PTPRZ1,PICALM,ITPR3,SLC4A10,CCL11,CLCN3,BBS12,CX3CR1,CLN3,ABHD12,KIT,ADM2,DBH,APBA1,BDNF,BCL2,EPS8,UBE2Q1,CNTN2,NCOR1,MAPK1,CHRNB1,GRIK2,INPP5F,MBD5,PRRT1,TIFAB,CFAP69,CREB1,GHSR,ITGA3,BRSK1,GPR88,ARRDC3,NF1,GHRL,HIPK2,SYNGAP1,PREX2,ABL1,SRD5A1,TSC1,NR1D1,DRD2,NPSR1,QRFP,CDH23,NTRK1,TAS2R5,CEND1,STRN,ITGA8,ARRB2,AGT,ZFY,PRKCG,PRKN,ORMDL3	144	25.1748
GOBP_BEHAVIORAL_RESPONSE_TO_COCAINE	0.908046	0.968265	0.0481184	0.296105	0.683164	14	FADD,HOMER1,HTR2A,SDK1,EHMT2,HOMER2	6	42.8571
GOBP_BEHAVIORAL_RESPONSE_TO_ETHANOL	0.810309	0.947134	0.0567672	0.374424	0.740967	8	HDAC2,DRD4	2	25
GOBP_BEHAVIORAL_RESPONSE_TO_NICOTINE	0.59381	0.883596	0.0686326	-0.452141	-0.894787	8	PPARA,CHRNB1	2	25
GOBP_BEHAVIORAL_RESPONSE_TO_PAIN	0.30101	0.740297	0.10925	-0.464041	-1.11787	16	P2RX4,SCN9A,TRPV1,CAPN2	4	25
GOBP_BENZENE_CONTAINING_COMPOUND_METABOLIC_PROCESS	0.479757	0.835157	0.0819779	-0.367288	-0.98249	27	GSTM2,EPHX2,GSTM4,ACAA1,HAAO,ALDH8A1,UGT1A1,KYAT1	8	29.6296
GOBP_BERGMANN_GLIAL_CELL_DIFFERENTIATION	0.644359	0.899401	0.0640704	-0.419582	-0.858166	9	MAPK3,TTC21B,GFAP,MAPK1,ABL1	5	55.5556
GOBP_BICARBONATE_TRANSPORT	0.0486865	0.369053	0.321776	-0.534746	-1.44164	28	SLC26A2,SLC4A4,SLC26A3,CA4,SLC26A6,SLC4A10,CYB5R4,SLC4A5,SLC26A7,BEST1,SLC4A9,SLC4A11,SLC26A8,SLC26A1,SLC26A4	15	53.5714
GOBP_BILE_ACID_AND_BILE_SALT_TRANSPORT	0.00136962	0.0359102	0.45506	-0.63699	-1.75534	31	SLC51B,SLC51A,SLCO2B1,ATP8B1,ABCD3,SLCO1C1,SLC10A5,AKR1C1,PRKAA1,ABCC11,ABCC3	11	35.4839
GOBP_BILE_ACID_BIOSYNTHETIC_PROCESS	0.00981338	0.138733	0.38073	-0.56445	-1.60562	35	AMACR,OSBPL1A,CYP27A1,OSBPL7,NR1H4,OSBPL9,ABCD3,OSBP,PROX1,HSD3B7,OSBPL6,SCP2	12	34.2857
GOBP_BILE_ACID_METABOLIC_PROCESS	0.00424933	0.0797375	0.407018	-0.550579	-1.62354	47	NR5A2,AMACR,OSBPL1A,CYP27A1,OSBPL7,NR1H4,OSBPL9,ATP8B1,ABCD3,ARV1,OSBP,PROX1,HSD3B7,AKR1C1,ACAA1,OSBPL6,SCP2,KIT,SULT2A1,GBA2	20	42.5532
GOBP_BILE_ACID_SECRETION	0.0695825	0.43342	0.24134	-0.679537	-1.4259	10	SLC51B,SLC51A,UGT1A3,PRKAA1	4	40
GOBP_BILE_ACID_SIGNALING_PATHWAY	0.0164354	0.190075	0.352488	-0.701223	-1.53224	12	NR1H4,VDR,PRKAA1,CIDEB	4	33.3333
GOBP_BINDING_OF_SPERM_TO_ZONA_PELLUCIDA	0.000347188	0.0124072	0.498493	0.660787	1.84488	36	CCT2,CCT3,CCT5,CCT4,CCT7,TCP1,CCT8,B4GALT1,VDAC2,ZP3	10	27.7778
GOBP_BIOLOGICAL_ADHESION	0.129252	0.563705	0.159647	0.251856	1.06885	1470	TNFRSF12A,KRT18,TRIM29,ACTG1,PNP,S100A11,ARG2,ANXA2,CD55,IL1RN,AGR2,TNFRSF21,LAMC2,NR4A3,CLDN2,SERPINB8,ZYX,HSP90AB1,CTNNB1,FUT4,HSPH1,ID1,CLIC1,PLAUR,PPP2CA,HSPD1,ARHGDIA,XBP1,AATF,PPP3CA,C2CD4B,ACTB,C2CD4A,MYADM,ITGA6,PVR,SERPINE1,ABCA12,GTPBP4,MYL9,CLDN3,AP3D1,EPHA2,CORO1C,MADCAM1,RAB1A,TIMM10B,CCN2,ARF6,LAMA3,CXCL8,BAIAP2L1,RHOD,CDC42EP1,EPHA1,SLC7A1,CALR,CD44,NECTIN2,B4GALT1,EMP2,BLOC1S4,EFNB2,CEBPB,EPHB1,EZR,LRFN5,IL1B,CSRP1,ITGA5,SRF,LYVE1,GNE,BMP7,EPHB4,TNC,GREM1,ALCAM,COL6A3,C1QBP,RND1,ASS1,MMP12,CDH7,RIPK2,RCC2,ADGRE5,HSD17B12,ADAM15,ITGB1BP1,CLDN1,PPIA,ACTN4,RAP2B,VCL,NME2,MCAM,PKP2,P4HB,SPON1,CLDN12,ILDR2,DNAJB6,CD99,DSG4,SERPINE2,IL1RL2,CD47,CLDN4,ITGA2,CD276,MAP4K4,DAB2,LIMS2,LRRC4B,SPINK5,RELA,FERMT1,CTNNAL1,TPBG,METTL3,IRAK1,FLNA,YTHDF2,FOXA2,CCN3,ADAMTS9,CDH3,ST3GAL4,PCDHGC3,LMO7,CTTN,SELENOK,FADD,PDLIM5,LRFN4,SRPX,CDH5,FN1,CCN1,CX3CL1,ITGAE,EFNB1,CD83,RPSA,ZP3,TYRO3,PODXL2,PARD3,GFUS,STXBP6,S1PR1,RHOB,GPR4,RAB10,IL1A,TGFB1I1,GNAS,INHBB,TOR1A,ANXA1,MAD2L2,CAV1,ATP2C1,CELSR1,TGFBR2,SART1,NECTIN4,AOC3,EMILIN2,TGFBI,TRIOBP,LAMB3,DUSP10,BCL10,TNFAIP6,EXT1,DSG3,LGALS1,C1QTNF1,PKP3,CD81,DSC2,ICAM1,SFRP1,MYPN,POLDIP2,SSX2IP,ITGA10,ESAM,ILK,PRDX2,CD70,SELP,PRNP,EMB,S100A10,CYP1B1,KANK1,SPRY4,FIBCD1,CD86,OLFM4,COL7A1,COL12A1,IGF2,HLX,EPHB3,FXYD5,RELN,RIC8A,IGSF21,CD58,TEK,ABL2,BOC,THEMIS2,ANTXR1,RPS3,PGM5,HYAL1,ACTN1,IL6ST,PLXNA1,GPM6B,BCR,FOXF1,PCDHAC2,FSTL3,THBS4,BAIAP2,PLXNA4,CTNNA1,LILRB1,ATP2A2,VEZT,OBSCN,TNFSF9,TFE3,DCHS2,IL23A,JAM3,TJP1,ITGA2B,TNXB,CHST2,APOD,WNT4,GLMN,SNED1,OTOA,ITGB3,CD93,ADAM19,JAG1,TMEFF2,APLP1,TJP2,DPT,LAMB2,ITGBL1,SYMPK,LIF,TESK1,MYOT,DSCAML1,PIP5K1A,FPR2,NTNG2,CNTNAP3B,IL4I1,ACAN,EGFL7,MYBPC2,DCHS1,PCDHB9,KIRREL3,PDGFB,IGFALS,COL16A1,NRXN1,MAEA,HAPLN3,EGFLAM,BCAM,AMIGO1,DLG5,NTN1,PCDHGA1,CNTN1,HMGB1,THSD1,CDH11,CADM2,PTPN11,ITGB3BP,MFGE8,PCDH11Y,BMP2,GLI3,SOX9,PCDHGB5,L1CAM,ADGRB1,ADGRL1,PCDHAC1,PLXND1,CDC42,PPFIA2,LAMA5,F11R,RHOA,TESC,FZD7,PPP1CA,LGALS3,TM9SF4,ENG,LRRC15,SMAD3,ZC3H12A,SIGLEC6,COL28A1,NRXN3,CXCR4,NEXN,IGSF9B,PODXL,MYB,NRP2,FAT1,CADM1,SLK,CARMIL1,PRKAR1A,GRHL2,CBFB,LRRC32,ICAM2,SNAI2,DHPS,ADD2,PDPN,TGFB2,AKT1,KIF14,S100A8,S100A9,FCHO1,PNN,CLDN7,ASTL,SPARCL1,PERP,IL6,KIRREL2,SIRPB1,SELE,IL18,PLAU,STX4,ARHGDIG,CD9,MPZL2,TLN2,CADM4,VCAN,ADGRE2,MPZ,CLDN11,PCDHGB1,ARPC2,RADIL,ACHE,PKD1,COL6A2,VMP1,PTK7,FOXJ1,KIRREL1,IL27RA,NLGN4Y,ADAM12,CDH26,GLDN,CARD11,ATP1B2,DNAJA3,ADAMTS12,SLC7A11,NOTCH4,PIEZO1,CCN5,EPHA4,SHH,CHST10,SOCS1,CD5,TGM2,NPHS1,CASK,LOXL3,AMIGO2,CD63,CDH24,HLA-DMB,PCDH1,TNFSF18,FLRT2,FAM107A,SIRPA,COL15A1,TLN1,MAPK7,ANGPT2,PCDHGA4,TBCD,CDH18,NTM,CYRIB,COL6A1,SPP1,RUNX1,SCN1B,SRPX2,EMILIN1,CADM3,CYTH1,HMCN1,ADA,CD34,PPP2R1A,FBLN2,CTLA4,HLA-DPA1,CRB1,EGR3,SUSD5,IGFBP7,XG,NLGN4X,FIBP,DGCR6,PCDHB7,PCDHB15,FUT7,NINJ1,FUT3,SMAD6,STK10,NUAK1,SLITRK2,AMBP,TNF,PCDHGA6,CNTNAP5,NLGN1,WNT5A	458	31.1565
GOBP_BIOLOGICAL_PHASE	0.0375129	0.308153	0.321776	0.712588	1.5427	11	CTNNB1,GAL,SPINK5,FERMT1,CDH3,WNT10B,TGFB2,WNT5A,SYCP2L,MSX2	10	90.9091
GOBP_BIOLOGICAL_PROCESS_INVOLVED_IN_INTERACTION_WITH_HOST	0.164062	0.61723	0.151149	0.310814	1.12914	186	CD55,ALYREF,HYAL2,SLC52A2,PVR,TCP1,EPHA2,CXCL8,NECTIN2,NPC1,EFNB2,ITGA5,SLC1A5,DDB1,TMPRSS2,SMPD1,CLDN1,PPIA,P4HB,HSPA1B,ITGA2,THOC6,DDX39B,CHMP4A,IFITM3,SIVA1,LDLR,RPSA,TYRO3,IDE,CAV1,NECTIN4,IFITM2,VPS4A,TRIM25,LGALS1,CD81,ICAM1,LY6E,THOC7,ZNF639,CD86,TRIM11,HTR2A,THOC1,TRIM5,FCN1,TNFRSF4,MID2,ITGB3,RNASEK,KPNA3,FUCA2,AVPR1B,HS3ST5	55	29.5699
GOBP_BIOLOGICAL_PROCESS_INVOLVED_IN_INTERACTION_WITH_SYMBIONT	0.48622	0.83755	0.0797706	0.296268	0.982665	91	HSPA8,HSPD1,PPIB,HDAC1,TREM1,HPN,DDB1,GAPDH,RRP1B,PSMC3,TUSC2,SAP30BP,FN1,GPX1,TFAP4,SMARCA4,ZNF639,STOM,FBXL2,SMARCB1,TAF11,SAP30,F2RL1,TARDBP,ZC3H12A,ROMO1,ZNF502	27	29.6703
GOBP_BIOLOGICAL_PROCESS_INVOLVED_IN_INTERSPECIES_INTERACTION_BETWEEN_ORGANISMS	0.133333	0.56991	0.157403	0.251197	1.06726	1509	TRIM29,ACTG1,ODC1,FOSL1,ARG2,TUBB4B,CD55,G3BP1,HSPA8,EIF5A,ALYREF,ZYX,HSP90AB1,DDX21,ANXA3,HYAL2,HSP90AA1,MAP2K3,CCT5,CDC37,HSPD1,SFPQ,PPIB,HNRNPA0,SLC52A2,HDAC1,XBP1,SYNCRIP,ENO1,MIF,LYAR,PVR,SERPINE1,TCP1,EREG,THBD,EPHA2,ATAD3A,PSPC1,RAB1A,ISG20,CXCL8,BAIAP2L1,SEH1L,NECTIN2,EXOSC4,REG4,USP14,NPC1,S100A14,CDC42EP2,VGF,TREM1,WFDC2,NDUFAF4,BCL3,EFNB2,CEBPB,PRKRA,IRAK2,MAPKAPK2,MASP1,CHID1,BANF1,ARMC5,PI3,PSMA2,IRF3,MLKL,IL1B,HK1,AUP1,XRCC5,ULBP3,PAF1,ITGA5,LAMTOR5,CXCL16,HPN,WFDC3,HDAC2,SLC1A5,GSTP1,PDE4B,DDB1,CXCL3,EXOSC5,TRIM28,C1QBP,PLA2G2A,RBM14,ASS1,C7,ACTA2,GAPDH,MLH1,XRCC6,MMP12,PPP1R14B,RIPK2,DDX1,C5AR1,EPRS1,TMPRSS2,ADAM15,SMPD1,HYAL3,PDE12,TRIB1,CLDN1,PPIA,RRP1B,FOS,LRP8,P4HB,TRIM61,ZFP36,IPO7,IL1RL2,CD47,HSPA1B,CDC73,PSMC3,ITGA2,PMAIP1,DHX9,NR4A1,IGHV3-21,SPINK5,CDK4,ANG,RELA,TUBB,TTC4,AKAP12,THOC6,ARF1,METTL3,IRAK1,YTHDF2,JAGN1,DDX39B,CHMP4A,POLR3E,ADAMTS9,ABCF3,TUSC2,SAP30BP,PABPN1,IFITM3,SELENOK,FADD,MYC,SEC14L1,SIVA1,PHB2,HIF1A,PTGS2,LDLR,FN1,CX3CL1,RPS19,DDX3X,PRDX1,NFKBIA,RPL39,RPSA,SHMT2,AKIRIN2,POLR3K,GPX1,TYRO3,OTULIN,RARRES2,POLR3H,RNASE1,HRAS,ACTR3,IDE,RPS15A,PLAA,IL1A,INHBB,TFAP4,ANXA1,CAV1,CYP2E1,LRAT,SELENOS,RAB7B,TNFRSF11A,OASL,NONO,NECTIN4,IFITM2,CXCL2,POLR3D,EMILIN2,VPS4A,SLPI,CXCL1,CCL26,ZMPSTE24,DUSP10,BCL10,TRIM25,ZCCHC3,EXT1,SMARCA4,POLR3G,NOS3,LGALS1,CD81,ICAM1,IFNLR1,LY6E,CXCL11,THOC7,ZNF639,FAM20A,PRDX2,CYBA,ATG16L1,TLR4,PRKDC,SELP,MAP3K5,STOM,CD86,CACTIN,TBXA2R,NPLOC4,TRIM11,HTR2A,BAX,TOMM70,CD58,CHGA,PTPN1,LSM5,RGS1,MED1,GP2,TARBP2,HYAL1,MST1R,ZDHHC11,F12,TNIP3,THOC1,DHX36,FGF10,BCR,FFAR2,BAIAP2,CXCL5,LILRB1,NOCT,TRIM5,FCN1,RPL30,ARID5A,TNFRSF4,RSAD2,MID2,IL23A,GCH1,CHD7,UPF1,FABP4,PLD4,WRNIP1,FBXL2,NFKBIB,MAP3K14,SIGIRR,ITGB3,LCN2,TRIM15,PRDM1,PTGER2,SERPINB9,SEMG1,USP15,CD40,DNAJC3,TENT5A,EEF1G,RNASEK,KPNA3,TSPO,SMARCB1,MUL1,FUCA2,AVPR1B,TAF11,SAP30,RPS6KB1,FPR2,HS3ST5,PAK2,MAPKAPK3,PYGL,HEXIM1,PRKD1,CHIT1,ANKRD1,TP53,ACE,RNASET2,IGLC7,CCL20,PCSK1,LDOC1,RPS6KA3,HMGB1,IGHV3-7,CLPB,CNPY3,NFE2L2,TPT1,PTPN11,PLEKHM2,VPS18,POLR3A,BMP2,PTGFR,ALPL,RPL13A,GRK2,MAPK11,ADGRB1,F2RL1,LRG1,CDC42,F11R,UBD,RHOA,CLEC5A,GTF2F1,IL31RA,LGALS3,TARDBP,LRRC15,SMAD3,VPS37B,ZC3H12A	347	22.9954
GOBP_BIOLOGICAL_PROCESS_INVOLVED_IN_INTRASPECIES_INTERACTION_BETWEEN_ORGANISMS	0.814433	0.949296	0.05653	-0.270963	-0.819712	51	EIF4EBP2,VPS13A,SLC6A4,PTEN,PCM1,ATXN1,MKKS,CX3CR1	8	15.6863
GOBP_BIOLOGICAL_PROCESS_INVOLVED_IN_SYMBIOTIC_INTERACTION	0.0601504	0.405023	0.252961	0.31412	1.2014	272	CD55,HSPA8,ALYREF,HSP90AB1,HYAL2,HSPD1,PPIB,SLC52A2,HDAC1,PVR,TCP1,EPHA2,CXCL8,NECTIN2,NPC1,TREM1,EFNB2,ITGA5,HPN,SLC1A5,DDB1,GAPDH,TMPRSS2,SMPD1,CLDN1,PPIA,RRP1B,P4HB,HSPA1B,PSMC3,ITGA2,THOC6,DDX39B,CHMP4A,TUSC2,SAP30BP,IFITM3,SIVA1,LDLR,FN1,RPSA,GPX1,TYRO3,IDE,INHBB,TFAP4,CAV1,NECTIN4,IFITM2,VPS4A,TRIM25,SMARCA4,LGALS1,CD81,ICAM1,LY6E,THOC7,ZNF639,STOM,CD86,TRIM11,HTR2A,THOC1,TRIM5,FCN1,TNFRSF4,MID2,FBXL2,ITGB3,RNASEK,KPNA3,SMARCB1,FUCA2,AVPR1B,TAF11,SAP30,HS3ST5,VPS18,GRK2,F2RL1,F11R,CLEC5A,TARDBP,LRRC15,VPS37B,ZC3H12A,CXCR4	87	31.9853
GOBP_BIOMINERALIZATION	0.383197	0.794128	0.095288	-0.279836	-1.02187	160	ENPP1,FGFR2,NBR1,BMPR2,ACVR2A,HTN3,HEY1,TRPM4,ACVR2B,PTK2B,LGR4,WNT11,SMPD3,ITGB6,PPARA,TMEM38B,ISG15,FBN2,IFT80,CNNM4,ZBTB40,BMPR1A,KLF10,P2RX7,BGLAP	25	15.625
GOBP_BLASTOCYST_DEVELOPMENT	0.105263	0.51913	0.191892	0.353223	1.20833	111	TM4SF1,BYSL,ZPR1,PSMC4,TEAD4,RRP7A,WDR74,JUNB,SRF,ACTL6A,NASP,DAD1,RPL7L1,EMG1,SF3B6,RBBP8,COPS2,ZP3,STMN3,SBDS,RPL13,NLE1,FURIN,NPM2,SKIL,XAB2,PEMT,NDEL1,NBN,RAD51B,PELO,SOX17,SMARCB1,PPP4R4,MFN2,CCDC62,GINS1,ZNF830,TGFBR1,ARHGDIG,RRM2,SUPT6H,TTLL4,CUL3,BRCA2,CHEK1,AGBL4,YAP1,ADA,FBLL1,PLPP4	51	45.9459
GOBP_BLASTOCYST_FORMATION	0.11	0.527669	0.190023	0.439197	1.27822	42	TM4SF1,BYSL,TEAD4,RRP7A,WDR74,JUNB,SRF,ACTL6A,RPL7L1,SF3B6,ZP3,NLE1,FURIN,SKIL	14	33.3333
GOBP_BLASTOCYST_GROWTH	0.273084	0.719932	0.113787	0.442049	1.10999	20	ZPR1,COPS2,SBDS,NDEL1,NBN,RAD51B,PELO,GINS1,ZNF830,BRCA2,CHEK1,GINS4	12	60
GOBP_BLASTODERM_SEGMENTATION	0.15735	0.605362	0.159647	-0.483876	-1.26187	24	FZD5,TDRD7,PCSK6,TDRD5,HOXD8,TIFAB,PLD6,TBX3,FRS2	9	37.5
GOBP_BLEB_ASSEMBLY	0.717435	0.918412	0.0611693	0.392156	0.823382	10	EMP2,PMP22,EMP3,EMP1,ANLN	5	50
GOBP_BLOOD_COAGULATION_INTRINSIC_PATHWAY	0.884536	0.964689	0.0526973	0.346421	0.68555	8	F12,GP5,SERPINC1,APOH	4	50
GOBP_BLOOD_VESSEL_ENDOTHELIAL_CELL_DIFFERENTIATION	0.0764818	0.44664	0.224966	-0.692456	-1.41627	9	HEY1,FOXJ2,RBPJ,DLL1,NOTCH1	5	55.5556
GOBP_BLOOD_VESSEL_ENDOTHELIAL_CELL_MIGRATION	0.423372	0.806625	0.0857844	0.290159	0.999329	113	FGFBP1,MAP2K3,ID1,EPHA2,SPRED1,EMP2,EFNB2,PLK2,SRF,EPHB4,GREM1,ITGB1BP1,NR4A1,HIF1A,PTGS2,CDH5,GPX1,GADD45A,ANXA1,FBXW7,NUS1,NOS3,CSNK2B,MMRN2,TBXA2R,FGF2,SOX18,CD40,VEGFC,FGFR1,FGF18,PRKD1,PDGFB,HMGB1,NFE2L2	35	30.9735
GOBP_BLOOD_VESSEL_ENDOTHELIAL_CELL_PROLIFERATION_INVOLVED_IN_SPROUTING_ANGIOGENESIS	0.558767	0.870912	0.0714786	0.353321	0.926999	24	FGFBP1,EPHA2,ITGB1BP1,NGFR,MMRN2,FGF2,BMPER,APLNR	8	33.3333
GOBP_BLOOD_VESSEL_MATURATION	0.851546	0.956159	0.0544556	0.362402	0.717176	8	CDH5,S1PR1	2	25
GOBP_BLOOD_VESSEL_MORPHOGENESIS	0.0562613	0.391935	0.257206	0.282652	1.14496	602	TNFRSF12A,ACTG1,ANXA2,FGFBP1,CTNNB1,ANXA3,ID1,XBP1,NCL,MYDGF,GLUL,SERPINE1,EREG,NAA15,EPHA2,CCN2,CXCL8,EPHA1,CLIC4,B4GALT1,SPRED1,EMP2,EFNB2,PLK2,EPHB1,JUNB,PKM,RNH1,IL1B,SARS1,ITGA5,KLF2,RAPGEF3,SRF,EPHB4,GREM1,SHB,HSPB6,GJA1,C5AR1,ADAM15,ITGB1BP1,RBM15,HGF,MCAM,JMJD8,JMJD6,NR4A1,PDCL3,SPINK5,ANG,YWHAZ,FLNA,WARS1,CCN3,ADAMTS9,SPHK1,AIMP1,AAMP,HIF1A,PTGS2,CSPG4,LDLR,CDH5,FN1,CCN1,CX3CL1,RAMP1,COL4A1,EMC10,NIBAN2,E2F2,SPRY2,GPX1,GADD45A,OTULIN,S1PR1,RHOB,GPR4,CEMIP2,IL1A,STAT3,ADAMTS1,ANXA1,CAV1,APOLD1,TGFBR2,NGFR,EMILIN2,NAXE,PANK2,TGFBI,FBXW7,NUS1,RAMP2,SCG2,NOS3,SFRP1,NOX1,RSPO3,FOXC1,CYP1B1,TGFBR3,MMRN2,MMP19,TBXA2R,EPHB3,BAX,FGF2,TEK,PGK1,COL22A1,PRRX1,F3,C1GALT1,SOX18,MED1,PTGIS,ANGPTL4,HYAL1,FGF10,FOXF1,THBS4,FLT4,AMOTL1,TBX2,ECSCR,CALD1,PTPRB,JAM3,TJP1,MYOCD,ITGA2B,CHD7,MYO18B,APOD,WNT4,GLMN,TYMP,ITGB3,PRDM1,S100A1,JAG1,AGO2,CD40,VEGFC,CHI3L1,NFATC4,BMPER,PKNOX1,SOX17,FGF18,PDGFRB,APLNR,EGFL7,MYO1E,EDNRA,PRKD1,ACE,SLC12A2,PDGFA,MEIS1,NFE2L2,MFGE8,HOXB13,ADGRB1,YJEFN3,LRG1,PLXND1,CDC42,SEMA4A,HEG1,SH2D2A,RHOA,HSPG2,ENG,ZC3H12A,CXCR4,NRP2,TGFBR1,TAFA5	181	30.0664
GOBP_BLOOD_VESSEL_REMODELING	0.730693	0.922316	0.0597318	0.292696	0.847674	40	FLNA,MDM2,EXT1,NOS3,RSPO3,FOXC1,BAX,FGF10,BCR,FLT4,CHD7,JAG1,LIF,EDNRA,ACE	15	37.5
GOBP_BMP_SIGNALING_PATHWAY_INVOLVED_IN_HEART_DEVELOPMENT	0.978346	0.991426	0.0459538	-0.287295	-0.544415	7	BMPR1A	2	28.5714
GOBP_BODY_FLUID_SECRETION	0.271805	0.71767	0.116234	0.332202	1.08962	86	AGR2,NME1,KCNN4,XBP1,CCND1,CHRM3,MTX1,GJA1,UMPS,APRT,SPINK1,HIF1A,VIP,GPAT4,CAV1,CYBA,STK39,MED1,FGF10	19	22.093
GOBP_BODY_MORPHOGENESIS	0.961224	0.986881	0.0484088	-0.237934	-0.699157	45	PHLDB1,PLEKHA1,SGPL1,MYH3,FLVCR1,FUZ,IHH,MMP2,RAB3GAP1,ANKRD11,MAB21L2	11	24.4444
GOBP_BONE_CELL_DEVELOPMENT	0.579592	0.877926	0.0725352	0.330838	0.919942	35	ANXA2,FAM20C,SRF,FBXW7,ZFPM1,MED1,LILRB1,MEIS1,PTPN11	9	25.7143
GOBP_BONE_DEVELOPMENT	0.588115	0.881493	0.0720033	-0.254799	-0.963749	214	CHAD,FGFR2,MAP2K6,FOXN3,BMPR2,SRC,LRRK1,MAPK14,IFT172,CITED2,ATG9A,PAPSS2,LRRC17,HOXA11,SMPD3,RARA,ITGB6,ATF2,INPPL1,TMEM38B,IFT80,ABI1,PAFAH1B1,MEGF8,MMP16,HAS2,SMAD1,PRPSAP2,SFRP4,BGLAP,GHR,SEMA4D,ZBTB16,PITX2,INSIG2,KIT,GPR68,MMP14,LRP5,BBX,SH2B3,GLG1,TIFAB,IGF1,PIP4K2A,IHH,DHRS3,SHOX2,GHRL,COL13A1,SRD5A1,FGFR3,HOXB4,PTGER4,TSKU	55	25.7009
GOBP_BONE_GROWTH	0.650206	0.900537	0.0672065	-0.326114	-0.888462	30	FGFR2,SMPD3,RARA,ATF2,IFT80	5	16.6667
GOBP_BONE_MARROW_DEVELOPMENT	0.887189	0.964689	0.049094	-0.329954	-0.674851	9	LRRC17,LRP5,HOXB4	3	33.3333
GOBP_BONE_MATURATION	0.923228	0.973291	0.0486034	0.266563	0.709348	27	GREM1,EXT1,EBP,DCHS1,BMP2,RHOA,ADAMTS12,SNX10	8	29.6296
GOBP_BONE_MINERALIZATION	0.217119	0.672981	0.134273	-0.311734	-1.08967	116	ENPP1,FGFR2,NBR1,BMPR2,ACVR2A,TRPM4,ACVR2B,PTK2B,LGR4,WNT11,SMPD3,TMEM38B,ISG15,FBN2,IFT80,ZBTB40,BMPR1A,KLF10,P2RX7,BGLAP	20	17.2414
GOBP_BONE_MINERALIZATION_INVOLVED_IN_BONE_MATURATION	0.974757	0.99021	0.0454968	0.251399	0.558604	12	GREM1,BMP2,SNX10,RFLNB,RFLNA,LTF	6	50
GOBP_BONE_MORPHOGENESIS	0.626283	0.896013	0.0689567	-0.275656	-0.928246	96	FGFR2,FOXN3,BMPR2,CITED2,ATG9A,HOXA11,SMPD3,RARA,ATF2,INPPL1,IFT80,MEGF8,MMP16,HAS2,SFRP4,GHR,INSIG2,MMP14,LRP5,GLG1,TIFAB,IHH,DHRS3,SHOX2,COL13A1,FGFR3,TSKU,TMEM107,TRPV4,CSGALNACT1	30	31.25
GOBP_BONE_REMODELING	0.884086	0.964689	0.0504983	-0.248411	-0.8264	86	IL7,SRC,LRRK1,ZNF675,PTK2B,PPARGC1B,LGR4,TPP1,TNFAIP3,MDK,P2RX7,BGLAP,INPP5D,PDK4,TF,LRP5,PTH1R,IHH,NF1,PRKCA	20	23.2558
GOBP_BONE_RESORPTION	0.467611	0.831845	0.0833634	-0.315313	-0.985079	61	IL7,SRC,LRRK1,ZNF675,PTK2B,PPARGC1B,TPP1,TNFAIP3,P2RX7,BGLAP,INPP5D,PDK4,TF,PTH1R,IHH,NF1,PRKCA	17	27.8689
GOBP_BONE_TRABECULA_FORMATION	0.465209	0.830025	0.0826646	-0.468669	-0.983429	10	CHAD,PPARGC1B,FBN2	3	30
GOBP_BONE_TRABECULA_MORPHOGENESIS	0.409639	0.805578	0.0902635	-0.450636	-1.01766	13	CHAD,PPARGC1B,FBN2,SEMA4D	4	30.7692
GOBP_BOX_C_D_SNORNP_ASSEMBLY	0.00190176	0.045413	0.45506	0.8429	1.76978	10	NOPCHAP1,SNU13,RUVBL2,RUVBL1,NUFIP1,TAF9,ZNHIT6,PIH1D1	8	80
GOBP_BRADYKININ_CATABOLIC_PROCESS	0.22334	0.682227	0.129443	0.66712	1.22601	6	XPNPEP1,IDE,ACE,CTSH	4	66.6667
GOBP_BRAINSTEM_DEVELOPMENT	0.599613	0.885198	0.0681513	-0.448513	-0.887606	8	CNTFR,SMAD4,ATF2	3	37.5
GOBP_BRAIN_DERIVED_NEUROTROPHIC_FACTOR_RECEPTOR_SIGNALING_PATHWAY	0.687129	0.90889	0.0626618	-0.464044	-0.837349	6	RAPGEF2,BDNF,NTRK2	3	50
GOBP_BRAIN_MORPHOGENESIS	0.0288845	0.265474	0.352488	-0.529271	-1.49335	34	SLC6A4,FOXO3,PTEN,BBS2,PAFAH1B1,MKKS,SOS1,SLC4A10,EMX1,FBXW11,FANCC,NF1,CTNNA2	13	38.2353
GOBP_BRAIN_RENIN_ANGIOTENSIN_SYSTEM	0.344762	0.773513	0.0972151	-0.697783	-1.14577	4	ACE2,AGT	2	50
GOBP_BRANCHED_CHAIN_AMINO_ACID_BIOSYNTHETIC_PROCESS	0.537374	0.861441	0.0758887	0.555227	0.969033	5	SDS,SDSL	2	40
GOBP_BRANCHED_CHAIN_AMINO_ACID_CATABOLIC_PROCESS	0.130081	0.564824	0.175204	-0.516496	-1.30872	21	AUH,DBT,ACADSB,BCKDHB,ACAT1,ACAD8,HMGCL,MCCC1,BCAT2,ALDH6A1,HIBADH,ECHS1,BCKDHA	13	61.9048
GOBP_BRANCHED_CHAIN_AMINO_ACID_METABOLIC_PROCESS	0.316222	0.749782	0.10714	-0.41251	-1.08389	25	AUH,DBT,ACADSB,BCKDHB,ACAT1,ACAD8,HMGCL,ILVBL,MCCC1,BCAT2,ALDH6A1,HIBADH,ECHS1,BCKDHA	14	56
GOBP_BRANCHED_CHAIN_AMINO_ACID_TRANSPORT	0.879612	0.964551	0.0501934	0.310705	0.69038	12	SLC7A5,SLC43A1,SLC6A20,SLC6A17	4	33.3333
GOBP_BRANCHING_INVOLVED_IN_BLOOD_VESSEL_MORPHOGENESIS	0.584314	0.880418	0.0701132	0.321943	0.899348	33	CTNNB1,SRF,RBM15,COL4A1,TGFBR2,NFATC4,EDNRA,PLXND1,ENG,NOTCH4,SHH,FKBPL	12	36.3636
GOBP_BRANCHING_INVOLVED_IN_LABYRINTHINE_LAYER_MORPHOGENESIS	0.616466	0.891849	0.0686326	-0.394963	-0.891938	13	FGFR2,FZD5,SPINT1	3	23.0769
GOBP_BRANCHING_INVOLVED_IN_MAMMARY_GLAND_DUCT_MORPHOGENESIS	0.871154	0.962513	0.0501934	0.283643	0.738179	23	EPHA2,AREG,PHB2,MED1,WNT4	5	21.7391
GOBP_BRANCHING_INVOLVED_IN_PROSTATE_GLAND_MORPHOGENESIS	0.817476	0.949296	0.0535669	0.337693	0.750346	12	BMP7,HOXD13,NKX3-1,SFRP1,HOXB13,SHH	6	50
GOBP_BRANCHING_INVOLVED_IN_SALIVARY_GLAND_MORPHOGENESIS	0.329502	0.763057	0.100279	0.413111	1.07033	22	BMP7,HGF,FGF7,FGF10,PLXNA1,PDGFA,PLXND1,LAMA5,SEMA3A,SNAI2,SHH,TGM2,ESRP2,BTBD7,TNF	15	68.1818
GOBP_BRANCHING_MORPHOGENESIS_OF_AN_EPITHELIAL_TUBE	0.714286	0.917392	0.0609039	0.255766	0.904872	148	CTNNB1,MET,EPHA2,CLIC4,AREG,SRF,BMP7,GREM1,RBM15,NKX3-1,GZF1,MYC,PHB2,HOXD11,COL4A1,SPRY2,CELSR1,TGFBR2,EXT1,ILK,FGF2,MED1,FGF10,FOXF1,TBX2,WNT4,NFATC4,DCHS1,EDNRA,CTNNBIP1,DLG5,BMP2,GLI3,SOX9,PLXND1,SALL1,LAMA5,PPP1CA,ENG,HHIP	40	27.027
GOBP_BRANCHING_MORPHOGENESIS_OF_A_NERVE	0.105368	0.51913	0.193813	-0.66015	-1.38522	10	FGFR2,RERE,LRRK2,EPHA7,SHOX2,DRD2	6	60
GOBP_BRANCHIOMOTOR_NEURON_AXON_GUIDANCE	0.358149	0.782754	0.0982123	0.604185	1.11035	6	PLXNA4,SEMA3A,MYCBP2,SEMA3F	4	66.6667
GOBP_BRANCH_ELONGATION_INVOLVED_IN_URETERIC_BUD_BRANCHING	0.122288	0.548791	0.17822	-0.771319	-1.32532	5	HNF1B	2	40
GOBP_BRANCH_ELONGATION_OF_AN_EPITHELIUM	0.803089	0.94526	0.0541201	0.319486	0.781706	18	AREG,HOXD13,SPRY2,MED1,FGF10,SOX9,SHH,YAP1,WNT5A	9	50
GOBP_BRONCHIOLE_DEVELOPMENT	0.804734	0.945779	0.0550211	-0.433197	-0.744341	5	ITGB6,HOXA5	2	40
GOBP_BRONCHUS_DEVELOPMENT	0.170923	0.626374	0.148262	0.594217	1.28643	11	AGR2,SRF,SPDEF,TGFBR2,SOX9	5	45.4545
GOBP_BROWN_FAT_CELL_DIFFERENTIATION	0.362105	0.784098	0.100279	-0.358767	-1.05793	47	PPARGC1A,NAPEPLD,ZBTB7B,FLCN,MAPK14,PEX11A,SOX13,ERO1A,NUDT7,FABP3	10	21.2766
GOBP_BRUSH_BORDER_ASSEMBLY	0.0532544	0.383233	0.276501	-0.831694	-1.42906	5	CDHR5,CDHR2,ANKS4B,USH1C,MYO7B	5	100
GOBP_BUD_ELONGATION_INVOLVED_IN_LUNG_BRANCHING	0.57874	0.877926	0.0707899	-0.476864	-0.903644	7	FGFR2,SPRY1	2	28.5714
GOBP_BUNDLE_OF_HIS_CELL_TO_PURKINJE_MYOCYTE_COMMUNICATION	0.73125	0.922388	0.0621124	-0.356696	-0.819775	14	TRPM4,DSG2,CTNNA3	3	21.4286
GOBP_BUNDLE_OF_HIS_CELL_TO_PURKINJE_MYOCYTE_SIGNALING	0.716535	0.918053	0.0603786	-0.427216	-0.809561	7	TRPM4	2	28.5714
GOBP_B_1_B_CELL_DIFFERENTIATION	0.508876	0.847922	0.0774768	-0.575732	-0.989252	5	PLCL2,SLAMF8	2	40
GOBP_B_CELL_ACTIVATION	0.997863	0.99956	0.048799	-0.210876	-0.820786	309	VAV3,NHEJ1,HDAC5,PLCL2,TRDC,SP3,TNFSF4,HDAC9,IL7,SKAP2,PTK2B,TRAF3IP2,IRF2BP2,TNFAIP3,RAG1,LFNG,DCLRE1C,RBPJ,BST1,PRKCB,PRKCD,TNIP2,CASP3,YY1,KMT5B,IGBP1,SH3KBP1,INPP5D,PIK3CD,DLL1,IGHV3-30,KIT,FNIP1,MMP14,FLT3,ZFP36L1,CD40LG,BCL2,LAT2,ITGA4,SLC25A5,SLAMF8,TP53BP1,NCKAP1L,SHLD2,RC3H1,TNFSF13B,IGHV3-15,SASH3,TBX21,ABL1,NTRK1,CD300A,CDH17,IGHV3-13,IGHV3-53,PARP3,CD28,MNDA,PTPN2,TNFRSF13B,LYN,SWAP70,IRF8,IGHV2-26,SHLD3,MFNG,RASGRP1,ADAM17,IGHV2-70D,ITFG2,CD38,IGHV3-66,ZBTB7A,TBC1D10C,IKZF3,NDFIP1	77	24.9191
GOBP_B_CELL_ACTIVATION_INVOLVED_IN_IMMUNE_RESPONSE	0.285429	0.725783	0.111918	0.331399	1.08708	85	HSPD1,XBP1,EXOSC3,CLCF1,BCL3,MLH1,EXOSC6,MSH6,GPR183,MAD2L2,LGALS1,TLR4,THOC1,NBN,ERCC1,SHLD1,CD40,MSH2,IL6,SUPT6H,IL27RA,DOCK10,ADA,NKX2-3,HMCES,RIF1,CD19,IL21,FOXP3,LIG4	30	35.2941
GOBP_B_CELL_APOPTOTIC_PROCESS	0.318447	0.752464	0.103197	0.415126	1.09686	25	TNFRSF21,NOC2L,MIF,BCL10,BAX,AURKB,IRS2	7	28
GOBP_B_CELL_CHEMOTAXIS	0.11412	0.533645	0.183024	-0.691025	-1.36754	8	PTK2B,HSD3B7,XCL1,PIK3CD,GAS6	5	62.5
GOBP_B_CELL_DIFFERENTIATION	0.245833	0.70123	0.125033	-0.30753	-1.08638	125	NHEJ1,HDAC5,PLCL2,SP3,HDAC9,IL7,PTK2B,TRAF3IP2,IRF2BP2,RAG1,LFNG,DCLRE1C,RBPJ,YY1,INPP5D,DLL1,KIT,FNIP1,MMP14,FLT3,ZFP36L1,CD40LG,BCL2,ITGA4,SLC25A5,SLAMF8,NCKAP1L,TNFSF13B,ABL1,NTRK1,CDH17,PTPN2,IRF8,MFNG,ADAM17,ITFG2,ZBTB7A,IKZF3	38	30.4
GOBP_B_CELL_HOMEOSTASIS	0.380658	0.79347	0.0959207	-0.381809	-1.0402	30	BCL2L11,SOS2,TRAF3IP2,TNFAIP3,CASP3,SOS1,BCL2,NCKAP1L,RC3H1,TNFSF13B,ABL1,TNFRSF13B,LYN	13	43.3333
GOBP_B_CELL_LINEAGE_COMMITMENT	0.83501	0.952071	0.0542316	0.38737	0.711895	6	PRKDC,TP53,TCF3	3	50
GOBP_B_CELL_MEDIATED_IMMUNITY	0.980354	0.991753	0.0457704	0.219912	0.806223	206	CD55,HSPD1,EXOSC3,NECTIN2,CLCF1,BCL3,C1QBP,C7,MLH1,IL13RA2,IGHV3-21,EXOSC6,MSH6,ZP3,MAD2L2,BCL10,CD81,CD70,THOC1,NBN,ERCC1,SHLD1,CD40,MSH2,IGLC7,IGHV3-7,IGHE,SERPING1,IGHG1,IL9R,SUPT6H,IGHG4,FOXJ1,IL27RA,HLA-DMB,HPX,IRF7,C1R,HLA-DPA1,HMCES,TNF,RIF1,IGHV1-69D,CD19,FOXP3,LIG4,SLC15A4,IGLC2,IGHV1-45,C4BPB,C3,HLA-DMA,TREM2,CLU,HLA-DRA,IGHD,MASP2,IGHV3-11,HLA-G,IGHV4-61,IGHV1OR15-1,TNFSF13,ATAD5,IGHV1-24,IGHA2,C9,CFI,CD74,IGHV3-33,TCIRG1,RNF8,TRBC2,LTA,C17orf99	74	35.9223
GOBP_B_CELL_PROLIFERATION	0.662651	0.900537	0.0650878	0.280514	0.913932	83	TNFRSF21,CTPS1,HSPD1,MIF,CLCF1,CD320,GPR183,CD81,CD70,TLR4,BAX,TNFRSF4,CD40,CHRNB2,IRS2	15	18.0723
GOBP_B_CELL_PROLIFERATION_INVOLVED_IN_IMMUNE_RESPONSE	0.623762	0.894293	0.0673624	-0.497596	-0.897893	6	PLCL2	2	33.3333
GOBP_B_CELL_RECEPTOR_SIGNALING_PATHWAY	0.0401547	0.323264	0.321776	-0.365029	-1.28524	121	VAV3,PLCL2,TRDC,PLEKHA1,PRKCB,PTPN22,PIK3CD,ITK,IGHV3-30,BMX,BCL2,LAT2,MAPK1,NCKAP1L,IGHV3-15,ABL1,CD300A,IGHV3-13,IGHV3-53,MNDA,GCSAM,TEC,LYN,LCK,IGHV2-26,IGHV2-70D,KLHL6,CD38,CMTM3,IGHV3-66,IGHV4-4,IGHV3-72,IGHV3-64,GCSAML,LIME1,IGHV7-81,IGHV3-64D,IGHV3-38,IGHV1-3,IGHV2-5,BTK,IGHM,IGHV3-23,IGHV5-10-1,IGHG3,IGHV3-73,CD22,PTPRC,IGHV3-16	49	40.4959
GOBP_C21_STEROID_HORMONE_BIOSYNTHETIC_PROCESS	0.343035	0.771981	0.102822	-0.444199	-1.07089	17	CLCN2,DGKQ,BMP5,REST	4	23.5294
GOBP_C21_STEROID_HORMONE_METABOLIC_PROCESS	0.0970297	0.498525	0.202072	-0.469704	-1.32528	34	HSD3B2,CLCN2,AKR1C3,DGKQ,BMP5,REST,HSD3B1,AKR1C1,AKR1C2	9	26.4706
GOBP_C4_DICARBOXYLATE_TRANSPORT	0.195519	0.653096	0.140406	-0.445898	-1.20211	28	SLC1A1,SLC13A2,SLC3A1,SLC25A30,ABAT	5	17.8571
GOBP_CADMIUM_ION_TRANSMEMBRANE_TRANSPORT	0.250493	0.704369	0.119888	-0.709755	-1.21954	5	SLC39A14,SLC11A2,SLC30A1	3	60
GOBP_CALCINEURIN_MEDIATED_SIGNALING	0.903158	0.968265	0.0526973	-0.252797	-0.745445	47	NR5A2,CHP2,ERBB3,CHP1,DYRK2,AKAP6,SPPL3,CLEC7A,SULT1A3,IGF1	10	21.2766
GOBP_CALCITONIN_FAMILY_RECEPTOR_SIGNALING_PATHWAY	0.2	0.658581	0.1396	0.644277	1.27499	8	RAMP1,RAMP2,RAMP3	3	37.5
GOBP_CALCIUM_ACTIVATED_PHOSPHOLIPID_SCRAMBLING	0.35503	0.781018	0.0975449	-0.64891	-1.11499	5	ANO7,ANO4,ANO9	3	60
GOBP_CALCIUM_DEPENDENT_CELL_CELL_ADHESION_VIA_PLASMA_MEMBRANE_CELL_ADHESION_MOLECULES	0.966068	0.988284	0.0471642	-0.23459	-0.687081	43	CDH8,PCDHB3,CDH16,PCDHB13,CDH6,KIFAP3,PCDHB14,PCDHB5,PCDHB11,PCDH12,PCDHB4,CDH23,CDH17,CDH13,PCDHB6,CDH2,CDHR3,ARVCF,CDH22,PCDHGB4	20	46.5116
GOBP_CALCIUM_IMPORT_INTO_THE_MITOCHONDRION	0.281314	0.724921	0.114751	-0.51725	-1.13024	12	SLC25A23,MICU2,MICU1,AFG3L2,SMDT1,MCU,MCUR1,VDAC1	8	66.6667
GOBP_CALCIUM_INDEPENDENT_CELL_CELL_ADHESION_VIA_PLASMA_MEMBRANE_CELL_ADHESION_MOLECULES	0.0228727	0.229807	0.352488	0.595814	1.5506	23	CLDN2,CLDN3,CLDN1,CLDN12,CLDN4,CX3CL1,BMP2,CLDN7,CLDN11	9	39.1304
GOBP_CALCIUM_ION_EXPORT	0.437372	0.814732	0.0878313	-0.459844	-1.00481	12	SLC35G1,CALM3,CALM1,SLC8B1,ATP2B4	5	41.6667
GOBP_CALCIUM_ION_EXPORT_ACROSS_PLASMA_MEMBRANE	0.432122	0.811187	0.0845557	-0.496703	-1.0159	9	SLC35G1,CALM3,CALM1	3	33.3333
GOBP_CALCIUM_ION_IMPORT	0.144016	0.586171	0.165657	0.357724	1.17333	86	CTNNB1,STC1,TRPC4,PLN,SPINK1,ATP2A1,HOMER1,ORAI1,GCG,ZMPSTE24,CACNA1D,PRNP,CACNA1E,NALF1,ATP2A2,SLC24A2,RAMP3,SEMG1,PDGFRB,PDGFB,ACE,MCUB,ATP2C2,LGALS3,CACNA1H,FCRL3,CASK,MAIP1,GCK,CACNA1C,PLPP4,CACNB2,CACNA1A,P2RX1	34	39.5349
GOBP_CALCIUM_ION_IMPORT_INTO_CYTOSOL	0.841667	0.952481	0.0554793	-0.298914	-0.763277	22	TRPV3,TRPV1,TRPV6	3	13.6364
GOBP_CALCIUM_ION_IMPORT_INTO_SARCOPLASMIC_RETICULUM	0.0408386	0.326368	0.321776	0.812196	1.49262	6	PLN,ATP2A1,ZMPSTE24,ATP2A2,MRLN	5	83.3333
GOBP_CALCIUM_ION_REGULATED_EXOCYTOSIS	0.241449	0.699671	0.123842	-0.354926	-1.11874	63	SCIN,SCAMP5,SYT2,REST,VAMP2,SYT15,MYH9,RAB3A,SYT17,STXBP3,TRPV6,ADRA2A,NOTCH1,SYT8,RAB3GAP1,CLTRN,KCNB1,CADPS2,CADPS,DOC2A,CDK5,DOC2B,RIMS2,ARL8B,VAMP3,SYT13,VAMP7,SYT6,ARHGAP17,SYT10,SYT7,BAIAP3,RAPGEF4	33	52.381
GOBP_CALCIUM_ION_REGULATED_EXOCYTOSIS_OF_NEUROTRANSMITTER	0.952015	0.982505	0.0460458	0.264246	0.639524	17	UNC13B,ATP2A2,SYT4,STX1B,UNC13A,SYT5,SYT1,STXBP1	8	47.0588
GOBP_CALCIUM_ION_TRANSMEMBRANE_TRANSPORT	0.534884	0.860128	0.0785029	-0.252707	-0.98036	299	TRPM6,P2RX4,GSTM2,CACNB1,TMEM37,TRPV3,FMR1,SLC35G1,KCNE2,CAMK2D,PDPK1,TRPM4,GPER1,ATP1B1,SLC25A23,MCOLN1,PTK2B,MCOLN2,EDN1,ERO1A,ORAI3,NIPSNAP2,TMCO1,TRPM7,CACNA2D4,TRPC3,TMEM38B,FKBP1B,CATSPER3,CHRNA7,GPR35,TPCN1,OPRL1,CALM3,TRPV1,P2RX7,ANXA9,PLCG1,GRIN2B,TPCN2,PDE4D,TRPV6,MICU2,CACNA1F,XCL1,NOS1AP,AKAP6,PRKACA,ITPR2,ADRA2A,ITPR3,CALM1,TRPC1,GRIN3A,STIM1,DDIT3,MICU1,PKD2L1,ATG5,GAS6,PKD1L2,CXCL9,CHRNA10,HAP1,TRPC7,XCR1,ABL1,DRD2,NPSR1,FKBP1A,SLC8B1,CCR5,CACNA2D2,EHD3,AFG3L2,PIK3CG,DRD1,TRPV4,PMPCB,LYN,ATP2B4,LCK,PLA2G6,CUL5	84	28.0936
GOBP_CALCIUM_ION_TRANSMEMBRANE_TRANSPORT_VIA_HIGH_VOLTAGE_GATED_CALCIUM_CHANNEL	0.38125	0.794128	0.096563	-0.462754	-1.06352	14	CACNB1,CAMK2D,NOS1AP	3	21.4286
GOBP_CALCIUM_ION_TRANSPORT	0.754348	0.928509	0.0626618	-0.233145	-0.927887	406	TRPM6,P2RX4,GSTM2,CACNB1,TMEM37,TRPV3,FMR1,SLC35G1,MYLK,CAMK2G,KCNE2,CLCA1,CAMK2D,PDPK1,TRPM4,GRAMD2A,GPER1,ATP1B1,NMUR1,SLC25A23,MCOLN1,PTK2B,MCOLN2,EDN1,VDR,ERO1A,ORAI3,CCL5,NIPSNAP2,TMCO1,TRPM7,CACNA2D4,TRPC3,TMEM38B,FKBP1B,TRIM27,CATSPER3,CHRNA7,GPR35,CCL8,TPCN1,OPRL1,EPB41,PRKCB,CALM3,TRPV1,P2RX7,ANXA9,PLCG1,GRIN2B,TPCN2,PDE4D,TRPV6,CD33,MICU2,SPHK2,INPP5K,CACNA1F,XCL1,NOS1AP,AKAP6,PRKACA,ITPR2,ADRA2A,ITPR3,CALM1,CYSLTR1,TRPC1,GRIN3A,BCL2,STIM1,DDIT3,MICU1,SARAF,PKD2L1,PLA2G1B,BEST1,ATG5,GAS6,PKD1L2,CXCL9,CHRNA10,HAP1,CAMK2A,TRPC7,XCR1,ABL1,EGF,DRD2,NPSR1,FKBP1A,CDH23,SLC8B1,IL16,CCR5,ARRB2,CACNA2D2,AGT,EHD3,AFG3L2,PIK3CG,ADRA1A,DRD1,TRPV4,PMPCB,TMBIM6,LYN,HES1,CD4,ATP2B4,LCK,PLA2G6,CUL5,EFHB,SUMO1,SLC30A1,CDK5	117	28.8177
GOBP_CALCIUM_ION_TRANSPORT_INTO_CYTOSOL	0.231683	0.692139	0.12564	-0.296736	-1.08643	157	P2RX4,GSTM2,TRPV3,CAMK2D,PDPK1,GPER1,MCOLN1,PTK2B,MCOLN2,ERO1A,TRPC3,TMEM38B,FKBP1B,TPCN1,CALM3,TRPV1,P2RX7,PLCG1,GRIN2B,TPCN2,PDE4D,TRPV6,XCL1,AKAP6,PRKACA,ITPR2,ITPR3,CALM1,TRPC1,BCL2,DDIT3,PLA2G1B,ATG5,CXCL9,HAP1,XCR1,ABL1,DRD2,NPSR1,FKBP1A,SLC8B1,CCR5,ADRA1A,DRD1,TRPV4,TMBIM6,LYN,ATP2B4,LCK	49	31.2102
GOBP_CALCIUM_MEDIATED_SIGNALING	0.0327757	0.285798	0.321776	-0.334855	-1.2587	200	NR5A2,CHP2,EDN2,PDK2,P2RX4,GSTM2,ERBB3,CAMK2D,PDPK1,TRPM4,ATP1B1,NMUR1,MCOLN1,PTK2B,EDN1,CHP1,ACKR2,DMTN,CAMKK2,MCTP2,TMEM38B,FKBP1B,PTGDR2,BST1,LRRK2,CALM3,PRKAA1,P2RX7,PLCG1,GRIN2B,TPCN2,PLCE1,KSR2,SLA2,DEFB1,DYRK2,AKAP6,PRKACA,SPPL3,P2RY12,CALM1,CX3CR1,EIF2AK3,ACKR4,LAT2,IRGM,CXCR2,CLEC7A,NUDT4,SULT1A3,IGF1	51	25.5
GOBP_CALCIUM_MEDIATED_SIGNALING_USING_INTRACELLULAR_CALCIUM_SOURCE	0.611111	0.889301	0.0667426	0.341186	0.883982	22	BCAP31,STIMATE,SELP,PRNP,CCL20,PTGFR,ADGRL1,FIS1,RYR2,HOMER2	10	45.4545
GOBP_CALMODULIN_DEPENDENT_KINASE_SIGNALING_PATHWAY	0.317215	0.751052	0.103197	-0.572303	-1.13259	8	CAMKK2,LRRK2,PRKAA1,IRGM	4	50
GOBP_CAMERA_TYPE_EYE_DEVELOPMENT	0.807128	0.946015	0.0577309	-0.234983	-0.917607	317	SLC1A1,PDE6A,DLL4,BMPR2,DIO3,SP3,CDKN1B,CLCN2,MAF,CRB2,DLG1,JUN,FZD5,IFT172,MAX,CDK20,LAMA1,PROM1,BCAR3,ACVR2B,CITED2,TSPAN12,SLITRK6,TTC8,RARA,LIMK2,ARHGAP35,THRB,PDE6B,TBC1D20,TDRD7,FBN2,PROX1,SPRY1,TTLL5,YY1,PHACTR4,MAN2A1,SOS1,TENT2,PITX2,DLL1,SLC4A5,SHROOM2,LRP5,ACVRL1,USH1C,CRYBB3,CELF4,CABP4,MDM1,WDPCP,ANGPTL7,IHH,PYGO2,NF1,HIPK2,MAB21L1,CC2D2A,RAB3GAP1,GNB1,MAB21L2,TBC1D32,DRD2,GATA3,TMEM231,TSKU,BCL11B,FRS2,SLC17A7,RPGRIP1,USP45,SIX3,NPHP4,NTRK2,KRT12,ATP2B4,NECTIN3,CALB1,WDR19,VEGFA	81	25.5521
GOBP_CAMERA_TYPE_EYE_MORPHOGENESIS	0.421053	0.806625	0.0891647	-0.286432	-1.0096	120	SLC1A1,DIO3,SP3,CRB2,FZD5,IFT172,PROM1,BCAR3,CITED2,TSPAN12,TTC8,THRB,TBC1D20,TDRD7,PROX1,YY1,PHACTR4,MAN2A1,PITX2,DLL1,SHROOM2,LRP5,USH1C,CABP4,IHH,NF1,HIPK2,TSKU,FRS2,RPGRIP1,SIX3,NTRK2,NECTIN3,CALB1,VEGFA	35	29.1667
GOBP_CAMERA_TYPE_EYE_PHOTORECEPTOR_CELL_DIFFERENTIATION	0.0416772	0.330113	0.321776	-0.557593	-1.4651	25	DIO3,CRB2,PROM1,TTC8,THRB,USH1C,CABP4,IHH,RPGRIP1,NTRK2	10	40
GOBP_CAMP_BIOSYNTHETIC_PROCESS	0.248566	0.704275	0.118288	-0.584862	-1.19621	9	ADCY6,ADCY9,ADCY10,ADCY5,ADCY4,ADCY7	6	66.6667
GOBP_CAMP_CATABOLIC_PROCESS	0.873805	0.962984	0.0497903	-0.340909	-0.697258	9	PDE8A,PDE4C,PDE4D	3	33.3333
GOBP_CAMP_MEDIATED_SIGNALING	0.577735	0.877926	0.0696133	0.305092	0.921496	49	FFAR4,GAL,RAPGEF3,ADGRG6,OR51E2,GPR3,PDE2A,ADCYAP1R1,ADCYAP1,RASD2,APLNR,PDE7B,CDC34,SOX9,CAP1,PDE7A,CAP2,AHR,MAPK7,ADCY1	20	40.8163
GOBP_CAMP_METABOLIC_PROCESS	0.772819	0.935004	0.0582216	-0.318721	-0.79437	20	ADCY6,PDE8A,ADCY9,PDE4C,PDE4D	5	25
GOBP_CANNABINOID_SIGNALING_PATHWAY	0.0707457	0.435428	0.234393	-0.696407	-1.42435	9	MGLL,CAMK2A,GPR55,ALOX15B,CNR2,ABHD6	6	66.6667
GOBP_CANONICAL_WNT_SIGNALING_PATHWAY	0.842912	0.952481	0.0515309	0.236126	0.904046	293	G3BP1,CTNNB1,CSNK1E,HDAC1,EMD,VCP,RUVBL2,RUVBL1,DVL1,DKK1,TLE1,GREM1,CSNK1G2,EGR1,DAB2,CCNYL1,FERMT1,TPBG,WWTR1,CDH3,CSNK1A1,DACT1,NR4A2,LZTS2,DDX3X,OTULIN,KPNA1,TMEM198,MAD2L2,CAV1,DAAM2,NLE1,STK3,EXT1,SFRP1,RSPO3,RBX1,ILK,RPS12,KANK1,FOXO1,GID8,FGF2,DACT3,SHISA6,FGF10,WNT3,WNT5B,PFDN5,FZD3,WNT4,SOX17,GPC5,CHD8,EDNRA,CTNNBIP1,RYK,CCAR2,RARG,TLE6,BMP2,GLI3,SOX9,FRMD8,PLEKHA4,FZD7,AXIN1,PPP1CA,SMAD3,WNT10B,SHISA3,GPRC5B,SNAI2,CSNK1D,CTDNEP1,RAB5A,NKD1,ZEB2,SCYL2,IGFBP6,BICC1,ZBED3,MED12,SDHAF2,PTK7	85	29.0102
GOBP_CANONICAL_WNT_SIGNALING_PATHWAY_INVOLVED_IN_CARDIAC_MUSCLE_CELL_FATE_COMMITMENT	0.721881	0.918941	0.0618406	0.536503	0.829881	3	DKK1,WNT3A	2	66.6667
GOBP_CANONICAL_WNT_SIGNALING_PATHWAY_INVOLVED_IN_HEART_DEVELOPMENT	0.27044	0.717226	0.118815	0.733701	1.18738	4	CTNNB1,DKK1	2	50
GOBP_CANONICAL_WNT_SIGNALING_PATHWAY_INVOLVED_IN_OSTEOBLAST_DIFFERENTIATION	0.686869	0.90889	0.0636424	0.484634	0.845828	5	CTNNB1,WNT3	2	40
GOBP_CANONICAL_WNT_SIGNALING_PATHWAY_INVOLVED_IN_REGULATION_OF_CELL_PROLIFERATION	0.311871	0.746832	0.10673	0.629461	1.1568	6	CTNNB1,SFRP1,WNT3	3	50
GOBP_CAP_DEPENDENT_TRANSLATIONAL_INITIATION	0.111111	0.530672	0.190023	0.777702	1.35732	5	EIF4G1,EIF3D,SLBP,MIF4GD	4	80
GOBP_CARBOHYDRATE_BIOSYNTHETIC_PROCESS	0.0458632	0.353961	0.321776	-0.328067	-1.22975	196	ENPP1,ST8SIA6,PPP1R3B,PPARGC1A,PDK2,KAT2B,SESN2,INSR,PCK2,PPP1CB,P2RY1,PPP4R3B,DGKQ,NDST1,AGL,CD244,B4GALNT2,ACADM,FUT8,IMPA1,GPER1,PTK2B,B3GALT5,SLC39A14,CHST13,PPP1R3D,SMPD3,PPARA,PGM1,B3GNT8,C1QTNF12,UGP2,NLN,FBP2,B4GAT1,PFKFB1,HAS2,NDST3,HS2ST1,INPP5K,DYRK2,SLC37A4,OGT,PCK1,B3GNT2,FUT2	46	23.4694
GOBP_CARBOHYDRATE_CATABOLIC_PROCESS	0.00452818	0.0829372	0.407018	-0.404186	-1.46972	151	STBD1,HKDC1,PPP1R3B,SLC4A4,ENTPD5,MGAM,SCARB2,INSR,PPP1CB,DERA,AGL,SI,FUT8,ALDOB,PKLR,PFKFB2,CTBS,RB1CC1,RBKS,XYLB,GLYCTK,PPP1R3D,AOAH,PPARA,PGM1,PFKL,ARNT,NAGA,DHTKD1,GALM,PFKFB1,PRKAA1,P2RX7,MANBA,GIT1,TKFC,NUPR1,LDHA,OGT,GALT,ALDOC,FUT2,NEU1,LRP5,NCOR1,IDNK,PRKAG2,ENO4,CBFA2T3,IGF1,MLXIPL,TREX1	52	34.4371
GOBP_CARBOHYDRATE_DERIVATIVE_BIOSYNTHETIC_PROCESS	0.00521015	0.0919346	0.407018	0.305711	1.23816	594	PNP,SERP1,PMM2,PIGW,CTNNB1,ST6GAL2,FUT4,NME1,CTPS1,VCP,AATF,ENO1,ATIC,RPN1,B3GALT6,ALG3,GART,DPM2,PPAT,AMD1,DPY19L1,UPP1,PHLDA1,B4GALT1,PGM3,LCMT2,NPC1,GALNT4,HPRT1,CEMIP,CHST3,OSTC,GNPNAT1,TMEM165,ALG2,DCTD,PAICS,DPM1,IL1B,RPN2,HBEGF,NANP,PRPS1,GNE,IL33,PIGM,TMEM258,EXT2,UMPS,CAD,DAD1,STOML2,CHPF,APRT,CHPF2,UGDH,ST6GALNAC4,HSD17B12,B4GALT2,GMPS,NME2,MOGS,ALG5,UST,TUSC3,GMPPB,DOLK,ADSL,ACSL4,EXTL2,STT3A,ADSS1,GALNT8,PDHB,ST3GAL4,LARGE2,MYC,IMPDH2,POMGNT2,ATP5F1D,DPAGT1,RAMP1,ALG8,KRTCAP2,GCDH,ELOVL6,UBE2J1,PDHA1,POMGNT1,GFUS,POGLUT1,PIGA,ATP5MF,B3GNT3,DNAJC30,HACD1,ALG1,UXS1,PRPS2,BACE2,NANS,SLC35B2,PANK2,PRTFDC1,NUS1,B4GALT7,EXT1,AMPD2,ACSL3,PARP1,TKT,EXTL3,FKRP,GMDS,B4GALT3,UQCC3,NME4,ATP6V0C,HS3ST2,DTYMK,ATP5MC3,A4GALT,B4GALT6,ANTKMT,MT3,NME3,PIGH,DDOST,PLOD3,OST4,C1GALT1,ATP5MC1,HYAL1,CHSY1,RFT1,B3GAT3,EOGT,MPDU1,B3GNT7,ATP5MG,AK2,DHODH,CANT1,TYW1,MAGT1,TMTC1,FUT10,SLC35C1,CHST2,B3GALNT2,ATP5ME,AGO2,ABCC5,ATP5MC2,G6PD,IMPDH1,ATP5PD,PIGL,PDGFRB,TYMS,GUCY2C,HS3ST5,PIGP,ALG6,PYGL,RXYLT1,SLC35C2,PDGFB,PAPSS1,ADK,PIGT,SRD5A3,PIGC,MGAT1,ATP5F1E	175	29.4613
GOBP_CARBOHYDRATE_DERIVATIVE_CATABOLIC_PROCESS	0.373494	0.789769	0.0956031	-0.279955	-1.02791	167	MAN1A1,PDE8A,IDS,NUDT3,DERA,APOBEC3C,GPD1L,GNPDA2,NUDT16,CTBS,GALC,GDA,EDEM3,DPYD,NUDT7,PDE5A,AOAH,NAGA,ALDH1A1,ENPP4,APOBEC3B,PRKCD,APOBEC1,PDE4C,MANBA,AMDHD2,ABCD1,ACAT1,PDE4D,FUCA1,NCCRP1,GALT,NT5E,XDH,NEU1,HYAL4,GBA2,OGA,OGG1,NUDT4,CDA,GNS,NEIL2,ADAL	44	26.3473
GOBP_CARBOHYDRATE_DERIVATIVE_METABOLIC_PROCESS	0.107965	0.525478	0.179782	0.261384	1.0866	996	PNP,SERP1,PMM2,PIGW,CTNNB1,ST6GAL2,FUT4,RAN,HYAL2,NME1,CTPS1,EIF6,VCP,AATF,PARK7,ENO1,ATIC,RPN1,B3GALT6,ALG3,EPHA2,GART,DPM2,RAB1A,PPAT,ENTPD7,AMD1,DPY19L1,UPP1,PHLDA1,CD44,B4GALT1,PGM3,LCMT2,NPC1,GALNT4,HPRT1,CEMIP,CHST3,HMGCS1,OSTC,GNPNAT1,TMEM165,ALG2,DCTD,PAICS,PKM,DPM1,IL1B,HK1,PDE10A,RPN2,ACOT9,HBEGF,NANP,PRPS1,ERH,LYVE1,GNE,IL33,PIGM,GALK1,DLST,PDE4B,TMEM258,GPAT3,EXT2,ITPA,UMPS,CAD,DAD1,STOML2,GAPDH,CHPF,MMP12,APRT,CHPF2,UGDH,ST6GALNAC4,HSD17B12,B4GALT2,SMPD1,HYAL3,PGD,GMPS,NME2,NUDT5,MOGS,JMJD8,ALG5,MVD,OGDH,UST,TUSC3,GMPPB,DOLK,ADSL,ACSL4,EXTL2,SULT1C3,STT3A,ADSS1,ADAMTS9,GALNT8,PDHB,PRKAA2,ST3GAL4,LARGE2,MYC,IMPDH2,HIF1A,POMGNT2,ATP5F1D,DPAGT1,RAMP1,TIGAR,NT5C,ALG8,KRTCAP2,GCDH,ELOVL6,UBE2J1,TPST2,PMVK,PDHA1,POMGNT1,GFUS,POGLUT1,RAB23,PIGA,PRKAG1,ATP5MF,B3GNT3,DNAJC30,CEMIP2,HACD1,ALG1,STAT3,GPAT4,UXS1,PRPS2,BACE2,GLA,NANS,CLN6,NUDT1,RPIA,SLC35B2,PANK2,PRTFDC1,GNAI3,NUS1,PTHLH,B4GALT7,TNFAIP6,EXT1,AMPD2,ACSL3,PARP1,TKT,EXTL3,PGM2,FKRP,GMDS,B4GALT3,G6PC3,FOXC1,UQCC3,NME4,ATP6V0C,HS3ST2,DTYMK,ATP5MC3,A4GALT,B4GALT6,ANTKMT,HTR2A,MT3,NME3,DNPH1,PDE2A,BAX,PIGH,FGF2,DDOST,PGK1,PLOD3,FOXK2,OST4,C1GALT1,GPI,ATP5MC1,HYAL1,CHSY1,RFT1,B3GAT3,PFKP,NUDT19,EOGT,MPDU1,B3GNT7,ATP5MG,AK2,DHODH,CANT1,TYW1,GPC1,MAGT1,TMTC1,FUT10,MVK,SLC35C1,CHST2,B3GALNT2,NTHL1,TALDO1,TYMP,RNASEH2B,ATP5ME,AGO2,CHI3L1,TJP2,ABCC5,ATP5MC2,G6PD,IMPDH1,ATP5PD,FUCA2,PIGL,PDGFRB,TYMS,GUCY2C,NUDT8,HS3ST5,PIGP,PDE7B,ALG6,TK1,EDNRA,PYGL,RXYLT1,SLC35C2,COL2A1,CHIT1,PDGFB,TP53,ERP44,EGFLAM,MACROD1,PAPSS1,ADK,PIGT,SRD5A3,PIGC,MGAT1,ATP5F1E	256	25.7028
GOBP_CARBOHYDRATE_DERIVATIVE_TRANSPORT	0.837945	0.952481	0.0532386	0.260871	0.848061	80	SLC17A9,LRRC8A,MFSD2A,SLC35B1,LRRC8E,CD47,SLC35B2,SLC25A19,SLC35A4,SLC25A25,SLC35A1,SLC28A3,G6PC3,SLC35A2,RFT1,SLC35C1,ABCC5,SLC35C2,SLC25A17,SLC29A2,CALHM1	21	26.25
GOBP_CARBOHYDRATE_HOMEOSTASIS	0.699588	0.912567	0.0636424	-0.246868	-0.934206	227	SLC16A1,APPL2,HKDC1,PPARGC1A,PDK2,SESN3,SESN2,INSR,NR1H4,PCK2,RMI1,PIK3R1,SMAD4,SIDT2,TRPM4,PDK3,GPER1,SIN3A,FOXO3,PPARG,SLC39A14,RAB11FIP5,C2CD2L,FKBP1B,C1QTNF12,OSBP,PRKAA1,PIK3R2,CPB2,STXBP3,SOX4,INPP5K,USF1,PRKACA,ADRA2A,CYB5R4,PCK1,TENT4B,GPR68,ADIPOR1,PDK4,LRP5,GPLD1,DBH,HNF4A,CCDC186,PIK3CA,LRRC8D,MBD5,GAS6,FOXA1,MLXIPL,GHRL,RAF1,NR1D1,PFKM,SLC8B1,NUCKS1,CLTRN,MPC2,KLF7,KCNB1,PTPN2,ZBTB20,TRPV4,MEN1,ADCY5,ZBED6,CRY2,CSMD1,PLA2G6	71	31.2775
GOBP_CARBOHYDRATE_IMPORT_ACROSS_PLASMA_MEMBRANE	0.90495	0.968265	0.0497903	-0.36521	-0.659008	6	SLC2A5	2	33.3333
GOBP_CARBOHYDRATE_MEDIATED_SIGNALING	0.8	0.944311	0.0573667	0.377447	0.746949	8	SMARCA4,SMARCB1,PIH1D1,AGER,UBTF	5	62.5
GOBP_CARBOHYDRATE_METABOLIC_PROCESS	0.000706929	0.0212245	0.477271	-0.320846	-1.30148	577	ENPP1,STBD1,INPP5J,ST8SIA6,HKDC1,PPP1R3B,MAN1A1,MOGAT2,PPARGC1A,SLC3A1,SLC4A4,INPP4B,PDK2,ENTPD5,GAL3ST4,SLC2A5,KAT2B,POFUT1,GNPTAB,MYORG,MGAM,SESN2,ACACB,SCARB2,INSR,PCK2,PPP1CB,P2RY1,DERA,SLC23A1,PPP4R3B,DGKQ,SRC,GCNT4,NDST1,AMY2B,MAPK14,AGL,NCOA2,CD244,B4GALNT2,SI,ACADM,FUT8,GPD1L,IMPA1,ALDOB,PDK3,GPER1,PKLR,GNPDA2,PFKFB2,CTBS,RB1CC1,PPP1CC,RBKS,PTK2B,MPI,B3GALT5,CPT1A,PMM1,BPNT1,SLC39A14,OCRL,XYLB,PTEN,GLYCTK,CHST13,PARG,GALNT7,IDH1,PPP1R3D,EDEM3,SMPD3,MAN1C1,SLC5A3,H6PD,INPPL1,AOAH,PPARA,PGM1,B3GNT8,PFKL,ABO,ARNT,NAGA,C1QTNF12,FPGT,ITPKA,ALDH2,DHTKD1,UGP2,NLN,GALM,PPIP5K2,FBP2,B4GAT1,GANC,INPP5A,PFKFB4,KLB,PFKFB1,B4GALT4,PPP1R2,PHKB,PDK1,HAS2,LANCL1,NDST3,PRKAA1,P2RX7,MANBA,MOGAT3,SPATA20,GIT1,POMK,AMDHD2,TKFC,HS2ST1,NUPR1,MAN2A1,NAGPA,UEVLD,WDTC1,FUCA1,INPP5K,MAN2B2,LDHA,DYRK2,SLC37A4,TSTD1,OGT,GALT,ALDOC,PCK1,INPP5E,B3GNT2,FUT2,NEU1,HYAL4,ADIPOR1,PDK4,OMA1,NDST4,LRP5,GPLD1	146	25.3033
GOBP_CARBOHYDRATE_PHOSPHORYLATION	0.151951	0.597194	0.161979	-0.483807	-1.27122	25	HKDC1,GNPTAB,PFKFB2,RBKS,XYLB,PFKFB4,PFKFB1,POMK,TKFC	9	36
GOBP_CARBOHYDRATE_TRANSMEMBRANE_TRANSPORT	0.0729167	0.438876	0.24134	-0.35681	-1.23967	113	ENPP1,APPL2,TMEM144,RNASEL,OPN3,SLC2A5,SLC5A9,SESN2,ZDHHC7,INSR,CREBL2,SLC23A1,PIK3R1,MAPK14,SORT1,EDN1,SLC5A11,SLC5A3,RAB4B,C1QTNF12,PRKCB,STXBP3,C2CD5,INPP5K,APPL1	25	22.1239
GOBP_CARBOHYDRATE_TRANSPORT	0.0522544	0.380498	0.321776	-0.352355	-1.27383	146	ENPP1,APPL2,TMEM144,RNASEL,OPN3,SLC2A5,SLC35A5,SLC5A9,SESN2,ZDHHC7,INSR,CREBL2,SLC23A1,PIK3R1,MAPK14,SLC35A3,PLS1,SLC35D2,SORT1,VIL1,EDN1,SLC5A11,AQP11,AQP7,SLC26A6,SMPD3,SLC5A3,RAB4B,C1QTNF12	29	19.863
GOBP_CARBON_CATABOLITE_REGULATION_OF_TRANSCRIPTION	0.664646	0.901583	0.0652353	0.49347	0.861248	5	SRF,FOXA2	2	40
GOBP_CARBON_DIOXIDE_TRANSPORT	0.283168	0.725733	0.111918	-0.653905	-1.17995	6	CA2	2	33.3333
GOBP_CARBOXYLIC_ACID_TRANSPORT	0.000989848	0.0278613	0.45506	-0.365513	-1.4062	270	SLC36A1,SLC16A1,PLA2G12B,SLC7A7,SLC1A1,ABCG2,SLC26A2,SLC13A2,SLC3A1,P2RX4,SLC6A8,MAP2K6,SLC51B,SLC17A4,SFXN1,SLC25A30,SLC46A1,SLC51A,ACE2,SLC23A1,SLC1A7,ABAT,PLA2G4F,SLC26A3,SLCO2B1,ABCC6,ATP8B1,ABCD3,SLC35D2,EDN1,SLC6A9,SLC16A3,SLC7A9,SLC26A6,KCNJ10,SFXN5,BDKRB2,SERINC3,ARL6IP5,UGT1A3,PLA2G2F,SLCO1C1,SLC10A5,CYP4F2,AKR1C1,TRPV1,PRKAA1,P2RX7,GFAP,SLC38A9,SLCO2A1,SLC25A21,PROCA1,SERINC5,PLA2R1,SLC26A7,CLN3,SLC5A12,ABCC11,APBA1,SLC17A5,ABCC3	62	22.963
GOBP_CARDIAC_ATRIUM_DEVELOPMENT	0.336634	0.767779	0.100991	-0.374537	-1.05676	34	DLL4,BMPR2,WNT11,PROX1,SOS1,SOX4,NOTCH1,NPHP3,MESP1,SHOX2	10	29.4118
GOBP_CARDIAC_ATRIUM_MORPHOGENESIS	0.290722	0.729233	0.112843	-0.418034	-1.10638	26	DLL4,BMPR2,PROX1,SOS1,SOX4,NOTCH1,MESP1,SHOX2	8	30.7692
GOBP_CARDIAC_CELL_DEVELOPMENT	0.549213	0.865268	0.0734381	0.293158	0.948073	74	LMNA,FHL2,HNRNPU,SRF,ALPK3,MYH11,PLEC,PDLIM5,RGS2,ZMPSTE24,TGFBR3,RGS4,TOMM70,NEBL,PI16,MYO18B,JAG1,G6PD,PDGFRB	19	25.6757
GOBP_CARDIAC_CELL_FATE_COMMITMENT	0.809331	0.946794	0.0560596	-0.357125	-0.760056	11	RBPJ,TENM4,MESP1,TBX3,TBX18	5	45.4545
GOBP_CARDIAC_CHAMBER_DEVELOPMENT	0.656311	0.900537	0.0639272	0.261466	0.937442	161	NRG1,AP2B1,FHL2,SRF,ADGRG6,BMP7,RBM15,PKP2,TNNT2,MDM2,HIF1A,CCN1,ADAMTS1,TGFBR2,ZMPSTE24,NOS3,LY6E,FOXC1,TNNC1,RBP4,TGFBR3,PDE2A,CRELD1,TEK,ZFPM1,MED1,FOXF1,TBX2,ANK2,TNNI1,MYOCD,CHD7,PRDM1,JAG1,APLNR,HECTD1,EDNRA,TP53,HEYL,BMP2,PLXND1,SALL1,HEG1,ENG,NRP2,TGFBR1,LMO4,GRHL2,TGFB2,HEY2	50	31.0559
GOBP_CARDIAC_CHAMBER_FORMATION	0.933063	0.976849	0.0494905	-0.306173	-0.651616	11	SOX4,NOTCH1,MESP1	3	27.2727
GOBP_CARDIAC_CHAMBER_MORPHOGENESIS	0.470472	0.832864	0.0815265	0.285336	0.981413	120	NRG1,FHL2,SRF,ADGRG6,BMP7,RBM15,PKP2,TNNT2,MDM2,HIF1A,CCN1,ADAMTS1,TGFBR2,NOS3,LY6E,FOXC1,TNNC1,RBP4,TGFBR3,TEK,ZFPM1,MED1,FOXF1,TBX2,TNNI1,CHD7,JAG1,APLNR,EDNRA,TP53,HEYL,BMP2,HEG1,ENG,NRP2,TGFBR1,GRHL2,TGFB2,HEY2	39	32.5
GOBP_CARDIAC_CONDUCTION	0.418182	0.806625	0.0894367	-0.302799	-1.01311	92	KCNJ2,AKAP9,ACE2,KCNE2,CXADR,CAMK2D,TRPM4,ATP1B1,DSG2,TMEM65,ATP1A1,FKBP1B,CTNNA3,CALM3,PDE4D,SCN4B,PRKACA,KCNE4,CALM1,TRPC1	20	21.7391
GOBP_CARDIAC_CONDUCTION_SYSTEM_DEVELOPMENT	0.431641	0.811035	0.0857844	-0.353311	-1.00502	35	HEY1,SMAD4,DSG2,GATA6,BMPR1A,SMAD1,NOTCH1,MESP1,HOPX,SHOX2,TBX3	11	31.4286
GOBP_CARDIAC_EPITHELIAL_TO_MESENCHYMAL_TRANSITION	0.605825	0.887353	0.0678338	-0.318316	-0.91172	36	PDCD4,EFNA1,HEY1,SMAD4,RBPJ,SPRY1,HAS2,NOTCH1,ACVRL1	9	25
GOBP_CARDIAC_LEFT_VENTRICLE_MORPHOGENESIS	0.89759	0.967336	0.0508054	-0.310556	-0.701321	13	SMAD4,RBPJ,NOTCH1	3	23.0769
GOBP_CARDIAC_MUSCLE_CELL_ACTION_POTENTIAL	0.024985	0.24184	0.352488	-0.434415	-1.40005	72	ANK3,KCNJ2,FGF13,AKAP9,KCNE2,CXADR,DLG1,CAMK2D,GPD1L,TRPM4,ATP1B1,DSG2,TMEM161B,ATP1A1,CTNNA3,CALM3,NOS1AP,SNTA1,SCN4B,KCNE4,CALM1	21	29.1667
GOBP_CARDIAC_MUSCLE_CELL_ACTION_POTENTIAL_INVOLVED_IN_CONTRACTION	0.422917	0.806625	0.0905429	-0.339647	-1.02013	50	KCNJ2,KCNE2,DLG1,GPD1L,TRPM4,DSG2,ATP1A1,CTNNA3,NOS1AP,SNTA1,SCN4B,KCNE4	12	24
GOBP_CARDIAC_MUSCLE_CELL_CARDIAC_MUSCLE_CELL_ADHESION	0.507874	0.84749	0.0774768	-0.506734	-0.960245	7	CXADR,DSG2,CTNNA3	3	42.8571
GOBP_CARDIAC_MUSCLE_CELL_CONTRACTION	0.259557	0.708944	0.118815	-0.338019	-1.08973	70	KCNJ2,FGF13,AKAP9,KCNE2,DLG1,CAMK2D,GPD1L,TRPM4,DSG2,ATP1A1,GSN,CTNNA3,PDE4D,NOS1AP,SNTA1,SCN4B,KCNE4	17	24.2857
GOBP_CARDIAC_MUSCLE_CELL_DIFFERENTIATION	0.245136	0.700665	0.120433	0.326015	1.10447	102	LMNA,NRG1,CALR,FHL2,EFNB2,DKK1,HNRNPU,SRF,GREM1,ALPK3,MYH11,PLEC,PDLIM5,KAT2A,RGS2,ZMPSTE24,RGS4,TOMM70,NEBL,PI16,MYOCD,MYO18B,SIK1,G6PD,PDGFRB,KDM6B,BMP2,FZD7	28	27.451
GOBP_CARDIAC_MUSCLE_CELL_FATE_COMMITMENT	0.827935	0.949296	0.0549074	0.372883	0.712993	7	DKK1,WT1	2	28.5714
GOBP_CARDIAC_MUSCLE_CELL_MEMBRANE_REPOLARIZATION	0.545631	0.864697	0.0730744	-0.327142	-0.936997	36	KCNJ2,AKAP9,KCNE2,ATP1B1,ATP1A1,NOS1AP,SNTA1,SCN4B,KCNE4	9	25
GOBP_CARDIAC_MUSCLE_CELL_MYOBLAST_DIFFERENTIATION	0.306483	0.741604	0.106323	0.525348	1.13734	11	NRG1,SRF,GREM1,TBX2,MYOCD	5	45.4545
GOBP_CARDIAC_MUSCLE_CELL_PROLIFERATION	0.39521	0.797481	0.0919686	-0.355487	-1.04117	43	FGFR2,MAPK14,CITED2,GATA6,PTEN,RBPJ,ZFPM2,BMPR1A,SMAD1,TENM4,NOTCH1	11	25.5814
GOBP_CARDIAC_MUSCLE_CONTRACTION	0.125773	0.554358	0.179782	-0.328394	-1.16683	129	P2RX4,KCNJ2,MAP2K6,GSTM2,FGF13,AKAP9,ACE2,KCNE2,DLG1,CAMK2D,GPD1L,TRPM4,ATP1B1,DSG2,ATP1A1,PDE5A,TMEM38B,FKBP1B,GSN,CTNNA3,CALM3,SMAD7,PDE4D,NOS1AP,SNTA1,SCN4B,PRKACA,KCNE4,CALM1	29	22.4806
GOBP_CARDIAC_MUSCLE_MYOBLAST_PROLIFERATION	0.0465985	0.357832	0.321776	-0.913597	-1.38283	3	GATA6,ATF2	2	66.6667
GOBP_CARDIAC_MUSCLE_TISSUE_DEVELOPMENT	0.176817	0.632269	0.145516	0.303239	1.11082	207	LMNA,NRG1,PRMT1,CALR,FHL2,EFNB2,DKK1,HNRNPU,PIM1,SRF,BMP7,GREM1,GJA1,ALPK3,MYH11,PKP2,PLN,PLEC,TNNT2,ADAMTS9,PDLIM5,KAT2A,S1PR1,MSC,TGFBR2,RGS2,ZMPSTE24,LY6E,FOXC1,TNNC1,RBP4,TGFBR3,RGS4,TOMM70,FGF2,ZFPM1,NEBL,MED1,TBX2,PI16,TNNI1,MYOCD,CHD7,MYO18B,SIK1,G6PD,PDGFRB,KDM6B,EDNRA,ANKRD1,DIPK2A,BMP2,MAPK11,CDC42,HEG1,FZD7,ENG,TGFBR1,PRKAR1A,IRX3,TGFB2,HEY2,TAFAZZIN	63	30.4348
GOBP_CARDIAC_MUSCLE_TISSUE_MORPHOGENESIS	0.510934	0.848453	0.0776799	0.309021	0.957265	56	NRG1,PKP2,TNNT2,S1PR1,LY6E,FOXC1,TNNC1,TGFBR3,ZFPM1,MED1,TNNI1,CHD7,EDNRA,ANKRD1,BMP2,HEG1,ENG,TGFBR1,TGFB2,HEY2	20	35.7143
GOBP_CARDIAC_MUSCLE_TISSUE_REGENERATION	0.346535	0.774167	0.0992333	-0.622109	-1.12257	6	CDKN1B	2	33.3333
GOBP_CARDIAC_MYOFIBRIL_ASSEMBLY	0.640496	0.899134	0.0681513	-0.360857	-0.879136	18	SMAD4,ADPRHL1,PROX1,FHOD3,NRAP,MEF2A,MYLK3,MYL2	8	44.4444
GOBP_CARDIAC_NEURAL_CREST_CELL_DEVELOPMENT_INVOLVED_IN_OUTFLOW_TRACT_MORPHOGENESIS	0.829365	0.949458	0.0538979	0.330616	0.741943	13	BMP7,JAG1,EDNRA,CDC42,ENG,TWIST1	6	46.1538
GOBP_CARDIAC_NEURAL_CREST_CELL_DIFFERENTIATION_INVOLVED_IN_HEART_DEVELOPMENT	0.511111	0.848453	0.0785029	-0.396856	-0.956021	16	EDN1,CITED2,MAPK3,SEMA3C,PITX2,MAPK1	6	37.5
GOBP_CARDIAC_NEURAL_CREST_CELL_MIGRATION_INVOLVED_IN_OUTFLOW_TRACT_MORPHOGENESIS	0.880157	0.964551	0.0507028	0.317575	0.687524	11	BMP7,EDNRA,CDC42,ENG,TWIST1	5	45.4545
GOBP_CARDIAC_PACEMAKER_CELL_DIFFERENTIATION	0.189555	0.644918	0.138805	-0.645041	-1.27654	8	BMPR1A,MESP1,SHOX2,TBX3,TBX18,BVES,MAML1	7	87.5
GOBP_CARDIAC_RIGHT_VENTRICLE_MORPHOGENESIS	0.27686	0.721148	0.116234	-0.463025	-1.12804	18	ZFPM2,BMPR1A,SEMA3C,SOX4,NOTCH1,FOXH1,GATA3	7	38.8889
GOBP_CARDIAC_SEPTUM_DEVELOPMENT	0.18595	0.6407	0.145516	-0.329162	-1.11947	101	FGFR2,BMPR2,HOXA13,NDST1,HEY1,SMAD4,BMP5,PAX8,SUFU,CITED2,GATA6,WNT11,RBPJ,ZFPM2,FZD1,PROX1,BMPR1A,SEMA3C,ZBTB14,SMAD7,LUZP1,SOX4	22	21.7822
GOBP_CARDIAC_SEPTUM_MORPHOGENESIS	0.183838	0.63819	0.144631	-0.368165	-1.16769	66	FGFR2,BMPR2,HEY1,SMAD4,BMP5,CITED2,GATA6,WNT11,RBPJ,ZFPM2,FZD1,PROX1,BMPR1A,SEMA3C,SMAD7,SOX4	16	24.2424
GOBP_CARDIAC_VASCULAR_SMOOTH_MUSCLE_CELL_DIFFERENTIATION	0.694391	0.910006	0.0610364	-0.418424	-0.82806	8	GPER1,GATA6,NOTCH1,MESP1,VEGFA	5	62.5
GOBP_CARDIAC_VENTRICLE_DEVELOPMENT	0.740891	0.924816	0.0601186	-0.255291	-0.899831	120	FGFR2,DLL4,BMPR2,HOXA13,HEY1,SMAD4,PAX8,SUFU,CITED2,WNT11,TMEM65,RBPJ,ZFPM2,FZD1,PROX1,BMPR1A,SEMA3C,SMAD7,LUZP1,SOX4	20	16.6667
GOBP_CARDIAC_VENTRICLE_FORMATION	0.287402	0.72799	0.110565	-0.616911	-1.16903	7	SOX4,NOTCH1,MESP1	3	42.8571
GOBP_CARDIAC_VENTRICLE_MORPHOGENESIS	0.826693	0.949296	0.0542316	0.26184	0.840606	68	NRG1,PKP2,TNNT2,HIF1A,TGFBR2,LY6E,FOXC1,TNNC1,TGFBR3,MED1,FOXF1,TNNI1,CHD7,JAG1,EDNRA,HEYL,HEG1,ENG,TGFBR1,GRHL2,TGFB2,HEY2,CPE	23	33.8235
GOBP_CARDIOBLAST_DIFFERENTIATION	0.391555	0.795475	0.0902635	0.428308	1.03658	17	NRG1,SRF,GREM1,DHX36,TBX2,MYOCD,TGFB2	7	41.1765
GOBP_CARDIOBLAST_PROLIFERATION	0.256785	0.707909	0.122108	0.589106	1.19863	9	CTNNB1,PIM1,HAND2,ISL1,EYA1	5	55.5556
GOBP_CARDIOCYTE_DIFFERENTIATION	0.394231	0.797414	0.0899861	0.291912	1.01986	133	LMNA,NRG1,CALR,FHL2,EFNB2,DKK1,HNRNPU,SRF,BMP7,GREM1,ALPK3,MYH11,PLEC,PDLIM5,KAT2A,RGS2,ZMPSTE24,TGFBR3,RGS4,TOMM70,NEBL,SOX18,DHX36,TBX2,PI16,MYOCD,MYO18B,SIK1,JAG1,G6PD,SOX17,PDGFRB,KDM6B,EDNRA,BMP2,CDC42,FZD7,ENG,IRX3,TGFB2,HEY2,TWIST1	42	31.5789
GOBP_CARDIOLIPIN_ACYL_CHAIN_REMODELING	0.647525	0.900386	0.0655321	-0.479936	-0.866027	6	LCLAT1,HADHA	2	33.3333
GOBP_CARDIOLIPIN_BIOSYNTHETIC_PROCESS	0.548454	0.865268	0.0758887	0.471591	0.933257	8	PTPMT1,TAMM41,TAFAZZIN,PLSCR3	4	50
GOBP_CARDIOLIPIN_METABOLIC_PROCESS	0.685221	0.908658	0.0613026	0.354445	0.857822	17	STOML2,PTPMT1,PHB2,TAMM41,THEM5,TAFAZZIN,PLA2G5,PLSCR3	8	47.0588
GOBP_CARNITINE_METABOLIC_PROCESS	0.00364461	0.0713635	0.431708	-0.766058	-1.72997	13	CROT,SLC22A4,CRAT,ACADM,CPT1A,CPT2,TMLHE,CPT1C,ALDH9A1	9	69.2308
GOBP_CARNITINE_TRANSPORT	0.243564	0.700665	0.122108	-0.68106	-1.22895	6	SLC22A5,PDZK1,SLC22A4,SLC22A16,SLC25A20	5	83.3333
GOBP_CARTILAGE_DEVELOPMENT	0.269388	0.716869	0.11725	-0.284555	-1.05913	186	BMP3,BMP8B,BMP8A,BMP1,SCIN,BMPR2,THRA,MAF,HOXA3,MAPK14,HOXB3,ESRRA,BMP5,EDN1,SLC39A14,WNT11,HOXA11,SMPD3,RARA,MAPK3,ATF2,HOXA5,PBXIP1,IFT80,MDK,BMPR1A,NFIB,SMAD7,SMAD1,MKKS,GHR,TRPS1,ZBTB16,EIF2AK3,MEX3C,EVC,GPLD1,ACVRL1,RB1,SNX19,PTH1R,HMGA2,CHADL,GLG1,LNPK,IHH,HOXD3,SHOX2,GHRL	49	26.3441
GOBP_CARTILAGE_DEVELOPMENT_INVOLVED_IN_ENDOCHONDRAL_BONE_MORPHOGENESIS	0.800412	0.944514	0.0572461	-0.291837	-0.795079	30	HOXA11,SMPD3,RARA,ATF2,IFT80,GHR,IHH,SHOX2,TSKU,TRPV4,THBS3,RARB,AXIN2,POR	14	46.6667
GOBP_CARTILAGE_MORPHOGENESIS	0.505219	0.84564	0.0808589	0.477155	0.970849	9	STC1,SNAI1,SNAI2,MSX1,HAND2,RSPO2,WNT7B	7	77.7778
GOBP_CATECHOLAMINE_SECRETION	0.659319	0.900537	0.0652353	-0.292468	-0.902271	56	P2RY1,ABAT,SYT2,ADORA3,SYT15,RAB3A,SYT17,ADRA2A,PINK1,GHSR,SYT8,DRD2,KCNB1,AGT,PRKN	15	26.7857
GOBP_CATECHOLAMINE_UPTAKE	0.355212	0.781018	0.0962406	0.433184	1.0599	18	PARK7,ACTB,TOR1A,SLC6A2,SNCA,MAPK15	6	33.3333
GOBP_CATECHOLAMINE_UPTAKE_INVOLVED_IN_SYNAPTIC_TRANSMISSION	0.625243	0.8956	0.0662842	0.393783	0.874979	12	PARK7,TOR1A,SLC6A2,SNCA	4	33.3333
GOBP_CATECHOL_CONTAINING_COMPOUND_BIOSYNTHETIC_PROCESS	0.827586	0.949296	0.0523759	0.29901	0.774706	22	PARK7,NR4A2,INSM1,GPR37,GCH1,TGFB2,SNCA	7	31.8182
GOBP_CATECHOL_CONTAINING_COMPOUND_CATABOLIC_PROCESS	0.298211	0.737605	0.10882	-0.544195	-1.14191	10	MAOA,DBH,SULT1A3,LRTOMT	4	40
GOBP_CATECHOL_CONTAINING_COMPOUND_METABOLIC_PROCESS	0.301205	0.740297	0.10882	-0.349133	-1.07991	57	SLC1A1,SULT1A2,ABAT,MAOA,DAO,SULT1A1,VPS35,ALDH2,DDC,EPAS1,DBH,SULT1A3,ITGB2,PNKD,DRD2,GATA3,PRKN,DRD1,PDE1B,ATP7A,LRTOMT,NPY	22	38.5965
GOBP_CATION_TRANSMEMBRANE_TRANSPORT	0.0170461	0.195075	0.352488	-0.280627	-1.17378	872	SLC36A1,KCNG1,SLC6A19,ANK3,SLC1A1,SLC40A1,NIPAL1,SLC22A5,NETO2,CRBN,SLC9A3,TRPM6,SLC4A4,P2RX4,KCNJ2,SLC6A8,GSTM2,FGF13,PDZK1,AKAP9,KLHL24,CACNB1,TMEM37,TRPV3,SLC17A4,FMR1,CNGA1,SFXN1,SLC19A3,SLC35G1,SLC30A4,OTOP3,SLC46A1,CNKSR3,IFNGR2,COX15,ACE2,KCNE2,STEAP2,TMEM63C,SLC22A4,SLC23A1,SLC12A6,SLC6A4,SLC31A2,DLG1,CAMK2D,ATP6V1A,ATP6V1C1,PDPK1,KCNS3,GPD1L,DNM2,NIPAL3,TRPM4,GPER1,ATP1B1,SLC15A1,ZDHHC13,SLC25A23,MCOLN1,PTK2B,EDN3,MCOLN2,EDN1,CHP1,SLC6A9,SLC41A2,SLC39A14,ERO1A,ORAI3,NIPSNAP2,TMEM63B,ISCU,OTOP2,TMCO1,TRPM7,NNT,ATP1A1,SCN9A,DPP6,HFE,KCNK5,CACNA2D4,KCNJ10,TRPC3,SLC30A10,TMEM38B,FKBP1B,CATSPER3,CHRNA7,ATP13A4,GPR35,KCNJ16,VAMP2,TPCN1,HECW1,CNNM4,OPRL1,KCNAB3,ATP8A1,DMAC2L,TCN2,SCN2A,SLC9A6,KCNK10,CALM3,ATP1B3,TRPV1,P2RX7,ANXA9,PLCG1,CTSS,GRIN2B,SLC11A2,TPCN2,PDE4D,ATP6V0D1,TRPV6,SLC30A2,MICU2,TACO1,TTYH1,SLC38A9,SPHK2,CACNA1F,XCL1,NOS1AP,SNTA1,SCN4B,AKAP6,CYB5A,PRKACA,KCNE4,KCNA3,P2RX6,ITPR2,ADRA2A,ITPR3,SLC4A10,SCNN1A,UTRN,COA8,CALM1,CLCN3,DAPK1,WWP2,FXYD3,KCNG3,ATP6V0D2,CLCN5,SLC4A5,SLC9A2,SLC12A7,CLN3	155	17.7752
GOBP_CATION_TRANSPORT	0.000830843	0.0241861	0.477271	-0.286943	-1.21641	1137	SLC36A1,KCNG1,SLC6A19,ANK3,SLC1A1,SLC40A1,NIPAL1,SLC22A5,NETO2,CRBN,SLC9A3,TRPM6,SLC13A2,SLC4A4,P2RX4,REP15,KCNJ2,SLC6A8,GSTM2,FGF13,PDZK1,AKAP9,KLHL24,CACNB1,TMEM37,TRPV3,FLVCR2,SLC17A4,FMR1,CNGA1,SLC5A9,SFXN1,SLC19A3,SNX4,SLC35G1,MYLK,CAMK2G,SLC30A4,OTOP3,SLC46A1,CDKN1B,CNKSR3,IFNGR2,COX15,ACE2,KCNE2,LMTK2,STEAP2,CLCA1,TMEM63C,SLC22A4,SLC23A1,SLC12A6,SLC6A4,ABAT,SLC31A2,DLG1,NDFIP2,CAMK2D,ATP6V1A,ATP6V1C1,PDPK1,KCNS3,MELTF,SLC44A2,GPD1L,FTH1,DNM2,NIPAL3,TRPM4,GRAMD2A,SYT2,GPER1,ATP1B1,SLC15A1,SLC44A1,NMUR1,ZDHHC13,SLC25A23,MCOLN1,PTK2B,EDN3,MCOLN2,B2M,EDN1,VDR,CHP1,SLC6A9,SLC5A11,SLC41A2,SLC39A14,ERO1A,ORAI3,CCL5,NIPSNAP2,TMEM63B,ISCU,OTOP2,TMCO1,TRPM7,SLC5A3,NNT,PGRMC2,ATP1A1,SCN9A,DPP6,SLC38A4,HFE,KCNK5,CACNA2D4,KCNJ10,TRPC3,SLC30A10,TMEM38B,FKBP1B,TRIM27,SERINC3,CATSPER3,CHRNA7,ATP13A4,GPR35,SNX6,KCNJ16,ATP10D,VAMP2,CCL8,TPCN1,SLC25A42,SYT15,HECW1,CNNM4,NKAIN3,OPRL1,RAB3B,KCNAB3,EPB41,ATP8A1,PRSS8,PRKCB,SLC13A1,DMAC2L,SLC10A5,TCN2,SLC39A9,SCN2A,SLC9A6,KCNK10,CALM3,ATP1B3,TRPV1,P2RX7,ANXA9,RAB3A,PLCG1,CTSS,GRIN2B,SLC44A5,SLC11A2,TPCN2,SLC5A5,SYT17,PDE4D,ATP6V0D1,TRPV6,CD33,SLC30A2,MICU2,TACO1,TTYH1,SLC38A9,SPHK2,INPP5K,CACNA1F,XCL1,CHRNA1,NOS1AP,FLVCR1,SNTA1,SCN4B,AKAP6,CYB5A,SERINC5,PRKACA,KCNE4,KCNA3,P2RX6,ITPR2,ADRA2A,ITPR3,SLC4A10,SCNN1A,UTRN,COA8,CALM1,CLCN3,DAPK1,WWP2,FXYD3,KCNG3,ATP6V0D2,CLCN5,SLC4A5,SLC9A2,CHRM5,SLC12A7,CLN3,CYSLTR1,TRPC1,SLC5A12,TMSB4X,SLC38A11,PINK1,SHROOM2,SLC44A4,TF,IREB2,ALG10B,YWHAH,SLC17A5,ATP7B,NKAIN2,GRIN3A,BCL2,KLHL3,KCNA6,STIM1,ZDHHC17,DDIT3,MICU1,SLC25A5,CHRNB1,ANO10,SARAF,PKD2L1,PLA2G1B,BEST1,PRRT1,ATG5,GAS6,SLC30A9,VAMP8,SLC22A16,SLC38A1,FTL,PKD1L2,MLLT6,SLC25A20,ABCB7,CXCL9,SLC4A9,SLC5A1,CHRNA10,SYT8,HEPH,SLC44A3,HAP1,SHISA9,CAMK2A,TRPC7,SCARA5,XCR1,ABL1,TSC1,EGF,DRD2,NPSR1,KCNAB2,SLC22A1,SLC12A3,KCNG4,FKBP1A,CDH23,SLC8B1,SLC39A2,SNAP23,CLTRN,SLC4A11,IL16,SLC7A8,CCR5,KCNB1,ARRB2,CACNA2D2,AGT,SCN3A,SLC6A12,EHD3,PRKN,AFG3L2,SLC39A5,SLC17A7,PIK3CG,KCNV1,ADRA1A,DRD1,PIEZO2,TRPV4,PMPCB,TMBIM6,KCNH1,LYN,KCNA5,HES1,CD4,CNNM2,KEL,KCNH3,ACTN2,ATP2B4,LCK,CYBRD1,SLC9A9,PLA2G6,CUL5,HCN3,MT-ATP8,SLC6A7,EFHB,SUMO1,SLC15A2,ATP7A,SLC30A1,NEDD4L,CDK5,ARHGAP1,ASIC2	326	28.6719
GOBP_CAVEOLA_ASSEMBLY	0.230303	0.690594	0.127505	0.707196	1.23426	5	EMP2,CAV1,CAV2	3	60
GOBP_CAVEOLIN_MEDIATED_ENDOCYTOSIS	0.227181	0.688284	0.128789	-0.577533	-1.22914	11	SRC,MAPK3,CLN3,UNC119,MAPK1,PACSIN2,PROM2,NEDD4L	8	72.7273
GOBP_CD40_SIGNALING_PATHWAY	0.852941	0.956233	0.052057	0.313787	0.730208	15	ITGA5,PHB2,CD86,CD40,FANCA,FANCD2	6	40
GOBP_CD4_POSITIVE_ALPHA_BETA_T_CELL_ACTIVATION	0.866667	0.961763	0.0526973	-0.246773	-0.840531	100	LGALS9C,LGALS9B,CD160,TNFSF4,ZBTB7B,IL6R,IL4R,VSIR,PRKCZ,LGALS9,RARA,SLAMF6,SMAD7,NKG7,XCL1,IL18R1,SOCS5,SPN,NCKAP1L,IL12RB1,TOX,RC3H1,SASH3,TBX21,GATA3,PTGER4,LY9	27	27
GOBP_CD4_POSITIVE_ALPHA_BETA_T_CELL_CYTOKINE_PRODUCTION	0.83368	0.951924	0.0558265	-0.31808	-0.766839	17	PRKCZ,DENND1B,XCL1,IL18R1,SLAMF1,TBX21,GATA3,NLRP3	8	47.0588
GOBP_CD4_POSITIVE_ALPHA_BETA_T_CELL_DIFFERENTIATION	0.924752	0.973416	0.048799	-0.242976	-0.799605	81	TNFSF4,ZBTB7B,IL6R,IL4R,PRKCZ,LGALS9,RARA,SLAMF6,SMAD7,IL18R1,SOCS5,SPN,NCKAP1L,IL12RB1,TOX,RC3H1,SASH3,TBX21,GATA3,PTGER4,LY9,NFKBIZ,NLRP3,ATP7A,HLA-DRB1,IL23R,TMEM98,SH3RF1	28	34.5679
GOBP_CD4_POSITIVE_ALPHA_BETA_T_CELL_PROLIFERATION	0.659138	0.900537	0.0664364	-0.397987	-0.869641	12	LGALS9C,LGALS9B,VSIR,LGALS9	4	33.3333
GOBP_CD4_POSITIVE_CD25_POSITIVE_ALPHA_BETA_REGULATORY_T_CELL_DIFFERENTIATION	0.644101	0.899401	0.0646485	-0.436275	-0.863387	8	LGALS9,TOX,HLA-DRB1,PLA2G2D	4	50
GOBP_CD4_POSITIVE_OR_CD8_POSITIVE_ALPHA_BETA_T_CELL_LINEAGE_COMMITMENT	0.639583	0.899134	0.0686326	-0.343053	-0.875986	22	IL6R,SLAMF6,BCL2,SPN,IL12RB1,TOX,TBX21,LY9	8	36.3636
GOBP_CD8_POSITIVE_ALPHA_BETA_T_CELL_ACTIVATION	0.0659794	0.424486	0.252961	-0.526265	-1.39283	26	ZBTB7B,HLA-A,VSIR,HFE,XCL1,PTPN22,CRTAM,BCL2,NCKAP1L,TOX,HLA-E,CLEC4A,EOMES,GPR18,SH3RF1	15	57.6923
GOBP_CD8_POSITIVE_ALPHA_BETA_T_CELL_DIFFERENTIATION	0.425703	0.806625	0.0880945	-0.445414	-1.00587	13	ZBTB7B,BCL2,NCKAP1L,TOX,EOMES,GPR18	6	46.1538
GOBP_CD8_POSITIVE_ALPHA_BETA_T_CELL_PROLIFERATION	0.247582	0.702814	0.119348	-0.613944	-1.215	8	HLA-A,VSIR,XCL1,PTPN22,HLA-E,SH3RF1	6	75
GOBP_CDC42_PROTEIN_SIGNAL_TRANSDUCTION	0.619919	0.892795	0.0689567	-0.375561	-0.889487	15	RHOU,ABCA1,SHTN1,ABL1	4	26.6667
GOBP_CDP_CHOLINE_PATHWAY	0.0748031	0.442234	0.231127	-0.751078	-1.42327	7	CHPT1,CDS1,CHKA,CHKB	4	57.1429
GOBP_CDP_DIACYLGLYCEROL_METABOLIC_PROCESS	0.6625	0.900537	0.0668966	-0.375069	-0.862001	14	LCLAT1,CDS1,AGPAT3	3	21.4286
GOBP_CELLULAR_ALDEHYDE_METABOLIC_PROCESS	0.306288	0.741536	0.108394	-0.342329	-1.07925	64	KDM3A,CLCN2,AKR1C3,BCO1,BMP5,ADH5,REST,GLYCTK,IDH1,ALDH1A1,ALDH2,AKR1C1,HAGH,AKR7A3,ALDH8A1,DHRS4L1,HYI,ALDH9A1,ALDH3B2,ALDH3B1,PNKD,CYP27C1,ALDH3A2	23	35.9375
GOBP_CELLULAR_AMIDE_METABOLIC_PROCESS	4.04782e-20	1.63106e-17	1.16018	0.427883	1.78672	1080	PNP,EIF4A1,ARG2,EIF3I,SERP1,ETF1,EIF4E,GSPT1,EIF5A,EIF1,RBM8A,EIF3M,EIF4G1,DPH2,YARS1,EIF2S1,BZW1,EIF4A3,EIF3J,RPL22L1,CLIC1,PPP2CA,NOLC1,MRPL3,PUM3,EEF1E1,PDF,EIF6,HARS1,MRPL47,PA2G4,PARK7,NPM1,HM13,NCL,FASTKD2,SYNCRIP,RCC1L,EIF2B2,SMPD4,YBX3,EIF1AX,RPL36AL,ASCC3,KRT17,MRPS2,TRMT10C,EIF3B,ABCA12,EIF2S2,FPGS,EIF5B,EXOSC3,XPNPEP1,CHAC2,ABCE1,KHDRBS1,EIF3G,GARS1,FARSA,MRPS18A,MARS2,CALR,HNRNPD,ORMDL2,NAT10,EXOSC2,DPH1,MRPS15,RARS1,MARS1,MRPL36,MRPL51,MRPL55,CDC123,ELAVL1,HMGCS1,AARSD1,BCL3,YARS2,AIMP2,EIF2B4,MTHFD2,DRG2,ZC3H15,PKM,FTSJ1,ACOT9,SARS1,MRPS17,FARSB,LARP1B,NANP,DCPS,HNRNPU,RPL24,KARS1,GNE,MRPS12,TARS1,RPUSD4,RPS16,EIF2B5,PUS7,TSFM,CARS2,DLST,GSTP1,MRPL52,MRPL32,EIF2B3,EXOSC5,GSTO1,C1QBP,EIF3C,EXOSC7,ASS1,GAPDH,ENC1,EIF4E2,MLH1,TCOF1,RPL27,UBA52,DDX1,IARS1,EPRS1,ST6GALNAC4,RPL18,HSD17B12,TRUB2,EIF3E,EARS2,TMED2,SMPD1,PDE12,BCHE,SMPD2,RPL35,DRG1,SELENOT,RBM4,MRPL9,MRPS24,PLEKHN1,MVD,YBX1,SPON1,OGDH,SLC25A32,ZFP36,CNBP,ITGA2,GLRX2,CNOT9,RPS15,SCG5,DHX9,NGRN,ATF4,OGFOD1,ACSL4,IGFBP5,EXOSC9,TRAP1,ANG,RELA,EIF3K,POLR2D,MRPS21,KBTBD8,MRPL27,RPL8,RPS13,DENR,METTL3,NSUN5,YTHDF2,RPLP2,WARS1,RPS21,DNAJC1,RPL35A,RWDD1,SPHK1,MRPS7,AIMP1,PDHB,SLC25A15,PPP1R15A,RPL36,RPS2,MPV17L2,VARS1,RPL17,MAGOH,BIN1,EIF2B1,RPL18A,RPS27A,NNMT,YTHDF1,CCN1,MRPL57,RPL6,SEC11A,RPL19,RPS19,TIGAR,DDX3X,NT5C,RPL39,GCDH,LARP1,ELOVL6,RPSA,SHMT2,MRPS34,SARS2,PMVK,PDHA1,GPX1,LSM1,RPS5,GFM1,RPL21,SARNP,SAMD4B,RPL38,RPL15,RPS7,TUFM,RPL28,RPS17,RPL14,POLR2G,PSENEN,HACD1,RPL13,EIF1B,LARP4,IDE,RPS15A,RPL9,COPS5,RPL4,STAT3,GPAT4,RPL23A,RPS6KB2,PNPT1,RPL31,RPS10,RPL29,BACE2,RPL26L1,GLA,RSL24D1,RPL7A,CLN6,RGS2,DHX33,PANK2,RPL23,SPCS2,EIF3D,PTGES2,RPS26,SPCS1,FURIN,EIF3A,ACSL3,AARS1,RPL32,DPH3,RPS20,PCSK1N,PKP3,RPS29,MEX3D,RPL5,RRBP1,RPS14,KLHL25,CARNMT1,GEMIN5,MRPL11,RPL41,RPS25,MALSU1,SGMS1,RPL34,EEF1B2,B4GALT3,RPS11,LRRC47,MGST2,RPS8,PARL,PRKDC,SGMS2,GCN1,MRPL24,PRNP,CYP1B1,RPS12,MRPL37,RPL22,MRPL44,HABP4,PLPP2,MRPL58,RPL10A,RPLP0,RACK1,MRPS16,B4GALT6,SEC11C,ATXN2,RPS9,RPS28,RPS27,SLBP,PRR16,RPS24,AGO3,MRPS11,RPL7,RPS23,BZW2,PEMT,RPL11,MRPS5,RPS18,AEBP1,RPS3,RPL37A,TARBP2,RBM3,RPL3,MRPS27,RPL26,RPL37,DISP1,GCLC,NSMAF,KHSRP,DHX36,NGDN,NARS2,NUDT19,NOCT,MRPL28,RPL30,PELO,MCTS1,SPCS3,NIBAN1,RPS3A,DPH5,RPL27A,JMJD4,MRPL18,CELF1,EEF1D,TARS3,RPL3L,SLC30A6,ASNS,MVK,UPF1,YIPF5,RPL10,SAMD4A,RPL12,EXOSC8,RPLP1,THOP1,AGO2,DNAJC3,EEF1G,APEH,CTIF,PPP1R15B,RPS6,G6PD,PER1,RPS4X,RPS6KB1,TYMS,NUDT8,MIF4GD,DMD,LARP6,SLC30A5,NT5C3B,DPH7,TP53,ACE,CLIC3,PCSK1,RPS6KA3,GSTM5,DHX29,EIF3L,DEGS1,NFE2L2,GSTA4,ELOVL5,CLN8,SLC1A2,DPH6,RPL13A,PLA2G7,THEM5,EEF1A1,MTHFD2L,GSTT2B,RPS27L,HLCS,EIF5A2,RHOA	422	39.0741
GOBP_CELLULAR_AMINO_ACID_BIOSYNTHETIC_PROCESS	0.520243	0.853557	0.0776799	-0.298255	-0.965896	74	PLOD2,ALDH18A1,SEPHS2,GGT1,NAGS,ABAT,DHFR2,GLUD1,DPYD,CBS,SERINC3,ALDH1A1,SHMT1,OTC,SERINC5,CTH,CLN3	17	22.973
GOBP_CELLULAR_AMINO_ACID_CATABOLIC_PROCESS	0.513292	0.849041	0.078921	-0.28217	-0.977119	109	HNMT,AUH,ABAT,DAO,DBT,DDAH2,GLUD1,HYKK,ACADSB,CBS,BCKDHB,ARHGAP11B,DDO,SHMT1,ACAT1,HAAO,ACAD8,SLC25A21,OTC,ALDH8A1,GLDC,TAT,HMGCL,GSTZ1,ETFA,ASPA,MCCC1,KYAT1,GPT,BCAT2,AMDHD1,ALDH6A1,ALDH5A1,CSAD,ATP2B4,PIPOX	36	33.0275
GOBP_CELLULAR_AMINO_ACID_METABOLIC_PROCESS	0.0491493	0.370726	0.282013	0.316443	1.21102	280	ODC1,ARG2,YARS1,CTPS1,SDS,HARS1,PARK7,GLUL,FPGS,GART,PPAT,GARS1,FARSA,MARS2,BLMH,RARS1,MARS1,HSD17B10,AARSD1,YARS2,SARS1,FARSB,HPDL,KARS1,TARS1,SMS,CARS2,DLST,PYCR1,CAD,ASS1,IARS1,EPRS1,EARS2,AZIN1,ENOPH1,GMPS,ATF4,WARS1,GLS,PYCR3,VARS1,GCSH,GCDH,SHMT2,SARS2,TPH1,GLYATL1,PCBD1,NOS3,AARS1,CARNMT1,MTHFD1,RIMKLB,LRRC47,SCLY,PLOD3,KYAT3,PTS,GOT2,GCLC,NARS2,PYCR2,TARS3,FAH,ASNS	66	23.5714
GOBP_CELLULAR_ANION_HOMEOSTASIS	0.603659	0.886836	0.0702813	-0.381055	-0.902498	15	ENPP1,ABCC6,XPR1,CKB	4	26.6667
GOBP_CELLULAR_CARBOHYDRATE_BIOSYNTHETIC_PROCESS	0.123482	0.551131	0.179782	-0.378859	-1.221	72	ENPP1,PPP1R3B,INSR,PCK2,PPP1CB,NDST1,AGL,ACADM,IMPA1,PPP1R3D,B3GNT8,UGP2,FBP2,B4GAT1,HAS2,NDST3,HS2ST1,INPP5K,DYRK2,PCK1,B3GNT2,NDST4	22	30.5556
GOBP_CELLULAR_CARBOHYDRATE_CATABOLIC_PROCESS	0.00982146	0.138733	0.38073	-0.539018	-1.55946	39	STBD1,PPP1R3B,MGAM,SCARB2,PPP1CB,AGL,SI,RB1CC1,PPP1R3D,AOAH	10	25.641
GOBP_CELLULAR_CARBOHYDRATE_METABOLIC_PROCESS	0.000263733	0.0100455	0.498493	-0.389276	-1.49638	273	ENPP1,STBD1,INPP5J,HKDC1,PPP1R3B,MOGAT2,PPARGC1A,INPP4B,PDK2,KAT2B,GNPTAB,MGAM,SESN2,ACACB,SCARB2,INSR,PCK2,PPP1CB,P2RY1,PPP4R3B,DGKQ,SRC,NDST1,AGL,NCOA2,CD244,SI,ACADM,IMPA1,PDK3,GPER1,PFKFB2,RB1CC1,PPP1CC,RBKS,PTK2B,BPNT1,OCRL,XYLB,PTEN,IDH1,PPP1R3D,SLC5A3,AOAH,PPARA,B3GNT8,C1QTNF12,ITPKA,UGP2,NLN,PPIP5K2,FBP2,B4GAT1,GANC,INPP5A,PFKFB4,PFKFB1,PPP1R2,PHKB,PDK1,HAS2,NDST3,MOGAT3,GIT1,POMK,TKFC,HS2ST1,NUPR1,INPP5K,DYRK2,OGT,PCK1,INPP5E,B3GNT2,ADIPOR1,PDK4,NDST4,GPLD1,ITPK1,NCOR1,IDNK,PTH1R,LCMT1,PRKAG2,FAM3A,CBFA2T3,IGF1	87	31.8681
GOBP_CELLULAR_COMPONENT_ASSEMBLY_INVOLVED_IN_MORPHOGENESIS	0.0914513	0.48601	0.208955	0.365016	1.23696	106	ACTG1,FLNC,MYL9,KRT19,NECTIN2,WDR1,CSRP1,SRF,PMP22,MYH11,PLEC,TNNT2,RFX2,LDB3,LMOD1,CFLAR,MYPN,FLII,NEBL,PGM5,OBSCN,ANK2,GPC1,TMOD1,MTMR2,PDGFRB,ANKRD1,CNTN1,CSRP2,TPPP	30	28.3019
GOBP_CELLULAR_COMPONENT_DISASSEMBLY	0.0848708	0.468135	0.208955	0.288629	1.14657	455	GRWD1,HMGA1,MMP1,ETF1,HSPA8,GSPT1,MMP10,EIF5A,SH3GL1,DFFA,CDC37,MMP3,VCP,PARK7,KIF9,MAP1S,ARFIP2,DYRK3,ARF6,ABCE1,BOK,UBQLN4,PLK3,WDR1,SET,DNAJC6,SSRP1,MID1IP1,FBXO7,DKK1,HPN,HDGFL3,UBQLN1,MMP12,ADAM15,ADAMTS4,KLK4,CAMSAP2,MAP4K4,OGFOD1,CAMSAP1,NOSTRIN,DENR,SUPT16H,CHMP4A,BMERB1,NEK6,VRK1,CTTN,MYC,UFM1,PHB2,HIF1A,RUBCNL,CX3CL1,TIGAR,KLC1,STMN3,HAX1,DDRGK1,RNF41,SPTBN2,SETX,SQSTM1,LMOD1,CDK5RAP3,VPS4A,SMARCC1,TRIOBP,RPL23,ZMPSTE24,FBXW7,FGFR4,SMARCA4,FURIN,NES,LPIN1,PARL,MRPL58,MMP19,FLII,BAX,SCAF4,SMARCD1,NDEL1,USP36,TOMM7,CISD2,ATP2A2,PELO,MCTS1,JMJD4,ATP13A2,UPF1,KIF19,TMOD1,AIFM1,TMEM39A,SH3GL2,RUBCN,DEDD2,APEH,NAPA,STX5,TSPO,SMARCB1,MUL1,SNAPIN,CTSV,ASPH,TP53,MAP1A,CAPZA1,MAP1LC3A,MFN2,SMARCD2,STMND1,F2RL1,EIF5A2,SPTB,PPP1CA,DNM1L,MMP7,TGFBR1,ATG3,HTRA2,CARMIL1,SNAI2,ADD2,CTDNEP1,FIS1,PDPN,KIF14,CHMP6,TAFAZZIN,IL6,ENDOG,TFIP11,GAK,PRSS1,DFFB,SH3PXD2B,CDK1,HSF1,VMP1,FUNDC2,ATG9B,FYCO1,EPHA4,MAP1B,CAPZB,KIF18B,CAPG,ATG4B,IQANK1	155	34.0659
GOBP_CELLULAR_COMPONENT_DISASSEMBLY_INVOLVED_IN_EXECUTION_PHASE_OF_APOPTOSIS	0.797244	0.943041	0.0553643	0.297712	0.792239	27	DFFA,BOK,CDK5RAP3,BAX,AIFM1,DEDD2,IL6,ENDOG,DFFB,HSF1,CAPN10,ACIN1,EXOG	13	48.1481
GOBP_CELLULAR_COMPONENT_MAINTENANCE	0.877264	0.964303	0.0519512	-0.253587	-0.799316	63	TPRN,INSR,PCLO,DLG1,CD177,PLEKHA7,ITPKA,VPS35,TANC1,RAB3A,GRIN2B,INAVA,CTBP2,ITGA3,LNPK,MTSS1,SYNGAP1	17	26.9841
GOBP_CELLULAR_COMPONENT_MORPHOGENESIS	0.247826	0.703246	0.127505	-0.251985	-1.04341	736	ANK3,ATL1,EDN2,IGSF9,FGFR2,LRP4,FGF13,EPB41L3,BMPR2,BTBD3,DAB2IP,CPNE5,ERBB2,RERE,XK,PHLDB1,MTM1,ARHGAP44,LMTK2,UNC5B,FEZ2,EFNA1,SRC,SEMA5A,MYH14,FARP1,UNC5D,USP33,SMAD4,DNM2,NEK3,WASL,ULK1,SYT2,LHX4,LAMA1,MYO9A,KIDINS220,SIN3A,PALS1,VIL1,EDN3,HDAC6,PRKCZ,NIN,EDN1,FLRT3,COBL,PAK1,HOXA2,NGEF,RAP2A,DIXDC1,TMEM106B,PTEN,ADPRHL1,CERT1,STAU2,SLITRK6,ARPIN,SLC25A46,TAOK3,SEMA6D,EVX1,TTC8,APLP2,ANKRD27,SNX2,ARHGAP35,TBC1D20,NCMAP,PARP6,IST1,PTPRD,NEO1,CHRNA7,SIAH1,TWF2,ITPKA,ABI1,NUMB,DPYSL2,PAFAH1B1,HECW1,KIF13B,KALRN,DVL2,SEMA5B,GRIP1,MDK,LRRK2,PROX1,ATOH1,MEGF8,SEMA3C,SLC9A6,BSG,SPG11,NFIB,SPAST,ACRBP,CNP,EPHA7,RAB3A,PGRMC1,NDN,DISC1,CUL7,CNTN4,SLC11A2,SIPA1L1,CAPRIN2,SYT17,SOS1,ZFYVE27,RAPGEF2,CYFIP2,SPRY3,MYH3,NFASC,SHTN1,SEMA4D,GNPAT,FLOT1,RPS6KA5,PTPRZ1,ARHGAP4,TENM4,NCAM1,CCDC136,ARHGEF7,PICALM,SS18L1,EMX1,TNN,NOTCH1,RNF6,MARK2,B3GNT2,SEMA6A,TNIK,YWHAH,IMPACT,UNC5C,MBP,GOLGA4,PLXNA2,BDNF,TRIO,LRTM1,BCL2,TIAM2,MOV10,CNTN2,ZDHHC17,PIKFYVE,RREB1,ITGA4,NRCAM,PLXNB2,CSPG5,SRCIN1,SRGAP2,FBXO31,NCKAP1L,CREB1,PTPRO,RBFOX2,PLXNB3,PACSIN2,IHH,FHOD3,BRSK1,KIF5A,NRK,SHOX2,BCL2L1,DIP2A,SYNGAP1,ITSN2,PREX2,SEMA4G,ABL1,DRD2,GATA3,EFNA4,NTRK1,SOX30,SZT2,TSKU,TAOK1,DVL3,CTNNA2,ZDHHC15,BCL11B,VSTM2L,KLF7	197	26.7663
GOBP_CELLULAR_COPPER_ION_HOMEOSTASIS	0.723866	0.919515	0.0599892	0.345611	0.819543	16	CCDC22,ARF1,SCO1,ATOX1,PRNP,SCO2	6	37.5
GOBP_CELLULAR_DEFENSE_RESPONSE	0.643969	0.899401	0.0649408	0.29383	0.894797	52	FOSL1,IL33,C5AR1,ADORA2B,IL1RL2,RELA,RAB23,BCL10	8	15.3846
GOBP_CELLULAR_DETOXIFICATION_OF_ALDEHYDE	0.82881	0.949458	0.0562941	0.360176	0.732835	9	PARK7,RDH11,RDH12,AKR1A1	4	44.4444
GOBP_CELLULAR_EXTRAVASATION	0.329389	0.763057	0.10208	0.324628	1.04916	73	FUT4,MADCAM1,LYVE1,CD99,CD47,ST3GAL4,FADD,CX3CL1,PODXL2,EXT1,ICAM1,SELP,OLFM4,BCR,JAM3,CHST2,F11R,ADD2,IL1R1,SELE,IL27RA,SIRPA,XG,FUT7,PLVAP,TNF	26	35.6164
GOBP_CELLULAR_GLUCAN_METABOLIC_PROCESS	0.157258	0.605362	0.157403	-0.370877	-1.18126	67	ENPP1,STBD1,PPP1R3B,MGAM,INSR,PPP1CB,AGL,ACADM,RB1CC1,PPP1CC,PPP1R3D,UGP2,PPP1R2,PHKB,INPP5K,DYRK2	16	23.8806
GOBP_CELLULAR_GLUCOSE_HOMEOSTASIS	0.637965	0.899134	0.0656814	0.26468	0.927354	139	PIM3,TRA2B,LRRC8A,TWNK,XBP1,PPP3CA,ABCA12,NDUFAF2,HK1,SRF,SELENOT,FOXA3,NPTX1,JAGN1,FOXA2,PRKAA2,HIF1A,GPX1,UNC13B,GCG,NGFR,SMARCA4,ICAM1,CYBA,FOXO1,RACK1,FOXK2,GCLC,OXCT1,GPR27,SMARCB1,PIH1D1,IRS2,ACE	34	24.4604
GOBP_CELLULAR_HOMEOSTASIS	0.041763	0.330307	0.321776	-0.269496	-1.12709	874	ENPP1,HKDC1,SLC1A1,P2RY4,EDN2,SLC40A1,PPARGC1A,SLC9A3,SLC4A4,FRRS1,P2RX4,KCNJ2,GSTM2,TRPV3,SLC35G1,LARGE1,SLC30A4,XK,SLC46A1,MTM1,NR1H4,SCTR,CYB561A3,PCK2,CCL28,STEAP2,KNG1,P2RY1,SLC12A6,PIK3R1,RNF135,SLC31A2,CAMK2D,PRDX6,ATP6V1A,PDPK1,SLC26A3,SMAD4,FTH1,SIDT2,TRPM4,MT1DP,PDK3,GPER1,ATP1B1,ABCC6,SIN3A,SLC25A23,MCOLN1,PTK2B,EDN3,MCOLN2,EDN1,FOXO3,VDR,CHP1,SLC6A9,AQP11,SLC39A14,CLN5,HMOX1,ERO1A,TMEM106B,CCDC115,NELL2,SLC26A6,CCL5,RAB11FIP5,ACKR2,MAPK3,ISCU,TTC7A,TMCO1,TRPM7,MT1H,XPR1,ATP1A1,C2CD2L,CD24,PTGDR,HFE,BDKRB2,TRPC3,SLC30A10,TMEM38B,FKBP1B,CHRNA7,ATP13A4,GPR35,C1QTNF12,MT1M,CCL8,OSBP,TPCN1,MT2A,OPRL1,MT1F,PRKCB,LRRK2,CA2,SLC9A6,CALM3,NCOA4,ATP1B3,TRPV1,PRKAA1,P2RX7,PLCG1,LAMP2,DISC1,GIT1,PIK3R2,CPB2,GRIN2B,MT1E,SLC11A2,TPCN2,PLCE1,DMXL2,LPAR4,STXBP3,GRIA1,PDE4D,ATP6V0D1,TRPV6,SLC30A2,WDTC1,SOX4,MICU2,COX19,HAAO,XCL1,CHRNA1,FLVCR1,AKAP6,PRKACA,PRND,GPR174,ITPR2,ADRA2A,SPPL3,ITPR3,SLC4A10,CCL11,CKB,SCNN1A,KRIT1,CALM1,CLCN3,CX3CR1,ATP6V0D2,SLC4A5,PCK1,SLC9A2,SLC12A7,CLN3,MT1X,CYSLTR1,TRPC1,GPR68,CCL13,CIB2,PINK1,TF,LRP5,GPLD1,IREB2,C19orf12,MSTN,ATP7B,BCL2,CCDC186,ACKR4,SCT,STIM1,GNA13,MAPK1,PIK3CA,DDIT3,LRRC8D,VPS33A,MICU1,PIK3CB,PTH1R,CXCR2,MT1G,SLAMF8,GRIK2,PLA2G1B,ATG5,GAS6,SLC30A9,LACC1,FTL,RHOT1,PLG,MLXIPL,ABCB7,CXCL9,SLC4A9,CHRNA10,HEPH,HAP1,GHRL,RAF1,TRPC7,SCARA5,XCR1,ABL1,NR1D1,DRD2,NPSR1,SLC12A3,PFKM,FKBP1A,CDH23,SLC8B1,LPAR6,PTGER4,NUCKS1,WBP2NL,TAOK1,CLTRN,SLC4A11,MPC2,CCR5,KLF7,KCNB1,AGT,PRKN,AFG3L2,ORMDL3,CCR8,SLC39A5,FATE1,PIK3CG,ZBTB20,TRIM6,ADRA1A,DRD1,P2RY10,TRPV4,NQO1,TMBIM6,MEN1,LYN,ADCY5,KCNA5,KEL,CMKLR1,SWAP70,ZBED6,ATP2B4,LCK,CALB1,CYBRD1,SLC9A9,P2RY8,PLA2G6,CCR10,GPR55,PKHD1,C3AR1,CCR9,CMA1,ATP7A,SLC30A1,NEDD4L,CDK5	269	30.778
GOBP_CELLULAR_HORMONE_METABOLIC_PROCESS	0.0249863	0.24184	0.352488	-0.379663	-1.34849	133	HSD3B2,ADH1C,ADH6,DHRS11,CLCN2,HSD17B11,AKR1C3,PLB1,DGKQ,BCO1,CYP2S1,HSD17B2,PLEKHA1,SULT1A1,CYP3A4,UGT2B11,BMP5,UGT1A8,CYP2C18,REST,HSD3B1,SGPL1,UGT1A3,ALDH1A1,RETSAT,ADH1A,AKR1C1,AKR1C2,UGT2B7,RDH5,ALDH8A1,SULT1E1,UGT1A1,PNPLA2,UGT2B17,CYP2C9,DHRS3,CYP3A7,CYP2D6,SRD5A1,CYP27C1,ADH1B,CRABP1,AKR1B10,RDH16	45	33.8346
GOBP_CELLULAR_HYPEROSMOTIC_RESPONSE	0.196429	0.654705	0.138022	0.554207	1.24371	13	YBX3,SLC2A1,XRCC5,ERRFI1	4	30.7692
GOBP_CELLULAR_HYPEROSMOTIC_SALINITY_RESPONSE	0.926733	0.974062	0.0487011	-0.348534	-0.628917	6	SLC25A23,MICU1	2	33.3333
GOBP_CELLULAR_HYPOTONIC_RESPONSE	0.382409	0.794128	0.0913924	-0.524312	-1.07237	9	MYLK,SLC12A6	2	22.2222
GOBP_CELLULAR_ION_HOMEOSTASIS	0.00273521	0.0581872	0.431708	-0.304632	-1.24845	649	ENPP1,SLC1A1,P2RY4,EDN2,SLC40A1,SLC9A3,SLC4A4,FRRS1,P2RX4,KCNJ2,GSTM2,TRPV3,SLC35G1,SLC30A4,XK,SLC46A1,CYB561A3,CCL28,STEAP2,KNG1,P2RY1,SLC31A2,CAMK2D,ATP6V1A,PDPK1,SLC26A3,SMAD4,FTH1,TRPM4,MT1DP,GPER1,ATP1B1,ABCC6,SLC25A23,MCOLN1,PTK2B,EDN3,MCOLN2,EDN1,VDR,CHP1,SLC6A9,AQP11,SLC39A14,CLN5,HMOX1,ERO1A,TMEM106B,CCDC115,SLC26A6,CCL5,ACKR2,MAPK3,ISCU,TTC7A,TMCO1,TRPM7,MT1H,XPR1,ATP1A1,CD24,PTGDR,HFE,BDKRB2,TRPC3,SLC30A10,TMEM38B,FKBP1B,CHRNA7,ATP13A4,GPR35,MT1M,CCL8,TPCN1,MT2A,OPRL1,MT1F,PRKCB,LRRK2,CA2,SLC9A6,CALM3,NCOA4,ATP1B3,TRPV1,P2RX7,PLCG1,DISC1,GRIN2B,MT1E,SLC11A2,TPCN2,PLCE1,DMXL2,LPAR4,GRIA1,PDE4D,ATP6V0D1,TRPV6,SLC30A2,MICU2,COX19,XCL1,FLVCR1,AKAP6,PRKACA,PRND,GPR174,ITPR2,SPPL3,ITPR3,SLC4A10,CCL11,CKB,SCNN1A,CALM1,CLCN3,CX3CR1,ATP6V0D2,SLC4A5,SLC9A2,CLN3,MT1X,CYSLTR1,TRPC1,CCL13,CIB2,TF,IREB2,C19orf12,ATP7B,BCL2,ACKR4,STIM1,GNA13,MAPK1,DDIT3,VPS33A,MICU1,PIK3CB,PTH1R,CXCR2,MT1G,SLAMF8,GRIK2,PLA2G1B,ATG5,SLC30A9,LACC1,FTL,ABCB7,CXCL9,SLC4A9,CHRNA10,HEPH,HAP1,GHRL,TRPC7,SCARA5,XCR1,ABL1,DRD2,NPSR1,FKBP1A,CDH23,SLC8B1,LPAR6,PTGER4,WBP2NL,SLC4A11,CCR5,AGT,AFG3L2,CCR8,SLC39A5,FATE1,PIK3CG,ADRA1A,DRD1,P2RY10,TRPV4,TMBIM6,LYN,ADCY5,KCNA5,KEL,CMKLR1,SWAP70,ATP2B4,LCK,CALB1,CYBRD1,SLC9A9,P2RY8,PLA2G6,CCR10,GPR55,PKHD1,C3AR1,CCR9,ATP7A,SLC30A1,NEDD4L,CDK5	204	31.433
GOBP_CELLULAR_IRON_ION_HOMEOSTASIS	0.0366036	0.303615	0.321776	-0.437447	-1.37885	63	SLC40A1,FRRS1,SLC46A1,CYB561A3,STEAP2,ATP6V1A,SMAD4,FTH1,SLC6A9,SLC39A14,HMOX1,CCDC115,ISCU,TTC7A,HFE,NCOA4,SLC11A2,ATP6V0D1,FLVCR1,TF,IREB2,FTL,ABCB7,HEPH,SCARA5	25	39.6825
GOBP_CELLULAR_KETONE_METABOLIC_PROCESS	0.0808081	0.456918	0.224966	-0.317143	-1.18881	196	APPL2,SLC7A7,PPARGC1A,PDK2,ACACB,CLCN2,COQ5,AKR1C3,NR1H4,DGKQ,CYP2B6,NR1H3,SIRT5,PDK3,SCAP,BMP5,CPT1A,PPARG,UGT1A8,HSD11B2,REST,CBR4,H6PD,PPARA,FABP3,CYP4F12,COQ9,PROX1,CYP4F2,PDK1,AKR1C1,HAGH,AKR1C2,FABP1,COQ8A,ETFBKMT,ABCD1,WDTC1,NCOR2,COQ8B,CYP4F3,INSIG2,ERLIN2,ALDH8A1,TYSND1,CLN3,PPTC7,PDK4,NCOR1,PRKAG2,MLXIPL,GHSR,TREX1,KYAT1,COQ7,PNKD,COQ6,SRD5A1,NR1D1	59	30.102
GOBP_CELLULAR_LIPID_CATABOLIC_PROCESS	1.18122e-09	2.07068e-07	0.788187	-0.50585	-1.91648	217	LPIN2,ABHD3,SCARB1,LIPC,SORL1,CROT,AMACR,ACAA2,ACER2,ACOX1,MGLL,NAPEPLD,ADTRP,SESN2,ACACB,AKR1C3,PLB1,SMPDL3A,EHHADH,PCK2,CRAT,AUH,ACAD10,BCO1,PRDX6,PLA2G4F,ACADM,PLA2G4C,MCEE,ABCD3,ETFDH,CPT1A,GALC,BDH2,ACOX2,PLPP6,ACADS,IDH1,SMPD3,CPT2,ALDH1L2,NUDT7,AOAH,PPARA,SGPL1,PNPLA1,LPIN3,NAGA,DDHD2,HADHB,GDPD3,PRKCD,ABCD4,ACAA1,PEX2,PLCG1,PLA2G4D,FABP1,ETFBKMT,ABCD1,ACAT1,SCP2,HADH,ECI2,FUCA1,PLA2G15,CPT1C,HADHA,PHYH,PCCA,PCK1,TYSND1,ABHD12,NEU1,GPLD1,PNPLA7,GBA2,ETFA,ABHD1,ASAH1,PNPLA2,GDPD1,INPP5F,ILVBL	84	38.7097
GOBP_CELLULAR_LIPID_METABOLIC_PROCESS	7.5226e-14	2.05689e-11	0.954542	-0.388749	-1.63991	976	INPP5J,APPL2,PLA2G12B,ST8SIA6,LPIN2,ABHD3,SCARB1,LIPC,SORL1,CROT,NCEH1,AMACR,EDN2,MOGAT2,PPARGC1A,NAAA,ADH1C,ACAA2,ACER2,INPP4B,MPPE1,PDK2,PIGZ,ACSF2,LCLAT1,GSTM2,SGPP2,ACOX1,GGT1,PIP5K1B,MGLL,GAL3ST4,NAPEPLD,ADH6,IPMK,CYP4V2,PLAAT4,LARGE1,PLPP1,ADTRP,SESN2,ATG14,ACACB,ACSL5,AKR1C3,MTM1,CHPT1,PLB1,NR1H4,SMPDL3A,GAL3ST1,EHHADH,CDS1,PCK2,LPCAT4,ACSF3,SLC22A4,CRAT,AUH,DGKQ,PIK3R1,ACAD10,BCO1,CYP2B6,NR1H3,MAPK14,AGPAT3,PRDX6,CYP2S1,HPGD,PLA2G4F,B4GALNT2,SIRT3,ACADM,ABCG1,SLC44A2,PLA2G4C,CYP3A4,PLCD1,SPTLC2,IMPA1,MCEE,PDK3,ALG11,SCAP,CNEP1R1,ABHD4,SLC44A1,PLAAT2,ABCD3,CCDC71L,ETFDH,EDN1,ACBD4,CHP1,CPT1A,PPARG,HMGCS2,ADH5,BPNT1,UGT1A8,ACSL6,GALC,BDH2,GATA6,OCRL,CYP2C18,PLD1,SFTPB,CRYL1,SERINC1,PTEN,ACOX2,CERT1,PLPP6,SEL1L,ACADS,SOCS2,IDH1,CBR4,EPHX2,SMPD3,SACM1L,CPT2,LIAS,TTC7A,CAT,ALDH1L2,NUDT7,PITPNM2,ATF2,ACSL1,INPPL1,CERK,AOAH,ACADSB,PPARA,SGPL1,PNPLA1,IP6K2,LPIN3,SPTLC3,TMEM38B,ACOT4,DOLPP1,ABO,ACSS1,SERINC3,ARV1,FABP3,VAPA,UGT1A3,NAGA,APOBR,GSTM4,PLA2G2F,ALDH1A1,RETSAT,EFR3A,ITPKA,PECR,CYP4F12,DDHD2,ABHD15,LPCAT3,SPTSSA,ACBD5,OSBP,HADHB,PAFAH1B1,FADS6,INPP5A,PGAP3,GDPD3,SPTSSB,PRKCD,CISH,PTGR1,B4GALT4,ACOT2,APOBEC1,CYP4F2,ADH1A,DGKA,PDK1,ABCD4,AKR1C1,PIPSL,ACAA1,PEX2,PIK3C3,PRKAA1,P2RX7,CAPN2,PLCG1,AKR1C2,PLA2G4D,MOGAT3,FABP1,PIK3R2,PIGB,ETFBKMT,ABCD1,SLC44A5,ACAT1,PLCE1,SCP2,CES2,HADH,ECI2,PIK3C2B,MBOAT1,WDTC1,GGT5,FUCA1,SPHK2,INPP5K,CERS6,FABP2,SLA2,RDH5,PLA2G15,ETNK1,GNPAT,PROCA1,AASDH,SERINC5,CYP2C19,CDS2,AVIL,PIGS,CYP4F3,INPP5D,INSIG2,PIK3CD,CPT1C,LTC4S,ERLIN2,ALDH8A1,TBL1XR1,CYP2U1,SOCS6,MTMR4,HADHA,PHYH,HTD2,PLCB3,SERINC2,PCCA,PCK1,CHRM5,TYSND1,MTMR3,CLN3,INPP5E,PLAAT5,THNSL2,MTMR10,PIGV,ABHD12,KIT,FUT2,PI4KAP1,MTMR11,NEU1,ADIPOR1,PDK4,UGT1A1,SLC44A4,CETP,BECN1,SUMF1,GPLD1,PNPLA7,ALG10B,BMX,HACD4,DHRS4L1,PRKAB2,LRP1,GBA2,TECRL,NCOR1,ETFA,ABHD1,CHKA,SOCS5,PIK3CA,RNF213,PIKFYVE,SMG1,PIGO,ASAH1,ALOX12B,PIK3CB,PNPLA2,GDPD1,PRKAG2,PLA2G1B,INPP5F,ILVBL,ALOX5AP,PTGR2,PGAP1,MLXIPL,CHKB,GHSR,TREX1,PIP4K2A,PRKD3,ABHD5,ALDH3B2,CHAT,ALDH3B1,AGMO,CYP2C9,DHRS3,ABHD12B,SLC44A3,PLD2,MTMR9,CWH43,PLPP3,FUT6,OXSM,SOAT1,CYP3A7,HACD2,EFR3B,CYP2D6,PPM1L,PRKAB1,GBGT1,B4GALNT1,PGAP2,PLCB2,PSAP,SRD5A1	338	34.6311
GOBP_CELLULAR_MACROMOLECULE_BIOSYNTHETIC_PROCESS	4.94399e-35	4.7314e-32	1.53646	0.455494	1.93112	1452	EIF4A1,GRWD1,HMGA1,S100A11,EIF3I,SERP1,ETF1,PMM2,PIGW,CCT6A,CCT2,EIF4E,GSPT1,EIF5A,ALYREF,EIF1,RBM8A,HSP90AB1,CCT3,DDX21,EIF3M,EIF4G1,DPH2,YARS1,CTNNB1,EIF2S1,ST6GAL2,FUT4,DKC1,HSP90AA1,BZW1,EIF4A3,CCT5,EIF3J,PRMT1,RPL22L1,PPP2CA,NOLC1,MRPL3,PUM3,EEF1E1,CCT4,TWNK,CCT7,CDK2AP1,PDF,ZPR1,EIF6,VCP,HARS1,MRPL47,AATF,HNRNPC,PA2G4,NPM1,NCL,FASTKD2,SYNCRIP,RCC1L,EIF2B2,YBX3,EIF1AX,RPL36AL,RPN1,B3GALT6,LRWD1,ASCC3,GLUL,KRT17,MRPS2,TRMT10C,TCP1,EIF3B,GTPBP4,EIF2S2,EREG,ALG3,EIF5B,DPM2,EXOSC3,POLD2,CCN2,ABCE1,INO80C,KHDRBS1,DPY19L1,EIF3G,PHLDA1,GARS1,FARSA,MRPS18A,MARS2,CCT8,CALR,TOP1,GAR1,HNRNPD,NAT10,EXOSC2,DPH1,B4GALT1,PGM3,MRPS15,RARS1,MARS1,MRPL36,NPC1,GALNT4,RUVBL2,MRPL51,WDR18,USP10,IRS1,MRPL55,CDC123,CHST3,SET,ELAVL1,RUVBL1,RNASEH1,AARSD1,OSTC,BCL3,TMEM165,YARS2,AIMP2,ALG2,INO80E,EIF2B4,DRG2,SSRP1,FEN1,ZC3H15,PKM,FTSJ1,PTMS,DPM1,SSBP1,RPN2,XRCC5,SARS1,MRPS17,FARSB,LARP1B,HBEGF,DCPS,ATG101,HNRNPU,TFDP1,RPL24,KARS1,MRPS12,TARS1,RPUSD4,RPS16,IL33,EIF2B5,PUS7,NOC3L,TSFM,PIGM,CARS2,POLE3,ACTL6A,GREM1,MRPL52,MRPL32,EIF2B3,DNAJC2,TMEM258,DONSON,EXOSC5,EXT2,TNKS1BP1,C1QBP,EIF3C,NHP2,EXOSC7,NASP,DAD1,STOML2,GAPDH,ENC1,EIF4E2,MLH1,PTGES3,TCOF1,CHPF,RPL27,UBA52,CHPF2,DDX1,IARS1,UGDH,EPRS1,ST6GALNAC4,RPL18,TRUB2,EIF3E,B4GALT2,EARS2,TMED2,PHKG2,PDE12,RPL35,DRG1,HGF,SELENOT,RBM4,MRPL9,MOGS,MRPS24,ALG5,CINP,PLEKHN1,YBX1,UST,TUSC3,ZFP36,GMPPB,CNBP,DOLK,ITGA2,DTD1,CNOT9,RPS15,DHX9,NGRN,ATF4,OGFOD1,IGFBP5,HNRNPA2B1,EXOSC9,TRAP1,ANG,EXTL2,EIF3K,POLR2D,MRPS21,KBTBD8,MRPL27,RPL8,NOP10,RPS13,DENR,METTL3,NSUN5,YTHDF2,RPLP2,STT3A,TOM1L1,WARS1,SUPT16H,RPS21,DNAJC1,RPL35A,RWDD1,SPHK1,MRPS7,GALNT8,AIMP1,PPP1R15A,ST3GAL4,RPL36,RPS2,MPV17L2,LARGE2,VARS1,RPL17,SELENOK,MAGOH,MYC,EIF2B1,RPL18A,HIF1A,RPS27A,POMGNT2,YTHDF1,MRPL57,METTL4,RPL6,DPAGT1,RAMP1,RPL19,RPS19,DDX3X,NIBAN2,ALG8,RPL39,KRTCAP2,LARP1,RPSA,UBE2J1,SHMT2,MRPS34,SARS2,POMGNT1,LSM1,RPS5,GFM1,RPL21,SARNP,SAMD4B,WIZ,POGLUT1,RPL38,SMARCA5,RPL15,RPS7,PIGA,TUFM,RPL28,RPS17,RPL14,B3GNT3,POLR2G,MEAF6,RPL13,EIF1B,LARP4,RPS15A,MCM3,RPL9,ALG1,COPS5,RPL4,RBBP7,STAT3,RPL23A,RPS6KB2,PNPT1,MAD2L2,RPL31,RPS10,RPL29,BACE2,RPL26L1,RSL24D1,SELENOS,FAAP20,POLD3,RPL7A,ZDHHC16,RGS2,REV3L,DHX33,FAM111B,RPL23,ZMPSTE24,ATR,NUS1,B4GALT7,FGFR4,EPM2AIP1,EIF3D,EXT1,RPS26,EIF3A,OBI1,AARS1,RPL32,DPH3,RPS20,PKP3,RPS29,MEX3D,RPL5,RRBP1,RPS14,KLHL25,GEMIN5,EXTL3,MRPL11,RPL41,TIPIN,LPIN1,MCM7,POLDIP2,FKRP,RPS25,MALSU1,NPM2,RPL34,EEF1B2,B4GALT3,GYG1,RPS11,LRRC47,RPS8,PINX1,POLE2,ATG16L1,PRKDC,GCN1,MRPL24,HNRNPA1,MCMBP,CYP1B1,RPS12,MRPL37,RPL22,MRPL44,HABP4,ZDHHC11B,MRPL58,RPL10A,RPLP0,RACK1,MRPS16,B4GALT6,IGF2,MT3,NABP2,ATXN2,RPS9,PIGH,RPS28,FGF2,RPS27,SLBP,INO80,PRR16,RPS24,DDOST,WRAP53,AGO3,MRPS11,PLOD3,RPL7,RPS23,OST4,BZW2,RPL11,C1GALT1,CCNE1,MRPS5,MCRS1,POLB,RPS18,CDC7,CHAF1B,RPS3,DSCC1,RPL37A,PPP1R3C,TARBP2,RBM3,ID3,CHSY1,RPL3,MRPS27,RPL26,RPL37,RFT1,ZDHHC11,NAF1,THOC1,KHSRP,DHX36,NBN,NGDN,B3GAT3,INO80B,NARS2,MCM6,EOGT,MPDU1,CDC6,ACTR5,NOCT,MRPL28,B3GNT7,RPL30,PELO,MCTS1,NIBAN1,RPS3A,GYG2,DPH5,RPL27A,JMJD4,MRPL18,CANT1,CELF1,MAGT1,EEF1D,TARS3,TMTC1,FUT10,RPL3L,AURKB,JADE3,UPF1,SLC35C1,CDK2,B3GALNT2,WRNIP1,RPL10,SAMD4A,RPL12,RPAIN,EXOSC8,RPLP1,ING5,AGO2,DNAJC3,EEF1G,MCM2,APEH,CTIF,PPP1R15B,RPS6,PER1,ZDHHC8,CDT1,TFPT,PIGL,PCNA,GINS2,RPS4X,PDGFRB,RPS6KB1,TYMS,HS3ST5,WAPL,PIGP,MIF4GD,IRS2,ALG6,TK1,LARP6,RXYLT1,CDC34,SLC35C2,NT5C3B,PNKP,DPH7,ANKRD1,PDGFB,TP53,RABL3,TELO2,PDGFA,RECQL4,RPS6KA3,PIGT,SRD5A3,PIGC,MGAT1,DHX29,CHTF18,EIF3L,TOP1MT	553	38.0854
GOBP_CELLULAR_MACROMOLECULE_LOCALIZATION	1.41783e-07	1.52886e-05	0.690132	0.315564	1.34748	1656	SFN,KRT18,TRIM29,LMNA,ARF4,HSPA5,NUP88,AGR2,RRS1,BAG3,NUTF2,BYSL,PIGW,HSPA8,CCT6A,CCT2,NUP98,SDCBP,HSP90AB1,CCT3,MAPRE1,DIAPH1,KPNA2,RANGAP1,CTNNB1,ARL14,SRPRB,DNAJA1,RAN,HYAL2,DKC1,HSP90AA1,CCT5,ID1,IPO4,AP2B1,CDC37,NOLC1,TOMM40,HSPD1,CCT4,SSR2,CCT7,MACROH2A2,EMD,ZPR1,VCP,GRPEL1,PPP3CA,PARK7,NPM1,HM13,ACTB,SRP19,MYADM,SURF4,SEC61A1,HSP90B1,ARFGAP3,LRWD1,GLUL,TCP1,PMPCA,RRAGA,ABCA12,ARFIP2,SEC13,PITRM1,AP3D1,EPHA2,MADCAM1,PRPF19,RAB1A,TIMM10B,NXT1,SEC23B,TIMM17A,MON1A,ARF6,TIMM23,TOMM5,SEC61B,CSE1L,CCT8,TOMM34,CALR,PLK3,SNX8,PREB,NPC1,RUVBL2,CEMIP,ELAVL1,TIMM50,EMP2,HSPA9,SGTA,TMED9,DVL1,BCL3,GORASP2,GNL3,INSIG1,YWHAG,NUP62,PDCD5,EZR,FBXO7,MIS12,IL1B,HK1,AUP1,HSPA4,XRCC5,PAF1,SRP54,HNRNPU,LAMTOR5,RAPGEF3,KIF5C,SRP72,PARD6A,SSR1,EMC8,BMP7,SEC61G,TIMM10,ENTR1,SSB,SEC24D,SRP68,TRIM28,GJA1,KPNB1,KDELR3,MMP12,SAR1A,DDX1,TMED3,RCC2,ITGB1BP1,TMED2,PICK1,TMSB10,VCL,FGF7,NPTX1,SAMM50,TIMM13,PKP2,YBX1,ARCN1,DNAJB6,NUP188,ZFP36,EPB41L2,IPO7,NUP58,BID,DAB2,SCG3,PAM16,SCG5,DHX9,RAB32,DNLZ,YWHAZ,EMC6,FERMT1,PLEC,TPBG,HIKESHI,ARF1,CLTB,MLPH,HNRNPAB,FLNA,WWTR1,ECT2,ANP32B,CHMP4A,ABHD17A,PPHLN1,STX11,EXOC6,KPNA4,SRGN,CLTA,BCAP31,NUBP1,BTF3,EHD4,SEC16A,XPO5,PPP1R15A,DUOXA2,KDELR2,CTTN,SSR3,UFM1,MDM2,NUP93,UTP25,PHB2,ARL3,PTGS2,TIMM8A,EMC7,NDUFA13,XPOT,LZTS2,TIMM9,CRACR2B,RAMP1,IPO5,GPR137B,EMC10,RPF2,DDX3X,SEPTIN5,NFKBIA,BICD1,UBE2L3,UBE2J1,ARIH2,BLOC1S2,NUP85,PARD3,SEPTIN9,YWHAE,RAB23,TIMM17B,HAX1,TTC7B,TSPAN5,HRAS,RHOB,NACA,UBE2J2,KPNA1,HDGF,RAB10,DDRGK1,STAT3,TOR1A,SMC5,TXN,CAV1,ATP2C1,FAM83D,RAB8A,TOMM22,CELSR1,SRPRA,SELENOS,SAE1,SQSTM1,NGFR,SCFD2,SCYL1,CDK5RAP3,VPS4A,STK3,SYNDIG1,RPL23,SPCS2,FBXW7,ATR,SEC24A,AP1M1,SEC23IP,RAMP2,SYTL1,TNFAIP6,TMEM150A,DUOXA1,MESD,SPCS1,BCAP29,ACSL3,PKP3,TIMM44,CD81,PARP1,RAB3D,MEX3D,M6PR,TM9SF1,TMED1,RANGRF,RANBP2,CPLX1,ESAM,TIMM8B,PINX1,PARL,ATG16L1,UBE2D3,HPS6,PRNP,S100A10,PLRG1,SEC24C,RIPOR1,ARL1,STOM,COPB2,AP1S2,EMC3,ZDHHC11B,MICALL1,RACK1,BCS1L,E2F3,NPLOC4,GRIN2A,RELN,HTR2A,NABP2,PKIA,POLR1A,GPHN,BAX,TOMM70,AP2S1,TRAPPC12,DESI1,WRAP53,RAB35,EMC4,CHGA,WASH3P,PTPN1,PEX10,SNF8,COPB1,SNX9,POM121C,EHD1,RPL11,STX18,MCRS1,SHISA6,RAB31,MED1,ARL5B,CRB3,MAL,ZDHHC11,NDEL1,DHX36,USP36,FGF10,B3GAT3,GPM6B,BCR,GAS2L2,NUP62CL,SUPT7L,NUP35,TOMM7,CTNNA1,DYNC2H1,FCN1,OBSCN,WDR83OS,CACNG4,SPCS3,SLMAP,ANK2,GPC1,MID2,ATP13A2,FUT10,CDCA5,JAM3,AURKB,ARMCX3,ARL6IP1,SAPCD2,SGTB,BUB3,RAB13,AIFM1,RAMP3,APOD,INTS13,RABEP1,IPO9,ERGIC3,RPAIN,CLTCL1,NUP107,RAB11A,TMEM30B,UBE2G2,KDELR1,ARF5,YOD1,NAPA,KPNA3,COPZ1,MAPT,STX5,TSPO,ZDHHC8,CDT1,GPC5,RAB22A,LIF,TESK1,PIH1D1,PIP5K1A,RILPL1,TNPO2,HECTD1,NUP214,WAPL,STAM,SNAPIN,RHOG,NUP54,DMD,DCHS1,EDNRA,PRKD1,ATP13A1,VPS25,TP53,RABL3,SLF1,NRXN1,MSH2,EMC1,VPS26A,MAP1A,GDI1,ASPSCR1,HEATR3,IFT22,POM121,PTPN11,BOD1,STAC,ATP2C2,MFN2,ARL6,VPS18,TGFBRAP1,STX1B,GLI3,CHCHD10,RAB3C,SOX9,TMEM35A,DERL2,UBL5,RPH3A,CDC42,IK,LAMA5,F11R,ARL2BP,TESC,VPS29,ZW10,LGALS3,TM9SF4,DNM1L,ZDHHC14,ACD,TARDBP,MIPEP,LRRC15,SMAD3,VPS37B,ZC3H12A,ICE1,ZDHHC9,ZDHHC18,TMED7,AP4S1,AP2M1,SYVN1,HDAC3,KLHL21,NUP133,ATG3,GLIS2,DERL3,XPO1,GDAP1,HTRA2,TIMM22,ROMO1,SCFD1,CSNK1D,CTDNEP1,EMC9,FIS1,ARL13B,AKT1,LONP2,UFD1,RAB5A,STX10,FRMPD1,TSPAN17,ABHD17B,NUP50,HEY2,CEP83,ZWILCH,PEX5,TRIM40	515	31.099
GOBP_CELLULAR_MAGNESIUM_ION_HOMEOSTASIS	0.18146	0.635326	0.143759	-0.738501	-1.26893	5	XK,EDN3,TRPM7	3	60
GOBP_CELLULAR_METABOLIC_COMPOUND_SALVAGE	0.119374	0.54368	0.179782	0.484823	1.31592	29	PNP,UPP1,HPRT1,APRT,ENOPH1,ADSL,PRTFDC1,AMPD2,APIP,ADK,PDXK,NAPRT,MTAP,ADA	14	48.2759
GOBP_CELLULAR_MODIFIED_AMINO_ACID_BIOSYNTHETIC_PROCESS	0.471954	0.833512	0.08042	0.325412	0.970557	46	MTHFD1L,PARK7,ATIC,FPGS,GART,CHAC2,PTDSS1,PTDSS2,MTHFD1,MGST2,GAMT,PLOD3,GCLC,GCH1,NFE2L2,SLC1A2	16	34.7826
GOBP_CELLULAR_MODIFIED_AMINO_ACID_CATABOLIC_PROCESS	0.11499	0.533924	0.188204	-0.46795	-1.29174	32	GGT1,DIO3,DMGDH,ALDH1L2,ALDH1L1,PCYOX1,GGT5,ABHD12,DPEP1,ABHD12B	10	31.25
GOBP_CELLULAR_MODIFIED_AMINO_ACID_METABOLIC_PROCESS	0.0371265	0.306624	0.321776	-0.342908	-1.27632	186	PLOD2,SLC1A1,CROT,SLC6A8,GSTM2,GGT1,SULT1B1,GATM,GGT6,DIO3,SLC46A1,LPCAT4,SLC22A4,CRAT,GCNT4,DHFR2,IYD,ACADM,PAX8,CPT1A,CLIC5,SERINC1,IDH1,DMGDH,CPT2,ALDH1L2,ALDH1L1,PCYOX1,SERINC3,ARL6IP5,GSTM4,PLA2G2F,LPCAT3,TMLHE,SLCO1C1,HAGH,SHMT1,SLC5A5,MBOAT1,GGT5,ETHE1,PLA2G15,SERINC5,CPT1C,GSTA2,VNN1,CKB,SERINC2,FOLH1,ABHD12,SULT2A1,GSTK1	52	27.957
GOBP_CELLULAR_MONOVALENT_INORGANIC_ANION_HOMEOSTASIS	0.315789	0.749688	0.106323	0.610918	1.16814	7	KCNE3,KCNQ1,TBXAS1,SLC12A2,SLC12A5	5	71.4286
GOBP_CELLULAR_MONOVALENT_INORGANIC_CATION_HOMEOSTASIS	0.0115607	0.154466	0.38073	-0.413681	-1.42781	106	SLC9A3,SLC4A4,KCNJ2,SLC26A3,ATP1B1,CHP1,AQP11,CLN5,TMEM106B,CCDC115,SLC26A6,MAPK3,ATP1A1,LRRK2,CA2,SLC9A6,ATP1B3,DMXL2,ATP6V0D1,SLC4A10,SCNN1A,CLCN3,ATP6V0D2,SLC4A5,SLC9A2,CLN3,BCL2,MAPK1,VPS33A,SLAMF8,LACC1,SLC4A9	32	30.1887
GOBP_CELLULAR_NITROGEN_COMPOUND_CATABOLIC_PROCESS	0.000243612	0.00951781	0.518848	0.354446	1.40687	452	PNP,ETF1,GSPT1,RBM8A,DKC1,EIF4A3,DFFA,NSUN2,HNRNPA0,ZPR1,MRTO4,VCP,HNRNPC,NPM1,FASTKD2,SYNCRIP,YBX3,CSDC2,HMOX2,ZC3H18,EXOSC3,ENTPD7,DDX5,SERBP1,ISG20,UPP1,EXOSC4,HNRNPD,EXOSC2,LSM7,HPRT1,ELAVL1,ENTPD6,RNASEH1,MAPKAPK2,FUS,FEN1,RNH1,PDE10A,DCPS,HNRNPU,RNPS1,TAF15,PDE4B,SSB,POP1,EXOSC5,ITPA,EXOSC7,PCID2,MLH1,EIF3E,PDE12,NUDT5,PLEKHN1,YBX1,ZFP36,APEX1,HSPA1B,DHX9,EXOSC9,ANG,POLR2D,SLIRP,EXOSC6,TRIR,METTL3,HNRNPAB,YTHDF2,SND1,HNRNPM,MAGOH,DPYSL3,YTHDF1,DDX49,NT5C,LARP1,ELAC2,LSM1,DHX34,SAMD4B,LSM6,POLR2G,VIP,MAGOHB,E2F1,PNPT1,EXOSC1,REXO4,NUDT1,PRTFDC1,LSM2,PKP3,MEX3D,GRSF1,MTPAP,MRPL44,ZHX2,DNPH1,PDE2A,BAX,AGO3,LSM5,NAF1,KHSRP,DHX36,TREX2,NUDT19,NOCT,PELO,RNASEH2C,CELF1,UPF1,NTHL1,AIFM1,SAMD4A,TYMP,RNASEH2B,EXOSC8,AGO2,TENT5A,DEDD2,CTIF,TBRG4,IL4I1,NUDT8,PDE7B,NT5C3B	128	28.3186
GOBP_CELLULAR_OXIDANT_DETOXIFICATION	0.0526316	0.380858	0.276501	0.388991	1.29754	95	SRXN1,GPX2,PARK7,BMP7,UBIAD1,GSTP1,GSTO1,NXN,PRDX4,SELENOT,TXNDC17,GLRX,TXNRD1,PTGS2,PRDX1,CCS,GPX1,TXN,SELENOS,NOS3,MGST2,PRDX2,MT3,DUOX1,SOD3,GCH1,TPO,GPX3,NFE2L2,SELENOF,MGST1,S100A9,HBA2,TXNRD3,SELENOW,PRDX5,PXDN,PTGS1,GPX4	39	41.0526
GOBP_CELLULAR_PIGMENTATION	0.668033	0.902669	0.0656814	-0.296107	-0.903925	53	RAB17,HPS1,ANKRD27,BBS2,DCTN2,MYO7A,MKKS,RAB27A,BLOC1S1,BLOC1S5,RAB27B,SHROOM2,KIF13A,BCL2,PIKFYVE,VPS33A	16	30.1887
GOBP_CELLULAR_POLYSACCHARIDE_CATABOLIC_PROCESS	0.00699552	0.112753	0.407018	-0.72481	-1.74606	16	STBD1,PPP1R3B,MGAM,PPP1CB,AGL,RB1CC1,PPP1R3D,AOAH	8	50
GOBP_CELLULAR_POTASSIUM_ION_HOMEOSTASIS	0.0307006	0.273625	0.352488	-0.690948	-1.58797	14	KCNJ2,ATP1B1,ATP1A1,ATP1B3	4	28.5714
GOBP_CELLULAR_PROCESS_INVOLVED_IN_REPRODUCTION_IN_MULTICELLULAR_ORGANISM	0.940919	0.97882	0.0525899	-0.223284	-0.881563	372	KDM3A,PAQR8,ETV6,TEX11,UBR2,CXADR,SRC,MAST2,STRBP,ZMIZ1,SLC26A3,PTK2B,EDN1,FOXO3,AGO4,PDE3A,FOXJ2,DNAH1,SLC26A6,DDX25,RARA,SMARCA2,DMRTA1,PDE5A,MARF1,TBC1D20,PAQR5,TDRD7,CATSPER3,BBS2,PTGDR2,PAFAH1B1,HOOK1,MASTL,NEURL1,GMCL1,MDK,FMN2,PIWIL2,ACRBP,TDRD5,UBE2B,MKKS,SOS1,ZSCAN21,CEP57,FOXJ3,DEFB1,MLH3,WASHC5,PRKACA,ZBTB16,CCDC136,FNDC3A,KIT,RNF2,SPIRE2,MEIOB,BCL2,DMC1,DNMT3A,FBXW11,YTHDC1,CELF4,CFAP69,IGF1,IHH,PYGO2,FANCC,DEAF1,BCL2L1,PLD6,OSBP2,FKBP6,M1AP,ROPN1,CABYR,SOX30	78	20.9677
GOBP_CELLULAR_PROTEIN_CATABOLIC_PROCESS	0.014355	0.177548	0.38073	0.285476	1.17566	786	HSPA5,ANXA2,PSME3,SDCBP,UBE2N,HSP90AB1,CTNNB1,PSMD6,CSNK1E,HSP90AA1,SDF2L1,XBP1,ADRM1,VCP,USP31,PARK7,HM13,PSMC4,PSMB2,HSPBP1,UCHL3,HSP90B1,PSMB5,CLPP,PSMB6,ASCC3,PSMD8,COPS3,PSMC5,PSMD7,PRPF19,PSMB7,LAPTM4B,UBE2I,SEC61B,KCTD6,PSMA5,PSMD14,PSMD13,PSMA7,CALR,UBQLN4,PLK3,PSMC1,USP14,UBXN8,USP10,SGTA,ELOC,DVL1,RNF126,LONP1,EZR,PSMB1,FBXO7,PSMA2,PSMD2,PSMD4,AUP1,PPP2R5C,PSMB4,PSME4,CUL1,DDB1,CCDC22,UBE2S,UBQLN1,PSMA1,ENC1,PITHD1,PSMC6,UBA52,PSMD1,TRIB1,RAD23B,FBXL5,HSPA1B,PSMC3,PMAIP1,PSMC2,DAB2,WDR26,PDCL3,ANAPC7,PSMA3,UBE2D1,WWTR1,TOM1L1,CHMP4A,BCAP31,TAF9,CSNK1A1,DACT1,MDM2,PABIR1,PISD,RPS27A,RAD23A,LDLR,WFS1,PSMD9,MAGEF1,UBE2L3,UBE2J1,ARIH2,BLOC1S2,GPX1,BFAR,RPS7,DNAJB9,PSMA4,BAG5,UBE2J2,USP5,IDE,PLAA,DDRGK1,TGFB1I1,TOR1A,CAV1,RNF41,SELENOS,SQSTM1,CDK5RAP3,VPS4A,SMARCC1,PSMA6,RPL23,ZMPSTE24,FBXW7,PSMD3,TRIM25,UBE2C,KEAP1,FURIN,DPP7,UBXN11,CD81,RPL5,KLHL25,TMEM259,PCSK9,RBX1,ELOB,RHBDD2,UBE2D3,CDC20,CHEK2,PSMD11,RACK1,RNF114,FEM1A,GID8,NPLOC4,ANAPC1,DESI1,CUL4A,UBA1,SNF8,UCHL1,FBXW8,RPL11,RHBDF1,UBE2Z,COP1,GCLC,USP36,FBXL22,ECSCR,ATP13A2,UBXN1,FBXO45,SGTB,CDK2,STUB1,SPSB2,FBXL2,AGAP3,ERCC8,GLMN,USP15,DNAJC3,UBE2G2,YOD1,HECTD1,HECW2,STAM,CTSV,CDC34,VPS25,MAEA,KCTD10,SOCS4,MAP1A,ECRG4,CCAR2,NEDD8,NFE2L2,GNA12,KCTD5,CLN8,ANAPC11,RNF40,DERL2,UBD,UBXN4,AXIN1,UGGT2,PSMB3,KCTD21,TRPC4AP,VPS37B,SYVN1,PCYOX1L,WNT10B,DERL3,XPO1,HTRA2,CCNF,CSNK1D,FBXO10,TRIP12,AKT1,LONP2,UFD1,KIF14	226	28.7532
GOBP_CELLULAR_RESPIRATION	0.00467401	0.0852541	0.407018	0.368504	1.37194	225	NR4A3,VCP,PARK7,FXN,MYBBP1A,NDUFS5,NDUFS8,DLST,PPIF,STOML2,CHCHD2,PDE12,COA6,OGDH,BID,ADSL,TRAP1,PLEC,IDH3B,NDUFS7,NDUFA12,PDHB,NDUFS6,MYC,HIF1A,ATP5F1D,NDUFB8,COX10,SHMT2,PDHA1,NDUFB4,ATP5MF,DNAJC30,IDE,IDH2,PNPT1,PANK2,CYCS,SLC25A25,PRELID1,SLC25A22,IFNLR1,CCNB1,UQCRH,NDUFB6,SLC25A33,UQCC3,ANTKMT,UQCRFS1,CYC1,NDUFAB1,NDUFB2,ATP5MG,AIFM2,MTFR1,ATP5ME,PRDM16,MTLN,COX7A1,NFATC4,SCO2,NDUFAF1,ATP5PD,COX7A2,NDUFV1,MSH2,NDUFB9,NDUFC2,ATP5F1E,COX7C,ATP5PO,CHCHD10,COX4I1,RHOA,TEFM,SLC25A14,NDUFA1,NDUFB7,TAFAZZIN,FH,COX7A2L,ATPSCKMT,CDK1,NDUFA10,SDHAF2,SNCA,MDH2,UQCRC1,MTCO2P12,COX5B,NDUFV2,UQCC2,COX4I2,ATP5F1C	94	41.7778
GOBP_CELLULAR_RESPONSE_TO_ABIOTIC_STIMULUS	0.00354895	0.0700277	0.431708	0.345772	1.33566	315	MMP1,HSPA5,BAG3,CNN2,EIF2S1,HYAL2,TIMP1,MMP3,TRIAP1,NOC2L,NPM1,YBX3,TNFRSF10A,CRY1,H2AX,TNFRSF10B,SLC2A1,RUVBL2,IL1B,XRCC5,ELK1,CRIP1,DDB1,GJA1,TNKS1BP1,XRCC6,SMPD1,HYAL3,LTBR,CDC25A,EGR1,LRRC8E,ITGA2,KDM1A,ATF4,PLEC,METTL3,ECT2,GNB5,COPS9,FADD,MYC,MDM2,PTGS2,DDX3X,ERRFI1,GADD45A,HRAS,RHOB,POLD3,BABAM2,ZMPSTE24,ATR,BCL10,PARP1,SCX,SFRP1,NOX1,CYBA,TLR4,CHEK2,STK39,HABP4,FIGNL1,PDE2A,BAX,INO80,TMEM109,MC1R,HYAL1,RPL26,GCLC,DHX36,NSMF,ACTR5,TMEM161A,GRK4,EEF1D,AURKB,SLC24A2,SWI5,ERCC1,MAP3K14,CD40,NFATC4,TSPO,CRYAB,PCNA	88	27.9365
GOBP_CELLULAR_RESPONSE_TO_ACIDIC_PH	0.107071	0.52381	0.193813	-0.553706	-1.33387	16	CHP1,RAB11FIP5,TRPV1,SCNN1A,PCK1,IMPACT,PKD2L1	7	43.75
GOBP_CELLULAR_RESPONSE_TO_ACID_CHEMICAL	0.518	0.852183	0.0772747	0.296151	0.958395	78	XBP1,RRAGA,HNRNPD,CEBPB,KLF2,LAMTOR5,ASS1,PLEC,HNRNPAB,MYC,IPO5,COL4A1,CYBA,PNPLA3,GCLC,NSMF,BAIAP2,DNMT1,COL16A1,BCL11A,AMIGO1	21	26.9231
GOBP_CELLULAR_RESPONSE_TO_ALCOHOL	0.353175	0.779448	0.0982123	-0.313305	-1.03573	83	TP53INP1,P2RY4,ADCY6,GRAMD1C,OSBPL7,TNFSF4,AKR1C3,KLF9,FOXO3,PTGDR,XRN1,CDH1,PRKAA1,AKR1C2,SPHK2,ITPR2,CYBB,UGT1A1,GPLD1	19	22.8916
GOBP_CELLULAR_RESPONSE_TO_ALDEHYDE	0.603175	0.886449	0.0691198	0.400829	0.89951	13	PARK7,RDH11,AIFM1,ACE,RDH12,AKR1A1	6	46.1538
GOBP_CELLULAR_RESPONSE_TO_ALKALOID	0.0197008	0.211542	0.352488	-0.545109	-1.53803	34	SLC1A1,CASP7,GSTM2,CASP6,TMEM38B,DDC,CASP3,TRPV1	8	23.5294
GOBP_CELLULAR_RESPONSE_TO_AMMONIUM_ION	0.579882	0.877926	0.0707899	-0.550364	-0.945663	5	SLC1A1,GRIA1	2	40
GOBP_CELLULAR_RESPONSE_TO_AMYLOID_BETA	0.968127	0.988284	0.0469759	-0.234694	-0.686184	42	BCL2L11,CACNB1,FOXO3,SNX6	4	9.52381
GOBP_CELLULAR_RESPONSE_TO_ANTIBIOTIC	0.530651	0.857991	0.0738053	0.416223	0.960296	14	HSPA5,CRIP1,MDM2,RPL23,TP53	5	35.7143
GOBP_CELLULAR_RESPONSE_TO_ARSENIC_CONTAINING_SUBSTANCE	0.164706	0.618205	0.151149	0.495474	1.25768	21	VCP,GSTO1,PPIF,ATF4,MYC,DDX3X,HNRNPA1,DAXX,DHX36,SLC38A2,ZC3H12A,UROS,HSF1	13	61.9048
GOBP_CELLULAR_RESPONSE_TO_ATP	0.0516529	0.380498	0.287857	-0.60663	-1.4779	18	P2RY4,P2RX4,P2RY1,TRPM4,SSH1,TRPV1,P2RX7,P2RY12,CIB2	9	50
GOBP_CELLULAR_RESPONSE_TO_BACTERIAL_LIPOPROTEIN	0.469307	0.832316	0.0819779	-0.559405	-1.00943	6	TLR1,CD14,CD36,TIRAP	4	66.6667
GOBP_CELLULAR_RESPONSE_TO_BILE_ACID	0.485207	0.83755	0.0799859	-0.590273	-1.01424	5	NR1H4	2	40
GOBP_CELLULAR_RESPONSE_TO_BIOTIC_STIMULUS	0.234615	0.692933	0.122679	0.287057	1.07161	230	HSPA5,CD55,MAP2K3,XBP1,MIF,SERPINE1,CXCL8,EFNB2,CEBPB,IRAK2,IRF3,IL1B,PAF1,GSTP1,PDE4B,CXCL3,ASS1,RIPK2,TRIB1,ZFP36,CDC73,CDK4,RELA,IRAK1,PABPN1,WFS1,CX3CL1,TIGAR,NFKBIA,PLAA,IL1A,SELENOS,CXCL2,CXCL1,ZMPSTE24,BCL10,NOS3,CXCL11,PRDX2,TLR4,CD86,CACTIN,TBXA2R,TNIP3,BCR,CXCL5,LILRB1,TRIM5,ARID5A,UPF1,NFKBIB,SIGIRR,PPP1R15B,TSPO,ANKRD1,TP53,LDOC1,HMGB1	58	25.2174
GOBP_CELLULAR_RESPONSE_TO_BRAIN_DERIVED_NEUROTROPHIC_FACTOR_STIMULUS	0.181443	0.635326	0.147331	0.651366	1.28902	8	EIF4A3,SH3GL2,MAPT,TMEM108,WASF1,UBE3A	6	75
GOBP_CELLULAR_RESPONSE_TO_CADMIUM_ION	0.0173309	0.19628	0.352488	-0.549369	-1.55006	34	AKR1C3,JUN,MT1DP,HMOX1,MAPK3,MT1H,MT1M,MT2A,MT1F,MT1E,MAPK9,CYBB,MT1X,MAPK1,MT1G,OGG1	16	47.0588
GOBP_CELLULAR_RESPONSE_TO_CAFFEINE	0.421471	0.806625	0.0880945	-0.486286	-1.0204	10	GSTM2,TMEM38B	2	20
GOBP_CELLULAR_RESPONSE_TO_CALCIUM_ION	0.435644	0.813286	0.0860347	-0.303231	-0.997898	81	CHP2,CPNE5,AKR1C3,CAMK2D,JUN,SYT2,NCSTN,SLC25A23,MCOLN1,EDN1,DMTN,SYT15,CPNE8,PRKAA1,SYT17,CPNE2,GPLD1,CPNE7,ALOX5AP,DPEP1,CARF,SYT8,CPNE3	23	28.3951
GOBP_CELLULAR_RESPONSE_TO_CAMP	0.464981	0.829971	0.0815265	0.322467	0.986389	53	HSPA5,EZR,STC1,RAPGEF3,ASS1,APEX1,KDM1A,IGFBP5,KCNQ1,INHBB,RAP1B,CYP1B1,PDE2A	13	24.5283
GOBP_CELLULAR_RESPONSE_TO_CARBOHYDRATE_STIMULUS	0.589212	0.882083	0.0725352	-0.26889	-0.955048	133	MAP2K6,SLC2A5,NR1H4,PCK2,SMAD4,SIDT2,TRPM4,PDK3,GPER1,MAPK13,SIN3A,FOXO3,SLC39A14,SLC26A6,RAB11FIP5,C2CD2L,FKBP1B,C1QTNF12,OSBP,PRKCB,PRKAA1,CPB2,SOX4,PRKACA,ADRA2A,MAP2K7,PCK1,GPR68,LRP5,ZFP36L1,GPLD1,CCDC186,PIK3CA,CLEC7A,GAS6,MLXIPL,GHRL,RAF1,NR1D1,CLTRN,MPC2,KLF7,KCNB1,ZBTB20,MEN1,ADCY5,ZBED6,PLA2G6,CMA1,SERPINF1,HLA-DRB1	51	38.3459
GOBP_CELLULAR_RESPONSE_TO_CHEMICAL_STRESS	0.0207867	0.218479	0.352488	0.321069	1.24021	314	SRXN1,NR4A3,CTNNB1,EIF2S1,DNAJA1,MET,ADPRS,SFPQ,MMP3,PARK7,YBX3,FXN,SLC2A1,PRKRA,LONP1,FBXO7,XRCC5,KLF2,BMP7,HDAC2,PYCR1,PPIF,UBQLN1,CHCHD2,PPIA,FOS,HGF,P4HB,LRRC8E,APEX1,HSPA1B,GLRX2,DIABLO,ATF4,TRAP1,RELA,PLEC,MCL1,ECT2,RWDD1,SPHK1,PRKAA2,MYC,NR4A2,HIF1A,PTGS2,DDX3X,PRDX1,ERRFI1,CCS,GPX1,SIGMAR1,RHOB,BAG5,ANXA1,TXN,PNPT1,CAV1,SELENOS,SETX,NONO,FBXW7,KEAP1,NOS3,PARP1,NOX1,PRDX2,TLR4,NCOA7,MAP3K5,CYP1B1,FOXO1,STK39,STK25,RACK1,MT3,GPR37,RPS3,PYCR2,ATP2A2,SOD3,TMEM161A,ATP13A2,MPV17,AIFM2,GCH1,VKORC1L1,AIFM1,AGAP3,RBM11,ZNF622,MAPT,G6PD,TSPO,PCNA,KDM6B,EDNRA,PRKD1,TP53	99	31.5287
GOBP_CELLULAR_RESPONSE_TO_CHOLESTEROL	0.632114	0.898911	0.0679923	-0.372767	-0.882869	15	GRAMD1C,OSBPL7	2	13.3333
GOBP_CELLULAR_RESPONSE_TO_COCAINE	0.363636	0.785553	0.0949752	-0.553994	-1.09635	8	SLC1A1	2	25
GOBP_CELLULAR_RESPONSE_TO_COLD	0.733981	0.923357	0.0585938	0.36062	0.801291	12	NFKBIA,FOXO1,DNAJC3	3	25
GOBP_CELLULAR_RESPONSE_TO_COPPER_ION	0.202899	0.660736	0.138805	-0.461418	-1.20331	24	MT1DP,MT1H,MT1M,MT2A,MT1F,MT1E,MT1X,AOC1,BECN1,MT1G	10	41.6667
GOBP_CELLULAR_RESPONSE_TO_CORTICOSTEROID_STIMULUS	0.543478	0.862609	0.0741759	0.303834	0.94891	58	EIF4E,RAN,PLAT,STC1,HNRNPU,ASS1,ZFP36,UBE2L3,ERRFI1,CBX3,TFAP4,ANXA1,CFLAR,CYP1B1,SMYD3,AIFM1,ATP2B1,RPS6KB1,ACE	19	32.7586
GOBP_CELLULAR_RESPONSE_TO_DEXAMETHASONE_STIMULUS	0.357834	0.782289	0.0959207	0.398159	1.0574	26	EIF4E,PLAT,ASS1,ERRFI1,CBX3,TFAP4,CFLAR,SMYD3,RPS6KB1	9	34.6154
GOBP_CELLULAR_RESPONSE_TO_DNA_DAMAGE_STIMULUS	0.000255027	0.0098115	0.498493	0.32195	1.32702	796	SFN,AEN,MORF4L2,UBE2N,CSNK1E,DOT1L,ADPRS,SFPQ,EEF1E1,TRIAP1,VCP,AATF,PARK7,NPM1,ACTB,CCND1,WDR4,MIF,SETD7,ASCC3,COPS3,CRY1,DYRK3,EPHA2,BCCIP,H2AX,PRPF19,DCUN1D5,POLD2,DDX5,INO80C,PSMD14,BOK,UBQLN4,CD44,PLK3,RUVBL2,USP10,SPRED1,RUVBL1,BCL3,PRMT6,MAPKAPK2,PLK2,INO80E,FUS,SSRP1,FEN1,IRF3,XRCC5,HNRNPK,PSME4,CRIP1,MRGBP,UBE2V1,POLE3,ACTL6A,DDB1,DONSON,TRIM28,TNKS1BP1,MLH1,XRCC6,DDX1,CHCHD6,PPP4C,RAD23B,CINP,YJU2,APTX,APEX1,BID,KDM1A,PMAIP1,DHX9,POLR2I,METTL3,ALKBH2,MCL1,NKX3-1,DDX39B,SUPT16H,TRRAP,TAF9,PPP1R15A,SNAI1,MYC,RBBP8,MDM2,RAD23A,TRIP13,SHISA5,MAGEF1,TIGAR,MSH6,OTUB2,PAXX,GADD45A,CBX3,RINT1,KMT5A,MEAF6,MCM3,TFAP4,E2F1,SMC5,MAD2L2,FAAP20,SETX,POLD3,NONO,BABAM2,AUNIP,ZDHHC16,REXO4,NUDT1,CETN2,REV3L,CDK5RAP3,ZMPSTE24,FBXW7,ATR,MCMDC2,UBE2T,PAGR1,PARP1,TIPIN,MCM7,POLDIP2,RBX1,POLE2,SKIL,UBE2D3,PRKDC,XAB2,MPG,CHEK2,SWSAP1,FOXO1,CHD1L,FIGNL1,NABP2,BAX,INO80,CUL4A,WRAP53,PHLDA3,UBA1,PRRX1,MCRS1,POLB,TMEM109,MORC2,CDC7,MC1R,CHAF1B,RPS3,ATRIP,RPL26,THOC1,NBN,FGF10,TREX2,INO80B,RAD51B,MCM6,ACTR5,TMEM161A,MCTS1,VPS72,RAD54L,CDCA5,PTTG1,FBXO45,UPF1,CDK2,STUB1,WRNIP1,SWI5,NTHL1,ERCC8,SMYD2,ERCC1,GTSE1,RPAIN,RNASEH2B,OTUB1,SHLD1,NFATC4,INTS3,UIMC1,MCM2,GTF2H2,GTF2H4,PPP4R3A,MAPT,TFPT,EP400,PCNA,GINS2,NABP1,DCLRE1B,PNKP,ANKRD1,TP53,SLF1,MSH2,MACROD1,ALKBH8,RECQL4,CCAR2,HMGB1,RAD51C,TPT1,PTPN11,PMS2P5,FANCA,RPS27L,CDC45,UBE2V2,CLSPN,RFC4,ACD,ZSWIM7,CENPX,ZC3H12A,MAP3K20,ZNF830,CDC5L,EXO5,DDB2,HTRA2,NACC2,RAD54B,KDM2A,SNAI2,BRAT1,PPM1D,TENT4A,TRIP12,TDG,TP63,FANCD2,TWIST1,IFI16,CASP9,DEK,ENDOG,TFIP11,BRD4,FH,MCM8,CDK1,POLG,HSF1,EME1,HPF1,COMMD1,BCLAF1,RAD18,EEPD1,NSMCE3,IKBKG,MAPK15,PDS5A,UHRF1,RFC3,RPA4,RNASEH2A,SFR1	270	33.9196
GOBP_CELLULAR_RESPONSE_TO_DSRNA	0.672764	0.903946	0.0649408	-0.337317	-0.85471	21	TLR3,IFIT1,IFIH1,RIOK3,P2RX7,FLOT1,MAVS	7	33.3333
GOBP_CELLULAR_RESPONSE_TO_ELECTRICAL_STIMULUS	0.565923	0.873706	0.0734381	-0.435351	-0.92654	11	REST,PTEN	2	18.1818
GOBP_CELLULAR_RESPONSE_TO_ENDOGENOUS_STIMULUS	0.00162118	0.0405612	0.45506	-0.280125	-1.19307	1260	ENPP1,APPL2,BCL2L11,LPIN2,AQP8,SORL1,NR5A2,SLC1A1,BMP8B,P2RY4,CDKN2B,BMP8A,PBLD,PDK2,FGFR2,P2RX4,CASP7,PTPRA,ADCY6,HDAC5,RXRA,GSTM2,PPM1A,DLL4,AKAP9,CACNB1,KDM3A,EIF4EBP2,KAT2B,SNX25,VEPH1,SESN3,PDE8A,PAQR8,BMPR2,PDCD4,NR1D2,DAB2IP,PLPP1,ERBB2,TNFSF4,ADTRP,NUMA1,SESN2,ZBTB7B,TRIM68,AKR1C3,ZDHHC7,PADI2,INSR,ACVR2A,HDAC9,NR1H4,THRA,PCK2,UBR2,CHMP5,P2RY1,GNA11,CPEB3,HOXA13,GABRG2,CRB2,NR3C1,DENND4C,PIK3R1,SRC,SLC6A4,FLCN,CASP6,NDST1,NR1H3,HTR4,HPGD,NCOA2,JUN,PDPK1,ZMIZ1,SLC26A3,KLF9,SMAD4,FUT8,DNM2,RNF14,TRPM4,MAX,GPER1,MAPK13,PKLR,PRMT2,PDE3B,KIDINS220,ESRRA,SIN3A,NREP,BCAR3,APAF1,SORT1,PALS1,NCSTN,VIL1,ACVR2B,BMP5,HDAC6,PAX8,PRKCZ,EDN1,FOXO3,FLRT3,PAK1,PPARG,CITED2,HMGCS2,GABPA,PPARGC1B,RAP1A,SLC39A14,GATA6,PDE3A,REST,LGR4,NDNF,CHRM4,BAG4,SPINT1,SOCS2,SLC26A6,CCL5,ELAPOR2,SMPD3,RARA,MAPK3,CTDSPL2,ITGB6,ATF2,DMTN,ACSL1,PGRMC2,ATP1A1,NR3C2,VWA2,THRB,BRD8,PTGDR,HFE,PPARA,PTPRE,SESN1,LPIN3,SLC30A10,SSH1,TMEM38B,XRN1,PRLR,RBPJ,NEO1,BBS2,C1QTNF12,FBN2,DYNC1LI2,CDH1,ZNF106,SNX6,VPS35,UFL1,ACAP2,WFIKKN1,VAMP2,LATS1,TGFBR3L,CRKL,KLB,PRKCB,PRKCD,PCSK6,NEURL1,FZD1,GCNT2,LRRK2,CA2,MEGF8,SIK2,BMPR1A,SPRY1,ZNF366,DDC,GAB1,HAS2,DSTYK,SSTR2,CASP3,AKR1C1,KDM4C,NCOA4,SMAD7,SHMT1,TRPV1,PRKAA1,RGMB,LEPROT,P2RX7,SHOC2,CAPN2,PLCG1,AKR1C2,CREBBP,SMAD1,CTSS,PIK3R2,TBC1D4,KLF11,SFRP4,SLC5A5,MKKS,BGLAP,GLP2R,SP1,C2CD5,CEP57,WDTC1,GHR,RAPGEF2,NCOA3,PDGFD,SLC38A9,NCOR2,SPRY3,INPP5K,XCL1,FNTA,AKAP6,USF1,PRKACA,PTPN22,AP3S1,OGT,ARID1A,APPL1,INSIG2,ITPR2,ADRA2A,LARS1,MTMR4,P2RY12,SCNN1A,CALCOCO1,TOB1,CYBB,CX3CR1,NOTCH1,RNF6,PCK1,CHRM5,USP8,KIT,BCAS3,CNOT1,WBP2,SOSTDC1,AOC1,HTR7,GRB7,VPS11,TRIM41,ADIPOR1,CIB2,PDK4,OR10H1,UGT1A1,APC,NCOA1,FLT3,BECN1,ZFP36L1,GPLD1,LDLRAD4,YWHAH,ZNF423,STK16,CNOT2,IMPACT,MSTN,FUZ,SSTR1,ACVRL1,BDNF,ESRRG,RB1,CASTOR1,LRP1,NCOR1,FOXO4,DUSP3,MAPK1,PIK3CA	295	23.4127
GOBP_CELLULAR_RESPONSE_TO_EPINEPHRINE_STIMULUS	0.937132	0.977489	0.04783	0.286927	0.621175	11	PDE4B,KCNQ1,SNCA,RYR2,SIRT2	5	45.4545
GOBP_CELLULAR_RESPONSE_TO_ESTRADIOL_STIMULUS	0.929577	0.97451	0.0492918	-0.251669	-0.72769	40	BCL2L11,NRIP1,GPER1,SSTR2,NCOA3,UGT1A1,SSTR1,FAM210B,MMP2,SRD5A1	10	25
GOBP_CELLULAR_RESPONSE_TO_ESTROGEN_STIMULUS	0.506903	0.846945	0.0776799	0.409474	0.970981	16	PELP1,SRA1,MYC,SFRP1,ARID5A,SERPINB9	6	37.5
GOBP_CELLULAR_RESPONSE_TO_ETHANOL	0.0759754	0.446004	0.234393	-0.644061	-1.40734	12	TP53INP1,PRKAA1,ITPR2,CYBB,UGT1A1,DNMT3A,GLRA2	7	58.3333
GOBP_CELLULAR_RESPONSE_TO_ETHER	0.148893	0.591556	0.161979	0.719333	1.32196	6	CDK4,LARP1,ZC3H12A,PLCB1,GOLPH3	5	83.3333
GOBP_CELLULAR_RESPONSE_TO_EXOGENOUS_DSRNA	0.523232	0.855079	0.0772747	-0.39117	-0.942323	16	TLR3,IFIT1,IFIH1	3	18.75
GOBP_CELLULAR_RESPONSE_TO_EXTERNAL_STIMULUS	0.172932	0.626374	0.143759	0.282985	1.08853	302	FOSL1,HSPA5,AQP3,BAG3,HSPA8,CNN2,EIF4G1,EIF2S1,XBP1,MFSD2A,GLUL,TNFRSF10A,RRAGA,MYBBP1A,SEH1L,UPP1,TNFRSF10B,MARS1,SLC2A1,UCN3,IL1B,DCPS,PIM1,SRF,PICK1,LTBR,FOS,FOXA3,ADORA2B,ITGA2,GLRX2,PMAIP1,ATF4,PLEC,MIOS,FOXA2,RRP8,PRKAA2,FADD,NR4A2,PTGS2,GADD45A,PRKAG1,INHBB,NUDT1,BCL10,DSC2,SCX,SFRP1,PCSK9,CYBA,TLR4,GCN1,HNRNPA1,RIPOR1,MAP3K5,FOXO1,HABP4,PDE2A,MED1,GCLC,TXN2,MYOCD,ASNS,AIFM1,WNT4,MAP3K14,SIK1,ATP2B1,CD40,PRKD1,ANKRD1,TP53,COMT,NFE2L2,DCTPP1,MAP1LC3A,SLC1A2,WDR59,SOX9,NPRL2,SLC38A2,F11R,ENG,ZC3H12A,RALB,GDAP1,LPL,SNAI2,PPM1D,TBL2,IFI16,DAP,FGF23	94	31.1258
GOBP_CELLULAR_RESPONSE_TO_EXTRACELLULAR_STIMULUS	0.4158	0.805642	0.0913924	-0.2665	-1.01274	238	CDKN2B,PDK2,RXRA,SESN3,BMPR2,SESN2,ATG14,AKR1C3,NR1H4,NUAK2,FLCN,WIPI1,USP33,IL15,ULK1,MAX,FOXO3,VDR,HMOX1,SREBF2,MAPK3,ATF2,XPR1,ARHGAP35,PPARA,CBS,SESN1,BMT2,LRRK2,SIK2,ZFYVE1,TNRC6A,KLF10,PIK3C3,PRKAA1,RNF152,P2RX7,SH3GLB1,LAMP2,BGLAP,STK24,USF1,DEPDC5,LARS1,MAP1LC3B,EIF2AK3,PCK1,POSTN,MTMR3,AOC1,FNIP1,PDK4,NCOA1,BECN1,JMY,IMPACT,PRKAB2,BCL2,MAPK1,ITGA4,WIPI2,PRKAG2,ATG5,GAS6,EIF2AK2,CBL,BRSK1,CD68,VPS41,USF2,AIF1,PRKAB1,FES,ERCC6,SRD5A1,TSC1,GABARAPL1,SIPA1,SZT2,TRIM24,KCNB1,GABARAPL2,KANK2,KRT20,GAS2L1,SLC39A5,ATG7	87	36.5546
GOBP_CELLULAR_RESPONSE_TO_FATTY_ACID	0.532673	0.858376	0.0753094	-0.337235	-0.951514	34	AKR1C3,NR1H4,SRC,PDK3,EDN1,CPT1A,HMGCS2,AKR1C1,AKR1C2	9	26.4706
GOBP_CELLULAR_RESPONSE_TO_FLUID_SHEAR_STRESS	0.775591	0.936581	0.0566484	0.325545	0.807106	19	TFPI2,KLF2,ASS1,PLEC,PTGS2	5	26.3158
GOBP_CELLULAR_RESPONSE_TO_FOLLICLE_STIMULATING_HORMONE_STIMULUS	0.850485	0.955719	0.0517405	0.323146	0.718023	12	PLAT,GCLC,EDNRA	3	25
GOBP_CELLULAR_RESPONSE_TO_GAMMA_RADIATION	0.000629326	0.0196658	0.477271	0.672755	1.82602	29	HSPA5,H2AX,XRCC5,ELK1,XRCC6,EGR1,KDM1A,MDM2,HRAS,ZMPSTE24,ATR,CYBA,CHEK2,TMEM109,RPL26,CRYAB,TP53,MAP3K20,TSPYL5,HSF1	20	68.9655
GOBP_CELLULAR_RESPONSE_TO_GLUCAGON_STIMULUS	0.949896	0.981828	0.0499914	0.291926	0.593971	9	ASS1,GJB2	2	22.2222
GOBP_CELLULAR_RESPONSE_TO_GLUCOSE_STARVATION	0.502879	0.845468	0.0766747	0.320105	0.966843	49	HSPA5,XBP1,MYBBP1A,UPP1,SLC2A1,PICK1,PMAIP1,ATF4,RRP8,PRKAA2,PRKAG1,HNRNPA1,ASNS,SIK1,TP53,NFE2L2,ZC3H12A,TBL2,IFI16	19	38.7755
GOBP_CELLULAR_RESPONSE_TO_GONADOTROPIN_STIMULUS	0.653846	0.900537	0.0661326	-0.35239	-0.87093	19	PAX8,EDN1,GATA6,SLC5A5,NOTCH1	5	26.3158
GOBP_CELLULAR_RESPONSE_TO_GROWTH_HORMONE_STIMULUS	0.691684	0.909336	0.0635008	-0.33577	-0.836861	20	PIK3R1,SOCS2,LEPROT,GHR,MBD5,GHRL,LYN,LEPROTL1,JAK2,PXN,STAT5A,STAT6,PTK2	13	65
GOBP_CELLULAR_RESPONSE_TO_HEAT	0.000431972	0.0147642	0.498493	0.545032	1.74744	66	BAG3,HSP90AB1,EIF2S1,HSP90AA1,VCP,TCIM,MAPKAPK2,CHORDC1,HDAC2,DNAJC2,DNAJC7,DNAJB6,HSPA1B,POLR2D,HIKESHI,IRAK1,HSBP1,PTGS2,DNAJB1,YWHAE,IL1A,RBBP7,ATR,DAXX,DHX36,STUB1,MAPT,HSP90AB2P,CLPB,STAC	30	45.4545
GOBP_CELLULAR_RESPONSE_TO_HEPARIN	0.486869	0.83755	0.0810802	0.577173	1.00734	5	EGR1,SFRP1,SOX9,SLIT2	4	80
GOBP_CELLULAR_RESPONSE_TO_HISTAMINE	0.491903	0.838755	0.0806388	0.508899	0.973071	7	DIAPH1,HRH1	2	28.5714
GOBP_CELLULAR_RESPONSE_TO_HORMONE_STIMULUS	0.00379612	0.0729414	0.431708	-0.305202	-1.23621	546	ENPP1,APPL2,BCL2L11,LPIN2,SORL1,NR5A2,P2RY4,PDK2,PTPRA,ADCY6,HDAC5,RXRA,KDM3A,EIF4EBP2,KAT2B,SESN3,PAQR8,NR1D2,PLPP1,TNFSF4,ADTRP,ZBTB7B,TRIM68,AKR1C3,ZDHHC7,PADI2,INSR,HDAC9,NR1H4,THRA,PCK2,NR3C1,DENND4C,PIK3R1,SRC,NR1H3,NCOA2,PDPK1,ZMIZ1,KLF9,RNF14,MAX,GPER1,PKLR,PRMT2,PDE3B,ESRRA,BCAR3,HDAC6,PAX8,PRKCZ,EDN1,FOXO3,PAK1,PPARG,HMGCS2,PPARGC1B,SLC39A14,GATA6,REST,LGR4,SOCS2,RARA,ACSL1,PGRMC2,ATP1A1,NR3C2,VWA2,THRB,BRD8,PTGDR,PPARA,PTPRE,LPIN3,SLC30A10,PRLR,BBS2,C1QTNF12,ZNF106,UFL1,VAMP2,LATS1,PRKCB,PRKCD,CA2,SIK2,ZNF366,GAB1,SSTR2,AKR1C1,KDM4C,NCOA4,PRKAA1,LEPROT,AKR1C2,CTSS,PIK3R2,TBC1D4,SLC5A5,MKKS,BGLAP,GLP2R,SP1,C2CD5,WDTC1,GHR,NCOA3,NCOR2,INPP5K,USF1,PRKACA,AP3S1,OGT,ARID1A,APPL1,INSIG2,ADRA2A,CALCOCO1,NOTCH1,RNF6,PCK1,USP8,KIT,BCAS3,CNOT1,WBP2,GRB7,VPS11,ADIPOR1,PDK4,UGT1A1,APC,NCOA1,FLT3,ZFP36L1,GPLD1,YWHAH,CNOT2,MSTN,SSTR1,ESRRG,RB1,NCOR1,FOXO4,PIK3CA,FOXH1	146	26.7399
GOBP_CELLULAR_RESPONSE_TO_HYDROGEN_PEROXIDE	0.266129	0.714155	0.11725	0.33236	1.08133	82	NR4A3,MET,PARK7,FXN,KLF2,HDAC2,PYCR1,PPIF,HGF,APEX1,TRAP1,RELA,ECT2,SPHK1,SIGMAR1,RHOB,ANXA1,TXN,SETX,MAP3K5,CYP1B1,STK25,RACK1,GPR37,RPS3,AIFM1,PCNA,KDM6B,NFE2L2,MAP1LC3A,ZNF580,IL6,ENDOG,CDK1,HSF1	35	42.6829
GOBP_CELLULAR_RESPONSE_TO_HYDROPEROXIDE	0.206963	0.664644	0.132147	-0.640865	-1.26827	8	TP53INP1,PRKCD,OXR1,DAPK1,AIF1	5	62.5
GOBP_CELLULAR_RESPONSE_TO_HYPEROXIA	0.270707	0.717226	0.116234	0.680764	1.18813	5	CAV1,NOX1,FOXO1	3	60
GOBP_CELLULAR_RESPONSE_TO_INCREASED_OXYGEN_LEVELS	0.827515	0.949296	0.0555947	-0.341096	-0.745329	12	ATP6V1A,CCDC115,ATP6V0D1	3	25
GOBP_CELLULAR_RESPONSE_TO_INDOLE_3_METHANOL	0.577778	0.877926	0.0721798	0.538177	0.939275	5	CTNNB1,CTNNA1,BRCA1	3	60
GOBP_CELLULAR_RESPONSE_TO_INORGANIC_SUBSTANCE	0.0281668	0.261424	0.352488	-0.330767	-1.24573	210	ANK3,SLC1A1,CHP2,SLC40A1,ALAD,P2RX4,FMR1,CPNE5,CDKN1B,AKR1C3,NEK7,CAMK2D,JUN,DNM2,MT1DP,SYT2,NCSTN,SLC25A23,MCOLN1,B2M,EDN1,HMOX1,SMPD3,MAPK3,MT1H,DMTN,HFE,SLC30A10,MT1M,CDH1,SYT15,MT2A,MT1F,LRRK2,CPNE8,PRKAA1,MT1E,SYT17,CPNE2,MAPK9,ATRX,CYBB,EIF2AK3,MT1X,AOC1,SLFN14,TF,BECN1,GPLD1,MTF1,MAPK1,MT1G,CPNE7,ALOX5AP,OGG1,DPEP1,CREB1,TREX1,CARF,SYT8,CPNE3,DDX11,ADCY10	63	30
GOBP_CELLULAR_RESPONSE_TO_INSULIN_LIKE_GROWTH_FACTOR_STIMULUS	0.968504	0.988284	0.0464155	-0.294253	-0.5576	7	GHSR,SYAP1,IGF1R	3	42.8571
GOBP_CELLULAR_RESPONSE_TO_INSULIN_STIMULUS	0.00273607	0.0581872	0.431708	-0.376402	-1.41094	196	ENPP1,APPL2,LPIN2,SORL1,PDK2,PTPRA,HDAC5,EIF4EBP2,KAT2B,SESN3,ZBTB7B,ZDHHC7,INSR,HDAC9,NR1H4,PCK2,DENND4C,PIK3R1,SRC,PDPK1,PKLR,PDE3B,ESRRA,BCAR3,PRKCZ,PPARG,HMGCS2,SLC39A14,VWA2,PTPRE,LPIN3,C1QTNF12,ZNF106,VAMP2,PRKCB,PRKCD,SIK2,GAB1,PRKAA1,PIK3R2,TBC1D4,BGLAP,SP1,C2CD5,WDTC1,GHR,INPP5K,USF1,AP3S1,OGT,APPL1,INSIG2,PCK1,GRB7,ADIPOR1,PDK4,APC,ZFP36L1,GPLD1,MSTN,RB1,FOXO4,PIK3CA	63	32.1429
GOBP_CELLULAR_RESPONSE_TO_INTERFERON_ALPHA	0.244533	0.700665	0.122108	-0.568949	-1.19385	10	IFIT2,IFNAR1,IFIT3,GAS6,GATA3,PYHIN1	6	60
GOBP_CELLULAR_RESPONSE_TO_INTERFERON_BETA	0.860417	0.960115	0.0544556	-0.296169	-0.756268	22	TLR3,CAPN2,IRGM,TREX1,PYHIN1,MNDA,TRIM6,OAS1	8	36.3636
GOBP_CELLULAR_RESPONSE_TO_INTERFERON_GAMMA	0.768642	0.934084	0.0557104	0.25511	0.879087	114	ACTG1,ZYX,HSP90AB1,CDC37,SYNCRIP,CDC42EP2,ASS1,GAPDH,EPRS1,PDE12,CLDN1,CD47,MYC,CX3CL1,ACTR3,RAB7B,CCL26,TLR4,CD58,MED1	20	17.5439
GOBP_CELLULAR_RESPONSE_TO_INTERLEUKIN_1	0.0598802	0.404271	0.261664	0.37959	1.28179	104	IL1RN,HYAL2,IL1R2,CXCL8,USP10,CEBPB,IRAK2,IL1B,KLF2,HYAL3,EGR1,IL1RL2,CD47,RELA,AKAP12,IRAK1,NKX3-1,RPS6KA4,MYC,HIF1A,CX3CL1,INHBB,CCL26,SFRP1,CACTIN,PTGIS,HYAL1,UPF1,CD40,ANKRD1,CCL20,SOX9,MAPK11,ZC3H12A,VRK2,RBMX,IL1R1,IL6	38	36.5385
GOBP_CELLULAR_RESPONSE_TO_IONIZING_RADIATION	0.0219405	0.226078	0.352488	0.443027	1.43275	74	HSPA5,H2AX,XRCC5,ELK1,TNKS1BP1,XRCC6,EGR1,KDM1A,ECT2,MDM2,GADD45A,HRAS,RHOB,BABAM2,ZMPSTE24,ATR,SFRP1,CYBA,CHEK2,FIGNL1,INO80,TMEM109,RPL26,EEF1D,SWI5,CRYAB,TP53,MAP3K20,TSPYL5,SNAI2,IFI16,HSF1	32	43.2432
GOBP_CELLULAR_RESPONSE_TO_IRON_ION	0.0235996	0.233134	0.352488	-0.762333	-1.55919	9	SLC40A1,B2M,HMOX1,HFE,TF	5	55.5556
GOBP_CELLULAR_RESPONSE_TO_KETONE	0.620278	0.892809	0.0678338	0.279702	0.925311	90	EIF4E,PARK7,PLAT,DCPS,KLF2,ELK1,ASS1,ADAM15,CDK4,RWDD1,PRKAA2,MYC,LARP1,ERRFI1,CBX3,TFAP4,CFLAR,SFRP1,CYP1B1,SMYD3,AIFM1,PTGER2,ATP2B1,RPS6KB1,ACE,PTGFR,ADCY3,AKT1,CASP9,AHR,CFTR,FBXO32,SPP1,FDX1,ADCY1	35	38.8889
GOBP_CELLULAR_RESPONSE_TO_LAMINAR_FLUID_SHEAR_STRESS	0.823887	0.949296	0.0551352	0.374048	0.71522	7	KLF2,ASS1,NFE2L2,MAPK7,KLF4	5	71.4286
GOBP_CELLULAR_RESPONSE_TO_LEPTIN_STIMULUS	0.449807	0.819895	0.0828962	0.403519	0.987317	18	NR4A3,INHBB,STAT3,MT3,FGF23,GCK,CCNA2	7	38.8889
GOBP_CELLULAR_RESPONSE_TO_LEUCINE	0.0367647	0.304293	0.321776	-0.707685	-1.48497	10	SESN3,SESN2,UBR2,SESN1,LARS1	5	50
GOBP_CELLULAR_RESPONSE_TO_LEUCINE_STARVATION	0.174538	0.628238	0.15017	-0.584422	-1.27702	12	SESN3,SESN2,ATF2,SESN1,LARS1,IMPACT	6	50
GOBP_CELLULAR_RESPONSE_TO_LIGHT_INTENSITY	0.7666	0.933082	0.0582216	0.423746	0.778744	6	GNB5,SLC24A2	2	33.3333
GOBP_CELLULAR_RESPONSE_TO_LIGHT_STIMULUS	0.00345717	0.0689274	0.431708	0.434525	1.50096	115	MMP1,EIF2S1,HYAL2,TIMP1,MMP3,TRIAP1,NOC2L,NPM1,CRY1,RUVBL2,CRIP1,DDB1,SMPD1,HYAL3,CDC25A,KDM1A,ATF4,METTL3,GNB5,COPS9,MYC,PTGS2,POLD3,ATR,PARP1,BAX,INO80,MC1R,HYAL1,RPL26,DHX36,ACTR5,TMEM161A,GRK4,AURKB,SLC24A2,ERCC1,NFATC4,PCNA,TP53	40	34.7826
GOBP_CELLULAR_RESPONSE_TO_LIPID	0.0329565	0.286396	0.321776	0.290132	1.16646	544	GJB3,CD55,NR4A3,HSPA8,EIF4E,RAN,MAP2K3,HDAC1,XBP1,PARK7,MIF,SERPINE1,CRY1,DDX5,CXCL8,DDX54,CALR,HNRNPD,H2AZ1,NPC1,RUVBL2,IRS1,FKBP4,PLAT,EFNB2,CEBPB,IRAK2,INSIG1,IRF3,IL1B,XRCC5,STC1,PAF1,HNRNPU,PIM1,BMP7,ELK1,HDAC2,GSTP1,PDE4B,CXCL3,ASS1,PTGES3,PMEPA1,RIPK2,OR51E2,ADAM15,TRIB1,CLDN1,LRP8,LMO3,ABHD2,ZFP36,NR2E3,HSPA1B,CDC73,ITGA2,KDM1A,CNOT9,DAB2,CDK4,RELA,IRAK1,NKX3-1,ZNF35,RWDD1,PABPN1,MYC,UFM1,PHB2,LDLR,NDUFA13,CX3CL1,NFKBIA,UBE2L3,ERRFI1,CBX3,PLAA,DDRGK1,IL1A,INHBB,TFAP4,E2F1,ANXA1,SELENOS,SETX,CXCL2,CFLAR,CXCL1,BCL10,SAFB,LANCL2,SMARCA4,NOS3,PAGR1,PARP1,SFRP1,CXCL11,PRDX2,TLR4,CYP1B1,CD86,CACTIN,SMYD3,CYP26B1,TBXA2R,NR2C1,DAXX,ABL2,SMARCD1,MED1,SAFB2,NTRK3,ID3,TNIP3,WNT3,BCR,FFAR2,KCNMB1,CXCL5,LILRB1,WNT5B,TRIM5,ARID5A,PAQR7,UPF1,AIFM1,NFKBIB,RAMP3,SIGIRR,MLC1,ATP2B1,PER1,TSPO,RPS6KB1,ANKRD1,ACE,HEYL,LDOC1,HMGB1,RARG,CARM1,VPS18,CCDC62,SOX9,RHOA,TESC,FZD7,ZC3H12A,RHOXF1,WNT10B,DDX17,GDAP1,HTRA2,ADCY3,LPL,SNAI2,PF4V1,MGST1,TP63,AKT1	161	29.5956
GOBP_CELLULAR_RESPONSE_TO_LIPOPROTEIN_PARTICLE_STIMULUS	0.321138	0.755573	0.105521	-0.39111	-1.07777	31	ADTRP,ABCG1,PPARG,ABCA1,SMPD3,SREBF2,MIA3	7	22.5806
GOBP_CELLULAR_RESPONSE_TO_LITHIUM_ION	0.87767	0.964362	0.0502948	0.31298	0.695435	12	CALR,FABP4,NFATC4,TPH2,SHH,LIG4	6	50
GOBP_CELLULAR_RESPONSE_TO_LOW_DENSITY_LIPOPROTEIN_PARTICLE_STIMULUS	0.952183	0.982505	0.0496901	-0.282769	-0.68171	17	PPARG,ABCA1,SREBF2,SOCS5,ITGB2,CDH13,FCER1G,CASR,CD36	9	52.9412
GOBP_CELLULAR_RESPONSE_TO_MAGNESIUM_ION	0.212598	0.669511	0.131458	-0.658397	-1.24764	7	ANK3,SMPD3,SLFN14	3	42.8571
GOBP_CELLULAR_RESPONSE_TO_MANGANESE_ION	0.34127	0.770045	0.100279	0.484971	1.08833	13	HSPA5,EIF2S1,ATF4,ATP13A2	4	30.7692
GOBP_CELLULAR_RESPONSE_TO_MECHANICAL_STIMULUS	0.0514851	0.380498	0.282013	0.414513	1.33795	70	BAG3,CNN2,TNFRSF10A,TNFRSF10B,SLC2A1,IL1B,LTBR,ITGA2,PLEC,FADD,PTGS2,GADD45A,BCL10,SCX,CYBA,TLR4,HABP4,PDE2A,GCLC,MAP3K14,CD40,ANKRD1,SOX9,SLC38A2,F11R,ENG	26	37.1429
GOBP_CELLULAR_RESPONSE_TO_MINERALOCORTICOID_STIMULUS	0.594433	0.883596	0.0699459	-0.427985	-0.898059	10	GPER1,EDN1,FOXO3	3	30
GOBP_CELLULAR_RESPONSE_TO_MOLECULE_OF_BACTERIAL_ORIGIN	0.179842	0.634358	0.144631	0.303579	1.11192	203	CD55,MAP2K3,XBP1,MIF,SERPINE1,CXCL8,EFNB2,CEBPB,IRAK2,IRF3,IL1B,PAF1,GSTP1,PDE4B,CXCL3,ASS1,RIPK2,TRIB1,ZFP36,CDC73,CDK4,RELA,IRAK1,PABPN1,CX3CL1,NFKBIA,PLAA,IL1A,SELENOS,CXCL2,CXCL1,BCL10,NOS3,CXCL11,PRDX2,TLR4,CD86,CACTIN,TBXA2R,TNIP3,BCR,CXCL5,LILRB1,TRIM5,ARID5A,UPF1,NFKBIB,SIGIRR,TSPO,ANKRD1,LDOC1,HMGB1	52	25.6158
GOBP_CELLULAR_RESPONSE_TO_MURAMYL_DIPEPTIDE	0.762906	0.932739	0.0560596	-0.383457	-0.78428	9	CHMP5,PTPN22,TRIM41	3	33.3333
GOBP_CELLULAR_RESPONSE_TO_NICOTINE	0.954724	0.983897	0.04707	-0.308739	-0.58505	7	B2M	2	28.5714
GOBP_CELLULAR_RESPONSE_TO_NITROGEN_COMPOUND	0.00558009	0.0966543	0.407018	-0.298183	-1.22201	649	ENPP1,APPL2,TLR3,BCL2L11,LPIN2,AQP8,SORL1,SLC1A1,P2RY4,PDK2,P2RX4,CASP7,PTPRA,ADCY6,HDAC5,GSTM2,AKAP9,CACNB1,FMR1,EIF4EBP2,KAT2B,SESN3,IFIT1,SESN2,ZBTB7B,ZDHHC7,INSR,HDAC9,NR1H4,PCK2,UBR2,CHMP5,P2RY1,GNA11,CPEB3,GABRG2,DENND4C,PIK3R1,SRC,SLC6A4,CASP6,IFIH1,HTR4,JUN,PDPK1,SLC26A3,DNM2,TRPM4,MAX,GPER1,MAPK13,PKLR,PDE3B,ESRRA,SIN3A,BCAR3,NCSTN,PRKCZ,EDN1,FOXO3,PPARG,HMGCS2,GABPA,RAP1A,SLC39A14,PDE3A,CHRM4,GNAQ,SOCS2,SLC26A6,SMPD3,MAPK3,ATF2,DMTN,VWA2,RIOK3,PTPRE,SESN1,LPIN3,SLC30A10,SSH1,TMEM38B,XRN1,EPG5,CHRNA7,C1QTNF12,CDH1,ZNF106,SNX6,VPS35,VAMP2,CRKL,PRKCB,PRKCD,NEURL1,LRRK2,CA2,SIK2,DDC,GAB1,CASP3,SHMT1,TRPV1,PRKAA1,LEPROT,P2RX7,CAPN2,PIK3R2,TBC1D4,KLF11,SLC5A5,BGLAP,GRIA1,GLP2R,SP1,C2CD5,WDTC1,GHR,RAPGEF2,PDGFD,SLC38A9,INPP5K,FLOT1,AKAP6,USF1,PRKACA,PTPN22,AP3S1,OGT,APPL1,INSIG2,ITPR2,LARS1,P2RY12,SCNN1A,ATRX,CYBB,PCK1,CHRM5,AOC1,HTR7,GRB7,TRIM41,ADIPOR1,CIB2,PDK4,OR10H1,APC,ZFP36L1,GPLD1,IMPACT,MSTN,MAVS,RB1,CASTOR1,LRP1,FOXO4,MAPK1,PIK3CA	159	24.4992
GOBP_CELLULAR_RESPONSE_TO_NITROGEN_STARVATION	0.233266	0.692933	0.126876	-0.572067	-1.21751	11	MAP1LC3B,BECN1,ATG5,GABARAPL1,GABARAPL2,ATG7	6	54.5455
GOBP_CELLULAR_RESPONSE_TO_NITROSATIVE_STRESS	0.17505	0.6289	0.148262	0.700301	1.28699	6	DNAJA1,PARK7,STOX1	3	50
GOBP_CELLULAR_RESPONSE_TO_NUTRIENT	0.327968	0.761809	0.103576	-0.372508	-1.07709	40	CDKN2B,PDK2,RXRA,NR1H4,IL15,VDR,HMOX1,BGLAP,USF1,POSTN,NCOA1,GAS6,USF2,FES,TRIM24,KANK2,BRIP1	17	42.5
GOBP_CELLULAR_RESPONSE_TO_ORGANIC_CYCLIC_COMPOUND	0.138085	0.578324	0.17822	-0.268764	-1.08851	547	SLC16A1,TLR3,BCL2L11,AQP8,SLC1A1,P2RY4,P2RX4,CASP7,ADCY6,RXRA,GSTM2,AKAP9,KDM3A,GRAMD1C,PAQR8,IFIT1,PLPP1,OSBPL7,ADTRP,TRIM68,CDKN1B,AKR1C3,PADI2,NR1H4,PCK2,NRIP1,P2RY1,GNA11,GABRG2,NR3C1,SRC,SLC6A4,CASP6,IFIH1,HTR4,PLA2G4F,ZMIZ1,SLC26A3,KLF9,IL15,DNM2,RNF14,TRPM4,GPER1,PKLR,PRMT2,ESRRA,SIN3A,NCSTN,HDAC6,EDN1,FOXO3,VDR,PAK1,HMGCS2,GABPA,PPARGC1B,RAP1A,PDE3A,REST,CHRM4,SLC26A6,CCL5,MAPK3,DMTN,PGRMC2,ATP1A1,NR3C2,PPARA,RIOK3,SSH1,TMEM38B,XRN1,ARL6IP5,EPG5,CDH1,VPS35,UFL1,LATS1,LRRK2,ZNF366,SSTR2,CASP3,KDM4C,NCOA4,TRPV1,P2RX7,SMAD1,SLC5A5,BGLAP,RAPGEF2,NCOA3,NCOR2,INPP5K,P2RY13,FLOT1,AKAP6,PRKACA,ARID1A,INSIG2,ITPR2,P2RY12,SCNN1A,CALCOCO1,RNF6,PCK1,CHRM5,USP8,CNOT1,WBP2,AOC1,HTR7,VPS11,CIB2,OR10H1,UGT1A1,FLT3,ZFP36L1,GPLD1,YWHAH,CNOT2,IMPACT,MSTN,PAK4,SSTR1,MAVS,ESRRG,FAM210B,NCOR1,MAPK1	130	23.766
GOBP_CELLULAR_RESPONSE_TO_OSMOTIC_STRESS	0.79604	0.942766	0.0557104	0.279344	0.809006	40	YBX3,SLC2A1,XRCC5,LRRC8E,PTGS2,DDX3X,ERRFI1,STK39	8	20
GOBP_CELLULAR_RESPONSE_TO_OXIDISED_LOW_DENSITY_LIPOPROTEIN_PARTICLE_STIMULUS	0.320487	0.755088	0.105521	-0.519659	-1.10597	11	ADTRP,SMPD3,MIA3	3	27.2727
GOBP_CELLULAR_RESPONSE_TO_OXYGEN_CONTAINING_COMPOUND	0.172414	0.626374	0.137251	0.253435	1.06031	1109	GJB3,HSPA5,CD55,NR4A3,EIF4E,RANGAP1,CTNNB1,MET,PIM3,TRA2B,MAP2K3,ID1,ADPRS,PRMT5,MMP3,TWNK,XBP1,VCP,PPP3CA,PARK7,ACTB,HSP90B1,KLF16,MIF,SERPINE1,RRAGA,ABCA12,NDUFAF2,FXN,CXCL8,BAIAP2L1,HNRNPD,CHRM3,H2AZ1,MARS1,GNA14,RUVBL2,IRS1,PLAT,GDF15,EFNB2,CEBPB,IRAK2,INSIG1,YWHAG,HTR1D,EZR,PKM,IRF3,IL1B,XRCC5,STC1,DCPS,PAF1,KLF2,LAMTOR5,RAPGEF3,PIM1,SRF,BMP7,ELK1,HDAC2,GSTP1,PDE4B,PYCR1,CXCL3,GJA1,PPIF,ASS1,SOCS3,APRT,RIPK2,EPRS1,OR51E2,ADAM15,TRIB1,CLDN1,FOS,HGF,EGR1,SELENOT,LRP8,NPTX1,ZFP36,APEX1,CDC73,ITGA2,GLRX2,HRH1,KDM1A,NR4A1,SPINK1,ATF4,IGFBP5,CDK4,TRAP1,NCOA5,RELA,PLEC,GRB10,IRAK1,HNRNPAB,SLC27A4,FLNA,ECT2,GNB5,RDH11,JAGN1,FOXA2,ZNF35,RWDD1,SPHK1,PABPN1,PRKAA2,MYC,MDM2,NR4A2,PHB2,HIF1A,KCNQ1,PTGS2,LDLR,NDUFA13,ERFE,CX3CL1,IPO5,COL4A1,PRDX1,NFKBIA,LARP1,ERRFI1,CCS,GPX1,CBX3,SIGMAR1,RARRES2,RHOB,UNC13B,IDE,PLAA,RAB10,IL1A,GNAS,INHBB,TFAP4,STAT3,E2F1,ANXA1,TXN,CAV1,RAB8A,SELENOS,SETX,GCG,NGFR,CXCL2,SMARCC1,CFLAR,RPL23,CXCL1,GNAI3,BCL10,LANCL2,SLC2A8,RAP1B,SMARCA4,NOS3,PARP1,ICAM1,LY6E,SFRP1,LPIN1,CXCL11,PCSK9,PRDX2,CYBA,TLR4,PRKDC,SLC25A33,PRNP,CHEK2,GNAZ,MAP3K5,CYP1B1,KANK1,PNPLA3,FOXO1,CD86,STK25,CACTIN,SMYD3,RACK1,CYP26B1,IGF2,TBXA2R,GRIN2A,HTR2A,MT3,RGS4,PDE2A,SRSF5,ABL2,PTPN1,SMARCD1,GPR37,RAB31,RPS3,MED1,NTRK3,ID3,TNIP3,GCLC,NDEL1,DHX36,NSMF,WNT3,BCR,FFAR2,CDC6,BAIAP2,KCNMB1,CXCL5,CTNNA1,LILRB1,OXCT1,SOD3,WNT5B,TRIM5,ARID5A,DNMT1,MPV17,GCH1,UPF1,CDK2,RAB13,AIFM1,NFKBIB,RAMP3,AGAP3,SIGIRR,MLC1,PTGER2,ATP2B1,APLP1,MAPT,GPR27,TSPO,SMARCB1,CHRNB2,PIH1D1,PCNA,RPS6KB1,FPR2,KDM6B,IRS2,EDNRA,PRKD1,ANKRD1,PDGFB,TP53,ACE,COL16A1,RDH12,BCL11A,AMIGO1,LDOC1,HMGB1,RARG,NFE2L2,MAP1LC3A,PTPN11,SLC29A2,SLC1A2,PTGFR,CCDC62,GRK2,SOX9	277	24.9775
GOBP_CELLULAR_RESPONSE_TO_OXYGEN_GLUCOSE_DEPRIVATION	0.29899	0.73817	0.109684	0.664142	1.15912	5	AQP3,ATF4,AIFM1	3	60
GOBP_CELLULAR_RESPONSE_TO_OXYGEN_LEVELS	0.612774	0.889871	0.0686326	0.267603	0.949312	152	LMNA,AQP3,HYOU1,ENO1,PLK3,UCN3,STC1,BMP7,UBQLN1,CHCHD2,PICK1,EGR1,P4HB,PMAIP1,ATF4,IRAK1,NKX3-1,MYC,MDM2,PHB2,HIF1A,PTGS2,TIGAR,E2F1,CAV1,CFLAR,SFRP1,NOX1,FOXO1,ATP6V1G1,MT3,PGK1,PTGIS,KCNMB1,STUB1,AIFM1	36	23.6842
GOBP_CELLULAR_RESPONSE_TO_OXYGEN_RADICAL	0.0134755	0.170245	0.38073	0.621736	1.61086	22	ADPRS,BMP7,GLRX2,PRDX1,CCS,NOS3,PRDX2,MT3,SOD3,GCH1,NFE2L2	11	50
GOBP_CELLULAR_RESPONSE_TO_PARATHYROID_HORMONE_STIMULUS	0.945344	0.980034	0.048799	0.312216	0.59699	7	WNT10B,FGF23	2	28.5714
GOBP_CELLULAR_RESPONSE_TO_PEPTIDE	0.0547368	0.386949	0.282013	-0.299084	-1.17313	334	ENPP1,APPL2,BCL2L11,LPIN2,SORL1,PDK2,PTPRA,ADCY6,HDAC5,CACNB1,EIF4EBP2,KAT2B,SESN3,ZBTB7B,ZDHHC7,INSR,HDAC9,NR1H4,PCK2,CHMP5,DENND4C,PIK3R1,SRC,PDPK1,MAX,GPER1,PKLR,PDE3B,ESRRA,BCAR3,PRKCZ,EDN1,FOXO3,PPARG,HMGCS2,SLC39A14,SOCS2,SMPD3,VWA2,PTPRE,LPIN3,SLC30A10,C1QTNF12,ZNF106,SNX6,VAMP2,PRKCB,PRKCD,CA2,SIK2,GAB1,PRKAA1,LEPROT,PIK3R2,TBC1D4,KLF11,BGLAP,GLP2R,SP1,C2CD5,WDTC1,GHR,INPP5K,USF1,PTPN22,AP3S1,OGT,APPL1,INSIG2,PCK1,GRB7,TRIM41,ADIPOR1,PDK4,APC,ZFP36L1,GPLD1,MSTN,RB1,LRP1,FOXO4,PIK3CA,ITGA4,PLA2G1B,MBD5,GRB14,GFER,IGF1,GHSR,PIP4K2A	90	26.9461
GOBP_CELLULAR_RESPONSE_TO_PEPTIDE_HORMONE_STIMULUS	0.0330954	0.287277	0.321776	-0.315539	-1.21394	270	ENPP1,APPL2,LPIN2,SORL1,PDK2,PTPRA,ADCY6,HDAC5,EIF4EBP2,KAT2B,SESN3,ZBTB7B,ZDHHC7,INSR,HDAC9,NR1H4,PCK2,DENND4C,PIK3R1,SRC,PDPK1,MAX,GPER1,PKLR,PDE3B,ESRRA,BCAR3,PRKCZ,EDN1,PPARG,HMGCS2,SLC39A14,SOCS2,VWA2,PTPRE,LPIN3,SLC30A10,C1QTNF12,ZNF106,VAMP2,PRKCB,PRKCD,CA2,SIK2,GAB1,PRKAA1,LEPROT,PIK3R2,TBC1D4,BGLAP,GLP2R,SP1,C2CD5,WDTC1,GHR,INPP5K,USF1,AP3S1,OGT,APPL1,INSIG2,PCK1,GRB7,ADIPOR1,PDK4,APC,ZFP36L1,GPLD1,MSTN,RB1,FOXO4,PIK3CA	72	26.6667
GOBP_CELLULAR_RESPONSE_TO_PEPTIDOGLYCAN	0.104628	0.51703	0.195789	0.75551	1.38845	6	RIPK2,RELA,TREM2,DEFB124	4	66.6667
GOBP_CELLULAR_RESPONSE_TO_PH	0.0762887	0.446529	0.234393	-0.517487	-1.3696	26	GNA11,MCOLN1,CHP1,RAB11FIP5,TRPV1,SCNN1A,PCK1,GPR68,GPLD1,IMPACT,PKD2L1	11	42.3077
GOBP_CELLULAR_RESPONSE_TO_POTASSIUM_ION	0.901804	0.968196	0.0504983	0.312368	0.655856	10	NPTX1,SLC12A2,CACNA1H,HSF1	4	40
GOBP_CELLULAR_RESPONSE_TO_PROGESTERONE_STIMULUS	0.651485	0.900537	0.0652353	-0.477445	-0.861532	6	SRC,TRERF1,IGF1R	3	50
GOBP_CELLULAR_RESPONSE_TO_PROSTAGLANDIN_E_STIMULUS	0.245935	0.701256	0.123257	-0.492697	-1.16691	15	P2RY4,ADCY6,TNFSF4	3	20
GOBP_CELLULAR_RESPONSE_TO_PROSTAGLANDIN_STIMULUS	0.0811359	0.45694	0.224966	-0.560374	-1.39666	20	P2RY4,ADCY6,TNFSF4,AKR1C3,PTGDR,PRKAA1,AKR1C2	7	35
GOBP_CELLULAR_RESPONSE_TO_PURINE_CONTAINING_COMPOUND	0.186747	0.641745	0.142901	-0.553425	-1.24979	13	GSTM2,P2RY1,TMEM38B	3	23.0769
GOBP_CELLULAR_RESPONSE_TO_RADIATION	0.000141428	0.00603813	0.518848	0.428028	1.54626	180	MMP1,HSPA5,EIF2S1,HYAL2,TIMP1,MMP3,TRIAP1,NOC2L,NPM1,CRY1,H2AX,RUVBL2,XRCC5,ELK1,CRIP1,DDB1,TNKS1BP1,XRCC6,SMPD1,HYAL3,CDC25A,EGR1,KDM1A,ATF4,METTL3,ECT2,GNB5,COPS9,MYC,MDM2,PTGS2,GADD45A,HRAS,RHOB,POLD3,BABAM2,ZMPSTE24,ATR,PARP1,SFRP1,CYBA,CHEK2,FIGNL1,BAX,INO80,TMEM109,MC1R,HYAL1,RPL26,DHX36,ACTR5,TMEM161A,GRK4,EEF1D,AURKB,SLC24A2,SWI5,ERCC1,NFATC4,CRYAB,PCNA	61	33.8889
GOBP_CELLULAR_RESPONSE_TO_REACTIVE_NITROGEN_SPECIES	0.0826772	0.460346	0.21925	0.558777	1.38534	19	MMP3,HNRNPD,CFLAR,MAP3K5,FOXO1,MT3,CDK2,AIFM1	8	42.1053
GOBP_CELLULAR_RESPONSE_TO_REACTIVE_OXYGEN_SPECIES	0.266019	0.714111	0.114751	0.310378	1.08554	137	NR4A3,MET,ADPRS,PARK7,FXN,KLF2,BMP7,HDAC2,PYCR1,PPIF,FOS,HGF,APEX1,GLRX2,TRAP1,RELA,ECT2,SPHK1,PRDX1,CCS,SIGMAR1,RHOB,ANXA1,TXN,SETX,NOS3,PRDX2,MAP3K5,CYP1B1,STK25,RACK1,MT3,GPR37,RPS3,SOD3,MPV17,GCH1,AIFM1,AGAP3,MAPT,PCNA,KDM6B,NFE2L2,MAP1LC3A	44	32.1168
GOBP_CELLULAR_RESPONSE_TO_RETINOIC_ACID	0.556452	0.869427	0.0739901	-0.299323	-0.953361	67	BRINP3,PTK6,FGFR2,SLC6A4,PTK2B,HOXA2,ABCA1,WNT11,RARA,TWF2	10	14.9254
GOBP_CELLULAR_RESPONSE_TO_SALT	0.690283	0.909336	0.0635008	0.430553	0.823263	7	HNRNPA1,DAXX,ZC3H12A,HSF1	4	57.1429
GOBP_CELLULAR_RESPONSE_TO_SALT_STRESS	0.452333	0.821409	0.0852885	-0.467649	-0.995277	11	SLC12A6,SLC25A23,ZFP36L1,MICU1,TRPV4	5	45.4545
GOBP_CELLULAR_RESPONSE_TO_SODIUM_ARSENITE	0.753535	0.92832	0.0592219	0.456177	0.796162	5	HNRNPA1,DAXX,ZC3H12A,HSF1	4	80
GOBP_CELLULAR_RESPONSE_TO_STARVATION	0.441584	0.817203	0.0852885	-0.273631	-1.00184	157	SESN3,BMPR2,SESN2,ATG14,AKR1C3,NUAK2,FLCN,WIPI1,USP33,MAX,FOXO3,SREBF2,MAPK3,ATF2,XPR1,PPARA,SESN1,BMT2,LRRK2,SIK2,ZFYVE1,TNRC6A,KLF10,PIK3C3,PRKAA1,RNF152,SH3GLB1,LAMP2,STK24,DEPDC5,LARS1,MAP1LC3B,EIF2AK3,PCK1,MTMR3,AOC1,FNIP1,PDK4,BECN1,JMY,IMPACT,BCL2,MAPK1,WIPI2,PRKAG2,ATG5,GAS6,EIF2AK2,BRSK1,VPS41,SRD5A1,GABARAPL1,SZT2,GABARAPL2,KRT20,GAS2L1,SLC39A5,ATG7	58	36.9427
GOBP_CELLULAR_RESPONSE_TO_STEROID_HORMONE_STIMULUS	0.207921	0.665201	0.133555	0.301184	1.09706	195	NR4A3,HSPA8,EIF4E,RAN,HDAC1,PARK7,CRY1,DDX5,DDX54,CALR,NPC1,FKBP4,PLAT,STC1,HNRNPU,BMP7,ASS1,PTGES3,PMEPA1,OR51E2,LMO3,ABHD2,ZFP36,NR2E3,HSPA1B,KDM1A,CNOT9,DAB2,NKX3-1,RWDD1,UFM1,PHB2,UBE2L3,ERRFI1,CBX3,DDRGK1,TFAP4,ANXA1,CFLAR,SAFB,SMARCA4,PAGR1,PARP1,SFRP1,CYP1B1,SMYD3,NR2C1,DAXX,MED1,SAFB2	50	25.641
GOBP_CELLULAR_RESPONSE_TO_STEROL	0.918864	0.972198	0.0501934	-0.285529	-0.711643	20	GRAMD1C,OSBPL7	2	10
GOBP_CELLULAR_RESPONSE_TO_STEROL_DEPLETION	0.179798	0.634358	0.146416	-0.51307	-1.23598	16	ZBTB7B,SCAP,SREBF2,ARHGEF10L,LPCAT3,INSIG2,ERLIN2	7	43.75
GOBP_CELLULAR_RESPONSE_TO_STRESS	2.36566e-07	2.41487e-05	0.690132	0.310231	1.32927	1800	SFN,SRXN1,LMNA,HMGA1,ARG2,HSPA5,AEN,SERP1,MORF4L2,AGR2,AQP3,NR4A3,BAG3,HSPA8,HYOU1,SDCBP,UBE2N,HSP90AB1,EIF4G1,CTNNB1,EIF2S1,DNAJA1,CSNK1E,MET,HSP90AA1,SDF2L1,MANF,MAP2K3,DOT1L,PRMT1,CDC37,HSPD1,ADPRS,SFPQ,EEF1E1,MMP3,TRIAP1,XBP1,VCP,MFSD2A,AATF,PARK7,NPM1,HM13,ACTB,CCND1,HACD3,ENO1,HSP90B1,WDR4,MIF,SETD7,YBX3,TFPI2,ASCC3,GLUL,COPS3,RRAGA,CRY1,DYRK3,EPHA2,BCCIP,H2AX,PRPF19,FXN,DCUN1D5,PDIA4,POLD2,CCN2,DDX5,INO80C,MYBBP1A,CXCL8,SEC61B,TCIM,PSMD14,SEH1L,UPP1,BOK,CALR,UBQLN4,CD44,PLK3,TNFRSF10B,USP14,MARS1,SLC2A1,UBXN8,RUVBL2,USP10,SPRED1,RUVBL1,HSPA9,SGTA,BCL3,UCN3,RNF126,PRMT6,GORASP2,CEBPB,PRKRA,LONP1,INSIG1,MAPKAPK2,PLK2,CHORDC1,EPHB1,INO80E,FUS,SSRP1,FEN1,EZR,FBXO7,IRF3,IL1B,AUP1,XRCC5,STC1,HNRNPK,KLF2,SRF,EIF2B5,PSME4,BMP7,HDAC2,CRIP1,MRGBP,UBE2V1,POLE3,ACTL6A,GREM1,GSTP1,HSPB8,DDB1,PYCR1,DNAJC2,DONSON,TRIM28,PPIF,TNKS1BP1,CREB3,UBQLN1,ASS1,STOML2,CHCHD2,MLH1,XRCC6,MAP2K1,PSMC6,RASGRF2,RIPK2,DDX1,PRDX4,CHCHD6,TMED2,PICK1,LTBR,PPP4C,TRIB1,RAD23B,PPIA,FOS,HGF,EGR1,RBM4,FOXA3,CINP,DNAJC7,P4HB,YBX1,YJU2,LRRC8E,RTN4R,DNAJB6,GPS1,ZFP36,ADORA2B,APTX,APEX1,BID,HSPA1B,GLRX2,DIABLO,KDM1A,PMAIP1,MAP4K4,DHX9,POLR2I,ATF4,TRAP1,ATP2A1,RELA,POLR2D,PLEC,HIKESHI,METTL3,IRAK1,FLNA,ALKBH2,MCL1,ECT2,HSBP1,NKX3-1,DDX39B,SUPT16H,MIOS,TRRAP,NEK6,GRINA,BCAP31,RWDD1,RRP8,TAF9,SPHK1,SEC16A,RTN4RL2,PRKAA2,PPP1R15A,SNAI1,HNRNPM,DACT1,SELENOK,RSL1D1,MYC,RBBP8,SRPX,UFM1,MDM2,NR4A2,PHB2,HIF1A,RAD23A,PTGS2,TRIP13,SHISA5,WFS1,MAGEF1,DNAJB1,EMC10,TIGAR,DDX3X,PRDX1,NFKBIA,MSH6,ERRFI1,UBE2J1,CCS,OTUB2,GPX1,PAXX,GADD45A,CBX3,BFAR,YWHAE,SIGMAR1,RINT1,DNAJB9,KMT5A,PRKAG1,HRAS,RHOB,MEAF6,BAG5,UBE2J2,MCM3,DDRGK1,IL1A,COPS5,INHBB,RBBP7,TFAP4,TOR1A,E2F1,SMC5,ANXA1,TXN,PNPT1,MAD2L2,CAV1,TXNDC12,ATF6,SELENOS,FAAP20,SETX,POLD3,NONO,PDIA3,BABAM2,SQSTM1,AUNIP,ZDHHC16,REXO4,NUDT1,CETN2,REV3L,CDK5RAP3,CFLAR,STK3,ZMPSTE24,FBXW7,ATR,DUSP10,MAP3K6,TRIM25,MAPK8IP1,MCMDC2,UBE2T,KEAP1,RGMA,NOS3,PAGR1,PARP1,DSC2,SH2D3A,SFRP1,NOX1,TMEM259,TIPIN,MCM7,POLDIP2,PCSK9,RBX1,POLE2,PRDX2,RHBDD2,SKIL,UBE2D3,TLR4,PRKDC,XAB2,GCN1,MPG,NCOA7,HNRNPA1,CHEK2,RIPOR1,MAP3K5,CYP1B1,SWSAP1,FOXO1,STK39,CHD1L,STK25,TGFBR3,RACK1,FIGNL1,NPLOC4,MT3,NABP2,BAX,INO80,CUL4A,PGK1,WRAP53,PHLDA3,UBA1,DAXX,PTPN1,PRRX1,MCRS1,POLB,GPR37,TMEM109,MORC2,CDC7,MC1R,CHAF1B,RPS3,PTGIS,ATRIP,RPL26,NDEL1,THOC1,DHX36,NBN,FGF10,TREX2,INO80B,RAD51B,MCM6,THBS4,FLT4,TOMM7,MAP3K15,KCNMB1,CTNNA1,PYCR2,ATP2A2,SOD3,ACTR5,TMEM161A,MCTS1,NIBAN1,TBX2,VPS72,RAD54L,ATP13A2,MPV17,CDCA5,AIFM2,UBXN1,PTTG1,GCH1,ULK4,FBXO45,ASNS,VKORC1L1,SGTB,UPF1,CDK2,STUB1,WRNIP1,SWI5,NTHL1,AIFM1,APOD,AGAP3,ERCC8,WNT4,SMYD2,ERCC1,GTSE1,RPAIN,RNASEH2B,OTUB1,SHLD1,SIK1,DNAJC3,UBE2G2,RNF183,NFATC4,YOD1,RBM11,ZNF622,INTS3,UIMC1,MCM2,MAP3K13,LAMB2,CREB3L2,GTF2H2,GTF2H4,PPP1R15B,PPP4R3A,MAPT,G6PD,PER1,TSPO,CRYAB,MUL1,TFPT,EP400,VAPB,HSP90AB2P,PCNA,GINS2,NABP1,GDF6,MAP3K10,KDM6B,DCLRE1B,EDNRA,PRKD1,PNKP,ANKRD1,TP53,ERP44,SLF1,MSH2,MACROD1,ALKBH8,RECQL4,ECRG4,CCAR2,RPS6KA3,HMGB1,COMT,RAD51C,CLPB,NFE2L2,TPT1,DCTPP1,MAP1LC3A,PTPN11,STAC,MFN2,PMS2P5,FANCA,KCNK3,BMP2,WDR59,MAPK11,DERL2,F2RL1,NPRL2,SLC38A2,RPS27L,CDC42,CDC45,UBE2V2,GAP43,ZNF580,RHOA,UBXN4,FZD7,DHRS2,AXIN1,UGGT2,PPP1CA,CLSPN,MECOM,RFC4,ACD,ZSWIM7,CENPX,SMAD3,ZC3H12A,MAP3K20,ZNF830,SYVN1,RALB,HDAC3,CDC5L,SEMA3A,EXO5,DERL3,DDB2,HTRA2,GSTM3,NACC2,ROMO1,RAD54B,KDM2A,SNAI2,BRAT1,PPM1D,TENT4A,CREB3L1,SERPINB6,VRK2,PDX1,TRIP12,MGST1,TDG,TP63,TGFB2,AKT1,UFD1,TBL2	549	30.5
GOBP_CELLULAR_RESPONSE_TO_TEMPERATURE_STIMULUS	0.771203	0.934821	0.057006	-0.448508	-0.770649	5	TRPV1	2	40
GOBP_CELLULAR_RESPONSE_TO_TESTOSTERONE_STIMULUS	0.398821	0.798522	0.0905429	0.480844	1.04099	11	ELK1,RWDD1,MYC,SPP1,MSN	5	45.4545
GOBP_CELLULAR_RESPONSE_TO_THYROID_HORMONE_STIMULUS	0.359667	0.783612	0.0999277	-0.438781	-1.05783	17	KLF9,THRB,BRD8,CTSS,KIT,GHSR,GAS2L1	7	41.1765
GOBP_CELLULAR_RESPONSE_TO_TOPOLOGICALLY_INCORRECT_PROTEIN	0.00347039	0.0690113	0.431708	0.429305	1.47935	114	HSPA5,SERP1,AGR2,BAG3,HSPA8,EIF2S1,SDF2L1,HSPD1,XBP1,VCP,CCND1,BOK,HSPA9,RNF126,AUP1,HSPB8,CREB3,TMED2,HSPA1B,ATF4,PPP1R15A,WFS1,BFAR,DNAJB9,DDRGK1,COPS5,TOR1A,ATF6,SELENOS,CDK5RAP3,RHBDD2,RACK1,BAX,DAXX,PTPN1,STUB1,YOD1,CREB3L2,PPP1R15B,VAPB,NFE2L2,DERL2,UGGT2,DERL3,CREB3L1,UFD1,TBL2,HSPA13,TMEM33,QRICH1,HSF1,HSPA14,CUL3,HERPUD1	54	47.3684
GOBP_CELLULAR_RESPONSE_TO_TOXIC_SUBSTANCE	0.181467	0.635326	0.142057	0.3318	1.14514	118	SRXN1,GPX2,PARK7,PIM1,BMP7,UBIAD1,GSTP1,GSTO1,NXN,PRDX4,SELENOT,TXNDC17,GLRX,RDH11,TXNRD1,PTGS2,PRDX1,CCS,GPX1,TXN,SELENOS,NOS3,MGST2,PRDX2,MT3,DUOX1,SOD3,GCH1,TPO,GPX3,RDH12,NFE2L2,SELENOF,GSTM3,MGST1,S100A9,HBA2,AKR1A1,TXNRD3	39	33.0508
GOBP_CELLULAR_RESPONSE_TO_UNFOLDED_PROTEIN	0.00790799	0.122373	0.38073	0.433911	1.44737	95	HSPA5,SERP1,AGR2,BAG3,HSPA8,EIF2S1,HSPD1,XBP1,VCP,CCND1,BOK,HSPA9,HSPB8,CREB3,TMED2,HSPA1B,ATF4,PPP1R15A,WFS1,BFAR,DNAJB9,DDRGK1,COPS5,ATF6,SELENOS,CDK5RAP3,RHBDD2,RACK1,BAX,DAXX,PTPN1,STUB1,YOD1,CREB3L2,PPP1R15B,VAPB,NFE2L2,DERL2,DERL3,CREB3L1,TBL2,HSPA13,TMEM33,QRICH1,HSF1,HSPA14,HERPUD1	47	49.4737
GOBP_CELLULAR_RESPONSE_TO_UV	0.00300881	0.0624266	0.431708	0.465211	1.52589	86	MMP1,EIF2S1,HYAL2,TIMP1,MMP3,TRIAP1,NOC2L,NPM1,RUVBL2,CRIP1,DDB1,SMPD1,HYAL3,CDC25A,KDM1A,ATF4,METTL3,COPS9,MYC,PTGS2,POLD3,ATR,PARP1,BAX,INO80,MC1R,HYAL1,RPL26,DHX36,ACTR5,TMEM161A,AURKB,ERCC1,NFATC4,PCNA,TP53	36	41.8605
GOBP_CELLULAR_RESPONSE_TO_UV_A	0.0667976	0.425526	0.245042	0.663507	1.43644	11	MMP1,TIMP1,MMP3	3	27.2727
GOBP_CELLULAR_RESPONSE_TO_UV_B	0.00882496	0.130432	0.38073	0.834275	1.65099	8	HYAL2,CRIP1,HYAL3,HYAL1	4	50
GOBP_CELLULAR_RESPONSE_TO_UV_C	0.64381	0.899401	0.0639272	-0.548058	-0.899916	4	POLH,IMPACT	2	50
GOBP_CELLULAR_RESPONSE_TO_VASCULAR_ENDOTHELIAL_GROWTH_FACTOR_STIMULUS	0.675197	0.905197	0.0632191	0.283128	0.890639	61	MAP2K3,MAPKAPK2,ITGB1BP1,NR4A1,RELA,SPHK1,SPRY2,ANXA1,NUS1,RAMP2,FOXC1,FLT4,VEGFC,PDGFRB,PRKD1,NRP2,AKT1,PTP4A3,CADM4,ADAMTS12,CD63,GAS1,VEGFD,EGR3,ADAMTS3,SMOC2	26	42.623
GOBP_CELLULAR_RESPONSE_TO_VIRUS	0.480808	0.835935	0.0817516	-0.303184	-0.979998	73	TLR3,DDX60,PUM2,FMR1,RNF135,IFIH1,MAPK14,BIRC2,RNF125,CCL5,LGALS9,ATF2,RIOK3,NLRX1,TKFC,DHX58,IKBKE,BIRC3,IRGM,OAS3,TLR7,GSDME,TSPAN6,ADAR	24	32.8767
GOBP_CELLULAR_RESPONSE_TO_VITAMIN	0.737271	0.924324	0.0606404	-0.312323	-0.843622	29	RXRA,IL15,VDR,BGLAP,POSTN,GAS6,FES,TRIM24,KANK2,BRIP1	10	34.4828
GOBP_CELLULAR_RESPONSE_TO_VITAMIN_D	0.677485	0.905837	0.0645031	-0.340711	-0.849177	20	RXRA,IL15,VDR,BGLAP,FES,TRIM24,KANK2	7	35
GOBP_CELLULAR_RESPONSE_TO_WATER_STIMULUS	0.595573	0.884007	0.0704501	0.499827	0.918563	6	PLEC,MYC,PKD2	3	50
GOBP_CELLULAR_RESPONSE_TO_XENOBIOTIC_STIMULUS	0.0113173	0.15201	0.38073	-0.377456	-1.37877	164	TLR3,NCEH1,ACER2,GSTM2,SULT1B1,CES3,SULT1A2,NR1I2,CMBL,KCNE2,CYP2B6,CYP2S1,FMO4,SULT1A1,CYP3A4,FMO5,UGT2B11,EDN1,NAT2,UGT1A8,CYP2C18,RAP2A,REST,UGT1A10,ACSL1,UGT1A3,GSTM4,CYP4F12,CRKL,CYP4F2,DDC,AKR1C1,ACAA1,PRKAA1,CYP2C19,CYP2U1,GSTA2,UGT1A1,SULT2A1,GPLD1,RB1,HNF4A,FMO1,UGT1A4,PPM1E,DPEP1,GAS6,SULT1A3	48	29.2683
GOBP_CELLULAR_RESPONSE_TO_X_RAY	0.738956	0.924749	0.0598603	-0.362836	-0.819385	13	PRAP1,DNM2,TP53BP1,HMGA2,GATA3,NUCKS1,SFRP2,ATM,NIPBL	9	69.2308
GOBP_CELLULAR_RESPONSE_TO_ZINC_ION	0.0731707	0.43926	0.237794	-0.557686	-1.41309	21	P2RX4,MT1DP,MT1H,MT1M,MT2A,MT1F,MT1E,MT1X,MTF1,MT1G,CREB1,GLRA2	12	57.1429
GOBP_CELLULAR_SENESCENCE	0.202783	0.660642	0.135741	0.351213	1.13632	77	HMGA1,ARG2,MAP2K3,EEF1E1,H2AX,CALR,PRMT6,PLK2,SRF,MAP2K1,YBX1,NEK6,RSL1D1,HRAS,SMC5,PNPT1,ZMPSTE24,MAP3K5	18	23.3766
GOBP_CELLULAR_SODIUM_ION_HOMEOSTASIS	0.4125	0.805578	0.0919686	-0.4028	-1.02855	22	ATP1B1,ATP1A1,ATP1B3,SCNN1A,AGT,NEDD4L,SCNN1B	7	31.8182
GOBP_CELLULAR_SPHINGOLIPID_HOMEOSTASIS	0.391919	0.795475	0.0931455	0.625577	1.09181	5	ORMDL2,ABCA2	2	40
GOBP_CELLULAR_TRANSITION_METAL_ION_HOMEOSTASIS	0.00744481	0.117521	0.407018	-0.419678	-1.45641	110	SLC1A1,SLC40A1,FRRS1,SLC30A4,SLC46A1,CYB561A3,STEAP2,SLC31A2,ATP6V1A,SMAD4,FTH1,MT1DP,SLC6A9,SLC39A14,HMOX1,CCDC115,ISCU,TTC7A,MT1H,HFE,SLC30A10,MT1M,MT2A,MT1F,NCOA4,MT1E,SLC11A2,ATP6V0D1,SLC30A2,COX19,FLVCR1,PRND,MT1X,TF,IREB2,ATP7B,MT1G,SLC30A9,FTL,ABCB7,HEPH	41	37.2727
GOBP_CELLULAR_TRIGLYCERIDE_HOMEOSTASIS	0.751012	0.928062	0.059476	0.408621	0.781328	7	XBP1,FUNDC2	2	28.5714
GOBP_CELLULAR_TRIVALENT_INORGANIC_ANION_HOMEOSTASIS	0.00813476	0.123571	0.38073	-0.827799	-1.63821	8	ENPP1,ABCC6,XPR1	3	37.5
GOBP_CELLULAR_WATER_HOMEOSTASIS	0.03781	0.309296	0.321776	-0.807453	-1.45702	6	SCTR,AQP11,CLN3,SCT	4	66.6667
GOBP_CELL_ACTIVATION	0.88993	0.965878	0.0583453	-0.220514	-0.933863	1050	NDRG1,TLR3,VAV3,NHEJ1,EDN2,PAG1,P2RX4,LGALS9C,HDAC5,LGALS9B,DLL4,HHLA2,PLCL2,PJA2,TRDC,SNX4,CD160,ERBB2,SP3,HAVCR1,TNFSF4,ZBTB7B,IFNGR2,HDAC9,IL6R,BTN3A1,HLA-A,P2RY1,CXADR,IL4R,VSIR,IL7,DGKQ,SOS2,SRC,ABAT,ADAM10,NR1H3,DLG1,MAPK14,CD244,JUN,FZD5,PDPK1,ZMIZ1,SMAD4,IL15,PBX1,CD177,GAB2,GPER1,KLF5,ULK3,KMT2E,SKAP2,NCK2,NCSTN,PTK2B,PRKCZ,B2M,EDN1,TMIGD2,FOXO3,IL2RB,SOX13,HMOX1,TRAF3IP2,PLPP6,CCL5,LGALS9,UNC13D,IRF2BP2,RARA,ITGB6,ATF2,DMTN,TTBK1,FGL2,TNFAIP3,CD24,PDE5A,PTGDR,HFE,RAG1,LFNG,MR1,SLAMF6,FKBP1B,DCLRE1C,RBPJ,VAV2,PLA2G2F,SOX12,SNX6,BST1,GSN,MILR1,VAMP2,CD209,LMBR1L,KIF13B,HOXA9,PRKCB,PRKCD,LCP2,MDK,LRRK2,TNIP2,MYH9,JAML,DGKA,CASP3,ZNF3,SMAD7,CD8B,TRPV1,TLR1,KAT7,P2RX7,YY1,KLRK1,TXK,CLC,MEGF10,KMT5B,CD46,IGBP1,SH3KBP1,STXBP3,ZBTB1,CD33,SOS1,ENPP3,FCGR3A,SOX4,NKG7,SPHK2,XCL1,DOCK2,SLA2,SNX27,PRAM1,NFIL3,IL18R1,PTPN22,RAB27A,ZBTB16,INPP5D,PIK3CD,RIPK3,PYCARD,CD7,ADRA2A,DLL1,SOCS6,VNN1,P2RY12,ITK,CX3CR1,CD8A,IGHV3-30,IKZF1,CRTAM,BTN2A2,PCK1,KIT,IL20RB,FNIP1,KLRC1,MMP14,FLT3,ZFP36L1,PREX1,CD40LG,BCL2,LRP1,LAT2,SH2B3,GNA13,DUSP3,SOCS5,PIK3CA,SLAMF1,ITGA4,TNFSF14,SLC25A5,METAP1,PIK3CB,SPN,CXCR2,MT1G,SLAMF8,TP53BP1,NCKAP1L,CLEC7A,ATG5,IL12RB1,TOX,GAS6,VAMP8,SELPLG,ITGB2,IGF1,SHLD2,CBLB,VSIG4,TREX1,FERMT3,ITCH,IHH,KLRC4-KLRK1,DNASE1L3,CBL,CD3D,PRKCA,RC3H1,TNFSF13B,CD1D,BATF2,IGHV3-15,THEMIS,SDC4,AIF1,FES,SASH3,TBX21,ABL1,TSC1,NR1D1,GATA3,HLA-E,LCP1,APBB1IP,FKBP1A,NTRK1,PTGER4,CD300A,WBP2NL,SNAP23,TNFAIP8L2,PRF1,LY9,CDH17,IGHV3-13,IGHV3-53,PRKG1,PARP3,BCL11B,CD28,MNDA,HLA-DRB5,PTPN2,PIK3CG,NFKBIZ,TNFRSF13B,TEC,LYN,CTSC,PEAR1,NLRP3,HES1,TSPAN32,CD4,YES1,CSF1,SWAP70,LCK,IRF8,IGHV2-26,SHLD3,IFI35,MFNG,RASGRP1,TNFRSF14,CCND3,ADAM17,CD2,CCR9,ATP7A,CSK,CDK6,IGHV2-70D,MYO18A,ITFG2,CLEC4A,ENTPD2,DOCK8,DNASE1,ALOX12,C1QA,CD38,EOMES,TREML2,GRN,AP3B1,HLA-DRB1,SCNN1B,GPR18,IGHV3-66,ZBTB7A,IL23R,LAT,TBC1D10C,MYL12A,TESPA1,IKZF3,FCER1G,NDFIP1,TMEM98,NMI,SH3RF1,NPY,CD3E,PAWR,CD6,NCK1,FLOT2,VAMP3,SLAMF7,SUCNR1,ADGRG3,ADRA2B,IGHV4-4,TRAF6,JAK2,IL17RA,IGFBP2,IGHV3-72,STXBP2,VAMP7,PURA,TMEM106A,WNT1,ADAMTS13,IL21R,IGHV3-64,GLI2	337	32.0952
GOBP_CELL_ACTIVATION_INVOLVED_IN_IMMUNE_RESPONSE	0.363057	0.784967	0.100633	-0.266022	-1.02299	275	PLCL2,SNX4,TNFSF4,ZBTB7B,IL6R,IL4R,CD244,PDPK1,CD177,GAB2,PTK2B,PRKCZ,HMOX1,LGALS9,UNC13D,RARA,FGL2,PTGDR,LFNG,SLAMF6,SNX6,MILR1,VAMP2,MDK,SMAD7,KMT5B,CD46,STXBP3,ENPP3,NKG7,SPHK2,DOCK2,PRAM1,IL18R1,RAB27A,PIK3CD,PYCARD,DLL1,CX3CR1,PCK1,KIT,CD40LG,LRP1,LAT2,SOCS5,SLAMF1,SPN,TP53BP1,NCKAP1L,CLEC7A,IL12RB1,VAMP8,ITGB2,SHLD2,TREX1,DNASE1L3,CBL,RC3H1,FES,TBX21,ABL1,TSC1,GATA3,LCP1,APBB1IP,PTGER4,CD300A,SNAP23,LY9,CDH17,PARP3,CD28,PIK3CG,NFKBIZ,LYN,NLRP3,SWAP70,IRF8,SHLD3,IFI35,MFNG,RASGRP1,ATP7A,ITFG2,DNASE1,EOMES,GRN,HLA-DRB1,SCNN1B,IL23R,LAT,FCER1G,NDFIP1,TMEM98,NMI	95	34.5455
GOBP_CELL_ADHESION_INVOLVED_IN_HEART_MORPHOGENESIS	0.139394	0.580452	0.168238	0.756789	1.32082	5	TGFBR2,TGFB2,FLRT2	3	60
GOBP_CELL_ADHESION_MEDIATED_BY_INTEGRIN	0.68357	0.908658	0.0640704	0.276383	0.906532	86	ITGA6,SERPINE1,EPHA2,ITGA5,ITGB1BP1,ITGA2,FERMT1,CCN3,ITGAE,EXT1,ICAM1,ITGA10,CYP1B1,JAM3,ITGA2B,ITGB3,ITGBL1,LIF,COL16A1,PTPN11,TESC,PODXL,SNAI2,TGFB2,PLAU	25	29.0698
GOBP_CELL_ADHESION_MOLECULE_PRODUCTION	0.220307	0.677862	0.126876	0.520535	1.20096	14	CXCL8,IL1B,PPIA,CAV1,MYOCD,NOTCH4,FUT7	7	50
GOBP_CELL_AGGREGATION	0.314402	0.748819	0.10673	-0.442512	-1.1029	20	BMP1,THRA,MAPK14	3	15
GOBP_CELL_AGING	0.0643275	0.419498	0.248911	0.37063	1.26788	111	LMNA,HMGA1,ARG2,MAP2K3,EEF1E1,NPM1,MIF,SERPINE1,H2AX,CALR,PRMT6,PLK2,NUP62,SRF,MAP2K1,MNT,YBX1,NEK6,RWDD1,RSL1D1,HRAS,SMC5,PNPT1,ZMPSTE24,ATR,CHEK2,MAP3K5,PRELP,TBX2,CDK2,ERCC1	31	27.9279
GOBP_CELL_CELL_ADHESION	0.238698	0.696547	0.11725	0.251613	1.04178	901	KRT18,TRIM29,ACTG1,PNP,S100A11,ARG2,ANXA2,CD55,IL1RN,TNFRSF21,NR4A3,CLDN2,SERPINB8,CTNNB1,FUT4,HSPH1,CLIC1,PLAUR,HSPD1,XBP1,ACTB,MYADM,ITGA6,PVR,ABCA12,GTPBP4,MYL9,CLDN3,AP3D1,MADCAM1,LAMA3,BAIAP2L1,CDC42EP1,SLC7A1,CD44,NECTIN2,BLOC1S4,EFNB2,CEBPB,EZR,LRFN5,IL1B,CSRP1,ITGA5,SRF,BMP7,ALCAM,ASS1,CDH7,RIPK2,CLDN1,PPIA,RAP2B,VCL,PKP2,CLDN12,ILDR2,DNAJB6,CD99,DSG4,SERPINE2,IL1RL2,CD47,CLDN4,ITGA2,CD276,LIMS2,LRRC4B,RELA,METTL3,IRAK1,FLNA,YTHDF2,FOXA2,CCN3,CDH3,ST3GAL4,PCDHGC3,SELENOK,FADD,PDLIM5,LRFN4,CDH5,FN1,CCN1,CX3CL1,ITGAE,EFNB1,CD83,ZP3,TYRO3,PODXL2,GFUS,STXBP6,RAB10,IL1A,GNAS,ANXA1,MAD2L2,CAV1,ATP2C1,CELSR1,TGFBR2,SART1,NECTIN4,EMILIN2,DUSP10,BCL10,EXT1,DSG3,LGALS1,C1QTNF1,PKP3,CD81,DSC2,ICAM1,MYPN,ITGA10,ESAM,ILK,PRDX2,CD70,SELP,PRNP,EMB,CYP1B1,CD86,IGF2,HLX,EPHB3,FXYD5,RIC8A,IGSF21,CD58,BOC,RPS3,ACTN1,IL6ST,FOXF1,PCDHAC2,FSTL3,THBS4,BAIAP2,CTNNA1,LILRB1,VEZT,OBSCN,TNFSF9,DCHS2,IL23A,JAM3,TJP1,ITGA2B,TNXB,CHST2,WNT4,GLMN,ITGB3,CD93,ADAM19,JAG1,TJP2,MYOT,DSCAML1,NTNG2,IL4I1,DCHS1,PCDHB9,KIRREL3,NRXN1,AMIGO1,DLG5,NTN1,PCDHGA1,CNTN1,HMGB1,CDH11,PTPN11,PCDH11Y,BMP2,GLI3,SOX9,PCDHGB5,L1CAM,ADGRL1,PCDHAC1,LAMA5,F11R,RHOA,PPP1CA,LGALS3,ZC3H12A,NRXN3,NEXN,PODXL,MYB,FAT1,CADM1,PRKAR1A,CBFB,LRRC32,ICAM2,DHPS,ADD2,PDPN,TGFB2,AKT1,S100A8,S100A9,FCHO1,CLDN7,SPARCL1,PERP,IL6,KIRREL2,SIRPB1,SELE,IL18,CD9,MPZL2,TLN2,MPZ,CLDN11,PCDHGB1,PKD1,VMP1,FOXJ1,KIRREL1,IL27RA,NLGN4Y,CDH26,GLDN,CARD11,ATP1B2,DNAJA3,SLC7A11,NOTCH4,PIEZO1	238	26.4151
GOBP_CELL_CELL_ADHESION_INVOLVED_IN_GASTRULATION	0.412574	0.805578	0.0886261	0.478111	1.03507	11	IL1RN,MYADM,RIC8A	3	27.2727
GOBP_CELL_CELL_ADHESION_MEDIATED_BY_CADHERIN	0.439919	0.816459	0.0870516	-0.371636	-1.0019	28	CDHR2,PLEKHA7,AFDN,DENND6A,FLOT1,CTNND1,NOTCH1,FOXA1,PLG,MMP24,VEGFA,NEXMIF,CDH2	13	46.4286
GOBP_CELL_CELL_ADHESION_MEDIATED_BY_INTEGRIN	0.686071	0.908747	0.0650878	-0.354365	-0.854317	17	CCL5,SKAP1,ITGA4,FERMT3,PLPP3,SWAP70,WNK1,CD3E	8	47.0588
GOBP_CELL_CELL_ADHESION_VIA_PLASMA_MEMBRANE_ADHESION_MOLECULES	0.923567	0.973291	0.052057	-0.227056	-0.873146	275	PCDH20,IGSF9,PTPRR,PTPRF,CXADR,CRB2,MAP2K5,MAPK14,CDHR5,CLSTN1,UNC5D,CD177,CDHR2,DSG2,FLRT3,PTPRG,FAT4,PTPRD,CDH1,MILR1,CDH8,CD209,PCDHGB3,PCDH18,BSG,JAML,PCDHB3,CLDN15,PCDHGB6,CNTN4,CDH16,TENM4,CDHR1,IL1RAP,GPC4,CD164,PCDHB13,CRTAM,CDH6,CEACAM8,CLDN8,MBP,CEACAM5,CNTN2,TENM1,KIFAP3,PLXNB2,PCDHB14,PIK3CB,PTPRT,PCDHB5,ITGB2,PLXNB3,PCDHGA7,PCDHB11,PCDHA4,MMP24,PCDHA10,PCDH12,PCDHB4,CDH23,CDH17,VSTM2L	63	22.9091
GOBP_CELL_CELL_JUNCTION_ASSEMBLY	0.131373	0.566119	0.170932	0.329741	1.16738	146	ACTG1,CLDN2,CTNNB1,ACTB,CLDN3,EPHA2,WDR1,IL1B,SRF,GJA1,CDH7,CLDN1,VCL,PKP2,CLDN12,CLDN4,ECT2,GJA4,SNAI1,CDH5,PARD3,CAV1,RAMP2,PKP3,ESAM,CTNNA1,ANK2,JAM3,TJP1,RAB13,APLNR,PAK2,DCHS1,ACE,DLG5,CDH11,HEG1,F11R,RHOA,GRHL2,SNAI2,IRX3,CLDN7,CD9,TLN2,CLDN11,OCLN,CDH24,TLN1,TBCD,CDH18	51	34.9315
GOBP_CELL_CELL_JUNCTION_MAINTENANCE	0.882239	0.964689	0.0497903	0.299669	0.733219	18	MYADM,PARD6A,TJP1,F2RL1,KIRREL1,F2R,FERMT2,NLGN2,CAMSAP3	9	50
GOBP_CELL_CELL_JUNCTION_ORGANIZATION	0.175889	0.631321	0.146416	0.304214	1.11424	203	ACTG1,CLDN2,CTNNB1,ACTB,MYADM,CLDN3,EPHA2,WDR1,EFNB2,IL1B,SRF,PARD6A,GJA1,CDH7,CLDN1,VCL,PKP2,CLDN12,CLDN4,LIMS2,PLEC,FLNA,ECT2,GJA4,SNAI1,CDH5,PARD3,CAV1,RAMP2,EXT1,PKP3,ESAM,CTNNA1,ANK2,JAM3,TJP1,RAB13,TJP2,APLNR,PAK2,DCHS1,ACE,DLG5,GRHL1,CDH11,F2RL1,CDC42,HEG1,F11R,RHOA,NUMBL,SMAD3,TGFBR1,GRHL2,SNAI2,IRX3,TGFB2,CLDN7,PERP,CD9,TLN2,CLDN11,KIRREL1,OCLN,EPHA4,CDH24,TLN1,TBCD,CDH18	69	33.9901
GOBP_CELL_CELL_RECOGNITION	0.0136852	0.171761	0.38073	0.460054	1.47436	65	CCT2,CCT3,CCT5,CCT4,CCT7,TCP1,CCT8,B4GALT1,EPHB1,VDAC2,ZP3,CD81	12	18.4615
GOBP_CELL_CELL_SIGNALING	0.657534	0.900537	0.057853	0.228425	0.971635	1552	GJB3,SERP1,SYN1,IL1RN,G3BP1,FGFBP1,EIF4E,ZYX,SDCBP,FABP5,KPNA2,CTNNB1,CSNK1E,NRG1,PIM3,EIF4A3,PRR7,PPP2CA,LRRC8A,HDAC1,EMD,VCP,PPP3CA,PARK7,CCND1,MIF,GLUL,GJB4,PSMC5,ABCA12,CRY1,NDUFAF2,EREG,FFAR4,RAB1A,CHRM3,USP14,AREG,GAL,RUVBL2,VGF,IRS1,RUVBL1,PLAT,DVL1,GDF15,UCN3,EFNB2,PANX1,PLK2,YWHAG,EPHB1,HTR1D,C12orf43,IL1B,SYT12,DKK1,NCDN,PAF1,TLE1,SRF,KCNC4,PMP22,TNC,GREM1,DDB1,GJA1,CSNK1G2,NXN,ANAPC2,NRGN,EFNA2,RASGRF2,CASQ2,ADGRE5,OR51E2,PICK1,BCHE,MIDN,HGF,EGR1,FGF7,SELENOT,LRP8,NPTX1,PKP2,ROR1,ILDR2,ADORA2B,SERPINE2,NETO1,CDC73,TRABD2A,HRH1,DAB2,SCG5,NR4A1,SPINK1,ATF4,ACSL4,CCNYL1,RELA,FERMT1,TPBG,AKAP12,ARF1,VANGL1,GRB10,FLNA,WWTR1,GJA4,NKX3-1,JAGN1,ADRA2C,FOXA2,STX11,CCN3,GLS,SRGN,CDH3,AIMP1,PRKAA2,SNCG,CSNK1A1,DACT1,NR4A2,HIF1A,KCNQ1,PTGS2,YTHDF1,PSMD9,GRK5,LZTS2,CX3CL1,EFNB1,DDX3X,SEPTIN5,NIBAN2,KAT2A,PDLIM4,SLC12A4,OTULIN,TUBB2B,DHH,ZACN,HRAS,DTNA,UNC13B,KPNA1,VIP,IL1A,TMEM198,TGFB1I1,INHBB,TOR1A,ANXA1,MAD2L2,CAV1,RAB8A,DAAM2,CELSR1,SELENOM,HOMER1,TNFRSF11A,GCG,NLE1,SQSTM1,STK3,CCL26,LZTS1,PTHLH,TNFAIP6,EXT1,CACNA1D,SCGN,MESD,RAP1B,SMARCA4,C1QTNF1,FGFBP3,LY6E,SFRP1,TMED1,RANGRF,CXCL11,RSPO3,CPLX1,RBX1,ILK,CD70,CDC20,PRNP,ATP6V0C,CACNA1E,RPS12,KANK1,FOXO1,RPL22,RBP4,CSNK2B,SST,RACK1,GID8,GRIN2A,RELN,HTR2A,RGS4,SNPH,FGF2,DACT3,ENSA,TEK,DGKE,AACS,CHGA,CCNE1,SHISA6,FGF10,HCAR2,NSMF,WNT3,BCR,CBLN2,LEO1,NMB,FFAR2,BAIAP2,KCNMB1,CXCL5,LILRB1,ATP2A2,OXCT1,WNT5B,APCDD1L,CACNG4,AMOTL1,TNFSF9,DMPK,IL17B,ANK2,CNIH2,PFDN5,PFN2,FZD3,ADCYAP1,CHD7,STXBP5,SLC24A2,ERC1,DCDC2,WNT4,TRABD2B,RASD2,NFATC4,NAPA,KISS1,INSYN2A,MAPT,GPR27,TPGS1,SOX17,FCRL2,CHRNB2,GPC5,LIF,SKI,FGF18,MTMR2,OSM,NTNG2,FJX1,GABRA4,LTB,CYP19A1,SNAPIN,CHD8,PDE7B,IRS2,PCDHB9,TMEM108,EDNRA,SLC6A2,PDGFB,CTNNBIP1,CHRNE,NRXN1,RYK,SLC12A2,CCL20,PCSK1,MAP1A,PDGFA,CCAR2,RPS6KA3,RARG,CDH11,SYT4,MCTP1,PTPN11,ARL6,PNOC,VPS18,TLE6,STX1B,KCNK3,BMP2,SLC1A2,GLI3,GPR176,SLC5A7,GRK2,SOX9,ADGRB1,PANX2,F2RL1,RPH3A,NEUROD2,SALL1,CDC42,BCL7B,FRMD8,PLEKHA4,RHOA,SEZ6,FZD7,AXIN1,PPP1CA,GABRR2,SMAD3,SIGLEC6,GRID1,NPTX2,FAT1,WNT10B,SLC16A2,FGF14,SHISA3,FAM3D,GPRC5B,SNAI2,CSNK1D,BEGAIN,CTDNEP1,PDX1,DGKZ,TP63,AKT1,S100A8,RAB5A,PTPRN,S100A9,VIPR2,IL6,NKD1,ARC,ZEB2,SCYL2,GJB5,FCHSD2,FGF23,IL18,NUP155,SLC6A6,ELAVL4,STX4,IGFBP6,HTR2B,BICC1,AKAP7,ZBED3,MPZ,CCL22,MED12,NR0B2,CPE,ACHE,RNF43,RPS6KA1,PKD1,SDHAF2,PTK7,EGR2,NLGN4Y,SNCA,MAPK8IP2,RIMBP3B,NAMPT,SLC7A11,CUL3,LGMN,CCN5,SV2B,EPHA4,MAP1B,SHH,SLC12A5,EFNA3,PRKAR2B,NMU,UNC13A,CASK,CFTR,PLP1,UQCC2,LYPD6,S1PR2,GRK6,PCDH1,OR10H5,TNFSF18,PRKAR1B,FAM107A,RNF220,RIMBP2,HILPDA,AMER1,GCK,TNFSF8,RBMS3	419	26.9974
GOBP_CELL_CELL_SIGNALING_BY_WNT	0.753223	0.92832	0.0549074	0.234361	0.928353	431	G3BP1,CTNNB1,CSNK1E,PPP2CA,HDAC1,EMD,VCP,CCND1,RUVBL2,RUVBL1,DVL1,C12orf43,DKK1,PAF1,TLE1,GREM1,DDB1,CSNK1G2,NXN,EGR1,ROR1,CDC73,TRABD2A,DAB2,CCNYL1,FERMT1,TPBG,VANGL1,GRB10,WWTR1,CDH3,PRKAA2,CSNK1A1,DACT1,NR4A2,GRK5,LZTS2,DDX3X,OTULIN,KPNA1,TMEM198,TGFB1I1,MAD2L2,CAV1,DAAM2,CELSR1,NLE1,STK3,EXT1,MESD,SMARCA4,SFRP1,RSPO3,RBX1,ILK,ATP6V0C,RPS12,KANK1,FOXO1,CSNK2B,RACK1,GID8,FGF2,DACT3,CCNE1,SHISA6,FGF10,WNT3,LEO1,WNT5B,APCDD1L,AMOTL1,PFDN5,FZD3,DCDC2,WNT4,TRABD2B,NFATC4,SOX17,GPC5,SKI,CHD8,EDNRA,CTNNBIP1,RYK,CCAR2,RARG,ARL6,TLE6,BMP2,GLI3,SOX9,SALL1,CDC42,BCL7B,FRMD8,PLEKHA4,RHOA,FZD7,AXIN1,PPP1CA,SMAD3,WNT10B,SHISA3,GPRC5B,SNAI2,CSNK1D,CTDNEP1,RAB5A,NKD1,ZEB2,SCYL2,IGFBP6,BICC1,ZBED3,MED12,CPE,RNF43,PKD1,SDHAF2,PTK7	121	28.0742
GOBP_CELL_CELL_SIGNALING_INVOLVED_IN_CARDIAC_CONDUCTION	0.227451	0.688559	0.126254	0.419862	1.15536	31	GJA1,CASQ2,PKP2,FLNA,KCNQ1,CACNA1D,RANGRF,ANK2,NUP155,SCN1B,KCNJ3,CACNA1C,CACNB2,RYR2	14	45.1613
GOBP_CELL_CHEMOTAXIS	0.311321	0.746832	0.102822	0.26773	1.02797	298	MET,PPIB,MIF,SERPINE1,EPHA2,CXCL8,CALR,S100A14,TREM1,EPHB1,IL1B,HBEGF,SRP54,CXCL16,GREM1,PDE4B,CXCL3,C1QBP,CREB3,C5AR1,PPIA,HGF,AKIRIN1,HRH1,NR4A1,PLEC,TPBG,CCN3,CX3CL1,RPS19,NUP85,RARRES2,GPR183,S1PR1,SBDS,ANXA1,TNFRSF11A,CXCL2,CXCL1,CCL26,TNFAIP6,SCG2,CXCL11,CCRL2,STK39,FGF2,CHGA,THBS4,FFAR2,CXCL5,IL23A,JAM3,RAB13,VEGFC,FGFR1,FGF18,PIP5K1A,PDGFRB,FPR2,CYP19A1,RHOG,PRKD1,PDGFB,SLC12A2,CCL20,HMGB1,PLA2G7,F2RL1,ZNF580,ARHGEF5,LGALS3,DNM1L,CXCR4,PF4V1,TGFB2,S100A8,S100A9,IL6,DOCK4,CH25H,ADGRE2,ABCC1,F7,CCL22	84	28.1879
GOBP_CELL_COMMUNICATION_BY_ELECTRICAL_COUPLING	0.199187	0.658581	0.138805	-0.419506	-1.1676	33	ANK3,CAMK2D,ATP1B1,ATP1A1,FKBP1B,CALM3,PDE4D,PRKACA,CALM1	9	27.2727
GOBP_CELL_COMMUNICATION_BY_ELECTRICAL_COUPLING_INVOLVED_IN_CARDIAC_CONDUCTION	0.292784	0.730609	0.112379	-0.417286	-1.1044	26	CAMK2D,ATP1B1,ATP1A1,FKBP1B,CALM3,PDE4D,PRKACA,CALM1	8	30.7692
GOBP_CELL_COMMUNICATION_INVOLVED_IN_CARDIAC_CONDUCTION	0.453815	0.82186	0.0845557	-0.319432	-0.988045	57	CXADR,CAMK2D,TRPM4,ATP1B1,DSG2,ATP1A1,FKBP1B,CTNNA3,CALM3,PDE4D,SCN4B,PRKACA,CALM1	13	22.807
GOBP_CELL_CYCLE	1.78294e-08	2.35348e-06	0.733762	0.321288	1.37141	1694	SFN,KRT18,TUBA1C,LMNA,FOSL1,TUBB4B,NUP88,MORF4L2,RRS1,HSPA8,EIF4E,GSPT1,PSME3,SDCBP,PPM1G,HSP90AB1,MAPRE1,TUBG1,EIF4G1,SRSF2,CTNNB1,PES1,RAN,PIM3,ATF5,DOT1L,PPME1,CLIC1,CDC37,PPP2CA,NOLC1,SFPQ,BOP1,RANBP1,PRMT5,NSUN2,TRIAP1,CDK2AP1,ZPR1,TUBB2A,VCP,AATF,PPP3CA,NUDC,NPM1,PDCD2L,ACTB,CCND1,ODF2,MLF1,CRY1,GTPBP4,EREG,DYRK3,CENPW,BCCIP,H2AX,PRPF19,CCN2,GADD45GIP1,ARF6,UBE2I,SERTAD1,INO80C,MYBBP1A,KHDRBS1,TCIM,ZNF207,SEH1L,PSMD13,TUBA1B,CALR,PLK3,NAT10,RUVBL2,CDC123,TTL,TTC19,RUVBL1,ZNRD2,GEM,PTP4A1,PLK2,NUP62,CHORDC1,JUNB,INO80E,FEN1,BANF1,RCC1,EZR,NAA10,E2F5,FBXO7,MIS12,IL1B,PAF1,HNRNPU,TFDP1,NTMT1,ERH,RPL24,PIM1,MAP4,TUBA4A,PARD6A,BMP7,MRGBP,CUL1,ACTL6A,WTAP,WDR5,ENTR1,PRCC,DDB1,DONSON,GJA1,HCFC1,KPNB1,ANAPC2,UBE2S,RBM14,NASP,PCID2,MLH1,E2F6,CCDC124,MNT,SRA1,CCNQ,RCC2,CCNC,SPOUT1,DRG1,HGF,CDC25A,DYNLT3,DIRAS3,TUBB6,DCTN6,CINP,CDK2AP2,CTBP1,FAM32A,EPB41L2,FHL1,APEX1,IPO7,BID,HSPA1B,CDC73,NR4A1,MAPK4,ANAPC7,NAE1,CDK4,CCNYL1,CEP55,LSM10,RTKN,NAA50,TUBB,PLEC,ANKLE2,ARF1,METTL3,E2F4,FLNA,WDR12,YTHDF2,ECT2,SND1,NKX3-1,TOM1L1,ANXA11,DDX39B,CHMP4A,TRRAP,NEK6,NCAPH2,CLTA,NUBP1,TUSC2,RRP8,SPHK1,VRK1,PPP1R15A,CSNK1A1,CCNH,DACT1,AURKAIP1,MYC,RBBP8,RBM38,BIN1,TACC2,MDM2,PABIR1,PHB2,ARL3,RAD23A,PTGS2,TRIP13,GRK5,LZTS2,IPO5,PTPN3,DDX3X,SEPTIN5,MSH6,UBE2L3,E2F2,SPRY2,KAT2A,GADD45A,PARD3,SEPTIN9,YWHAE,WIZ,SMARCA5,INSM1,HAUS7,TUBB2B,RINT1,CCND2,TUBB3,KMT5A,HRAS,RHOB,SBDS,ACTR3,MEAF6,HAUS2,RPS15A,MCM3,DDRGK1,IL1A,COPS5,TFAP4,STAT3,HAUS1,E2F1,ADAMTS1,SMC5,ANXA1,PNPT1,MAD2L2,TXNL4A,CCNJ,FAM83D,EML1,CENPT,NLE1,BABAM2,AUNIP,RGS2,CETN2,CDK5RAP3,VPS4A,USP39,TRIOBP,RPL23,ZMPSTE24,FBXW7,ATR,PRC1,WDR6,GNAI3,JTB,TOP2B,MAD2L1BP,LZTS1,UBE2C,SLC2A8,MCMDC2,PPP1R35,PAGR1,UXT,TUBGCP2,NES,CCNI,SFRP1,CCNB1,TIPIN,LPIN1,MCM7,POLDIP2,NPM2,CENPV,NDC1,SSX2IP,PINX1,FOXC1,GPR3,SKIL,CDC20,PRKDC,PRNP,PLRG1,CHEK2,MCMBP,RHEB,CCAR1,CKS2,RACK1,CYP26B1,FIGNL1,IGF2,E2F3,METTL13,NABP2,PKIA,TUBB1,NDE1,BAX,CPSF3,SRSF5,FGF2,ANAPC1,SUGT1,TRNP1,INO80,ENSA,TRAPPC12,CUL4A,RAB35,NCAPD3,CRLF3,AVEN,SNX9,ANAPC13,CCNE1,MCRS1,CDC7,CHAF1B,RPS3,DSCC1,MED1,ATRIP,ID3,HYAL1,RPL26,NDEL1,THOC1,NBN,FGF10,BCR,INO80B,RAD51B,MCM6,KLK10,CDC6,FBXL22,LILRB1,ECD,ACTR5,SGSM3,PELO,MCTS1,PRDM11,TBX2,VPS72,RAD54L,CDCA5,KIF23,AVPI1,CDK5R2,AURKB,MYOCD,PTTG1,MPLKIP,TUBA1A,ASNS,JADE3,FZD3,SAPCD2,ADCYAP1,UPF1,CDK2,ZNF503,BUB3,TUBA8,WNT4,INTS13,ERCC1,GTSE1,RNASEH2B,CLTCL1,SIK1,CDK12,ING5,RAB11A,NUP37,INTS3,UIMC1,MCM2,RASSF1,RPS6,PKMYT1,TAF2,SMARCB1,CDT1,TFPT,LIF,EP400,PCNA,NABP1,PDGFRB,RPS6KB1,PMF1,TBRG4,PPP2R2D,HELLS,MND1,NUP214,HECW2,HJURP,WAPL,ZWINT,EDNRA,CDC34,HEXIM1,PDGFB,TP53,SLF1,SGO1,MAEA,MSH2,TACC1,SPAG8,BIRC5,WEE1,ECRG4,CCAR2,RPS6KA3,CDKN3,RAD51C,CHTF18,SOX15,DYNC1LI1,PTPN11,BOD1,ITGB3BP,SMC1B,TSPYL2,KLHL18,TLE6,FANCA,ANAPC11,CDC26,BMP2,RNF40,SOX9,TBCE,RPS27L,CDC42,CDC45,IK,MNS1,TPPP,UBD,GINS1,RHOA,PPP1CA,CLSPN,MECOM,ZW10,TARDBP,MYO19,BUB1,CENPX,IQGAP1,MAP3K20,GOLGA8J,ZNF830,RALB,HDAC3,CDC5L,MYB,WNT10B,TUBE1,CDCA3,TGFBR1,KLHL21,CHD3,XPO1,DBF4,AAAS,HTRA2,MZT1,CCNF,NACC2,SKA3,PRPF40A,RAD54B,PPM1D,TENT4A,CSNK1D,CTDNEP1,TGFB2,AKT1,KIF14,GINS3,FOXE3,TRIM21,FANCI,FANCD2,MYBL2,CHMP6,ZWILCH,CDK11B,SEPTIN2,GAK,BRD4,CDCA8,MRPL41,TPRA1,RRM2,CAMK1,TUBGCP4,MCM8,CDK10,ZBED3,DYNC1H1,BTG3,CDK1,HSF1,MISP,SUV39H2,SYCE3,RPS6KA1,OSGIN2,TADA2A,PKD1,EME1,TUBB4A,MAP3K11	537	31.7001
GOBP_CELL_CYCLE_CHECKPOINT_SIGNALING	0.0411127	0.327192	0.321776	0.348565	1.25137	170	DOT1L,NSUN2,TRIAP1,CCND1,CRY1,H2AX,PRPF19,ZNF207,PLK3,PLK2,DONSON,PCID2,NAE1,DDX39B,MDM2,PABIR1,TRIP13,RINT1,E2F1,MAD2L2,BABAM2,CDK5RAP3,VPS4A,ATR,MAD2L1BP,CCNB1,TIPIN,PRKDC,CHEK2,NABP2,CUL4A,ATRIP,RPL26,THOC1,NBN,CDC6,AURKB,CDK2,BUB3,GTSE1,RNASEH2B,INTS3,UIMC1,CDT1,NABP1,ZWINT,TP53,MSH2,CCAR2,DYNC1LI1,PTPN11,RPS27L,CDC45,IK,CLSPN,ZW10,BUB1,MAP3K20,ZNF830,CDC5L	60	35.2941
GOBP_CELL_CYCLE_DNA_REPLICATION	0.00167929	0.0417423	0.45506	0.5647	1.66071	44	ZPR1,FEN1,DONSON,WIZ,MCM3,ZMPSTE24,TIPIN,INO80,CDC7,MCM6,UPF1,MCM2,CDT1,PCNA,CDC45,GINS1,ZNF830,DBF4,GINS3,RPA4,BRCA2	21	47.7273
GOBP_CELL_CYCLE_DNA_REPLICATION_INITIATION	0.246465	0.701256	0.122679	0.69633	1.2153	5	MCM3,MCM2,GINS3,MCM4,POLA1	5	100
GOBP_CELL_CYCLE_G1_S_PHASE_TRANSITION	0.00177129	0.0432422	0.45506	0.387417	1.44238	224	EIF4E,GSPT1,PSME3,EIF4G1,PPP2CA,TRIAP1,ZPR1,PPP3CA,CCND1,MLF1,KHDRBS1,TCIM,PLK3,PLK2,RCC1,FBXO7,PAF1,TFDP1,CUL1,NASP,E2F6,CDC25A,CDK2AP2,FHL1,APEX1,BID,CDC73,CDK4,LSM10,E2F4,NKX3-1,CCNH,DACT1,MYC,RBBP8,MDM2,PHB2,DDX3X,CCND2,DDRGK1,E2F1,ADAMTS1,ANXA1,FAM83D,FBXW7,PAGR1,PRKDC,PLRG1,CHEK2,E2F3,METTL13,CPSF3,INO80,CUL4A,CRLF3,CCNE1,CDC7,HYAL1,RPL26,FGF10,CDC6,ECD,TBX2,CDK2,GTSE1,RPS6,RPS6KB1,CDC34,TP53,WEE1,CDKN3	71	31.6964
GOBP_CELL_CYCLE_G2_M_PHASE_TRANSITION	0.139721	0.580452	0.166934	0.32765	1.16233	152	ATF5,PPME1,NPM1,CCND1,DYRK3,KHDRBS1,PLK3,DONSON,CCNQ,RCC2,CDC25A,FHL1,NAE1,CDK4,PABIR1,RINT1,BABAM2,CDK5RAP3,VPS4A,NES,CCNB1,PINX1,CHEK2,NABP2,PKIA,ENSA,AVEN,CDC7,NBN,RAD51B,CDC6,FBXL22,AURKB,CDK2,RNASEH2B,RAB11A,INTS3,UIMC1,PKMYT1,TAF2,NABP1,TP53,WEE1,RAD51C,CLSPN,ZNF830,WNT10B,PPM1D,KIF14,BRD4,CDK1	51	33.5526
GOBP_CELL_CYCLE_PHASE_TRANSITION	7.63289e-05	0.00352033	0.538434	0.353413	1.41088	500	EIF4E,GSPT1,PSME3,EIF4G1,ATF5,DOT1L,PPME1,PPP2CA,NSUN2,TRIAP1,ZPR1,PPP3CA,NPM1,CCND1,MLF1,CRY1,DYRK3,H2AX,PRPF19,KHDRBS1,TCIM,ZNF207,PLK3,PLK2,RCC1,FBXO7,PAF1,TFDP1,RPL24,CUL1,DDB1,DONSON,UBE2S,NASP,PCID2,E2F6,CCNQ,RCC2,CDC25A,CDK2AP2,FHL1,APEX1,BID,CDC73,ANAPC7,NAE1,CDK4,LSM10,E2F4,NKX3-1,DDX39B,NEK6,CCNH,DACT1,MYC,RBBP8,MDM2,PABIR1,PHB2,TRIP13,DDX3X,UBE2L3,RINT1,CCND2,DDRGK1,TFAP4,E2F1,ADAMTS1,SMC5,ANXA1,MAD2L2,CCNJ,FAM83D,BABAM2,CDK5RAP3,VPS4A,FBXW7,ATR,MAD2L1BP,LZTS1,UBE2C,PAGR1,NES,CCNI,CCNB1,TIPIN,NPM2,PINX1,PRKDC,PLRG1,CHEK2,CKS2,E2F3,METTL13,NABP2,PKIA,CPSF3,ANAPC1,INO80,ENSA,CUL4A,CRLF3,AVEN,CCNE1,CDC7,ATRIP,HYAL1,RPL26,THOC1,NBN,FGF10,RAD51B,CDC6,FBXL22,ECD,TBX2,CDCA5,AURKB,UPF1,CDK2,BUB3,GTSE1,RNASEH2B,RAB11A,INTS3,UIMC1,RPS6,PKMYT1,TAF2,CDT1,NABP1,RPS6KB1,PPP2R2D,HECW2,ZWINT,CDC34,TP53,MSH2,WEE1,CCAR2,CDKN3,RAD51C,DYNC1LI1,PTPN11,KLHL18,ANAPC11,CDC26,RPS27L,CDC45,IK,UBD,CLSPN,ZW10,BUB1,MAP3K20,ZNF830,CDC5L,WNT10B,DBF4,CCNF,NACC2,PPM1D,AKT1,KIF14,FANCD2,ZWILCH,BRD4,TPRA1,RRM2,CDK10,CDK1,PKD1,EME1,MAP3K11,MAPK15,PHF8,CDC25B,CUL3,RPA4,CENPE,DTL,ANLN	182	36.4
GOBP_CELL_CYCLE_PROCESS	5.80041e-05	0.00282853	0.557332	0.311587	1.30655	1163	LMNA,RRS1,EIF4E,GSPT1,PSME3,MAPRE1,TUBG1,EIF4G1,CTNNB1,RAN,ATF5,DOT1L,PPME1,PPP2CA,SFPQ,RANBP1,PRMT5,NSUN2,TRIAP1,ZPR1,VCP,PPP3CA,NUDC,NPM1,CCND1,ODF2,MLF1,CRY1,EREG,DYRK3,BCCIP,H2AX,PRPF19,CCN2,UBE2I,MYBBP1A,KHDRBS1,TCIM,ZNF207,SEH1L,PSMD13,CALR,PLK3,NAT10,TTL,TTC19,GEM,PLK2,NUP62,CHORDC1,FEN1,BANF1,RCC1,EZR,NAA10,FBXO7,MIS12,IL1B,PAF1,HNRNPU,TFDP1,NTMT1,RPL24,MAP4,PARD6A,BMP7,CUL1,ENTR1,DDB1,DONSON,GJA1,KPNB1,UBE2S,RBM14,NASP,PCID2,MLH1,E2F6,CCNQ,RCC2,CCNC,DRG1,CDC25A,DCTN6,CDK2AP2,FHL1,APEX1,BID,HSPA1B,CDC73,ANAPC7,NAE1,CDK4,CEP55,LSM10,RTKN,NAA50,TUBB,PLEC,ANKLE2,ARF1,E2F4,FLNA,YTHDF2,ECT2,SND1,NKX3-1,TOM1L1,ANXA11,DDX39B,CHMP4A,NEK6,NCAPH2,NUBP1,RRP8,SPHK1,VRK1,CCNH,DACT1,AURKAIP1,MYC,RBBP8,BIN1,TACC2,MDM2,PABIR1,PHB2,ARL3,TRIP13,LZTS2,DDX3X,SEPTIN5,MSH6,UBE2L3,SPRY2,KAT2A,GADD45A,SEPTIN9,WIZ,SMARCA5,INSM1,HAUS7,RINT1,CCND2,KMT5A,RHOB,SBDS,ACTR3,HAUS2,MCM3,DDRGK1,IL1A,TFAP4,HAUS1,E2F1,ADAMTS1,SMC5,ANXA1,MAD2L2,CCNJ,FAM83D,EML1,BABAM2,AUNIP,CETN2,CDK5RAP3,VPS4A,RPL23,ZMPSTE24,FBXW7,ATR,PRC1,WDR6,JTB,TOP2B,MAD2L1BP,LZTS1,UBE2C,SLC2A8,PPP1R35,PAGR1,UXT,TUBGCP2,NES,CCNI,SFRP1,CCNB1,TIPIN,LPIN1,POLDIP2,NPM2,CENPV,NDC1,SSX2IP,PINX1,GPR3,CDC20,PRKDC,PLRG1,CHEK2,MCMBP,CKS2,CYP26B1,FIGNL1,IGF2,E2F3,METTL13,NABP2,PKIA,TUBB1,NDE1,CPSF3,ANAPC1,INO80,ENSA,TRAPPC12,CUL4A,RAB35,NCAPD3,CRLF3,AVEN,SNX9,CCNE1,CDC7,RPS3,DSCC1,MED1,ATRIP,HYAL1,RPL26,NDEL1,THOC1,NBN,FGF10,RAD51B,MCM6,CDC6,FBXL22,ECD,TBX2,RAD54L,CDCA5,KIF23,AURKB,PTTG1,SAPCD2,UPF1,CDK2,ZNF503,BUB3,WNT4,INTS13,ERCC1,GTSE1,RNASEH2B,RAB11A,INTS3,UIMC1,MCM2,RPS6,PKMYT1,TAF2,CDT1,LIF,PCNA,NABP1,PDGFRB,RPS6KB1,PPP2R2D,MND1,HECW2,WAPL,ZWINT,EDNRA,CDC34,PDGFB,TP53,SLF1,SGO1,MSH2,TACC1,WEE1,ECRG4,CCAR2,CDKN3,RAD51C,SOX15,DYNC1LI1,PTPN11,BOD1,SMC1B,KLHL18,TLE6,FANCA,ANAPC11,CDC26,SOX9,TBCE,RPS27L,CDC42,CDC45,IK,TPPP,UBD,GINS1,RHOA,CLSPN,ZW10,MYO19,BUB1,CENPX,MAP3K20,GOLGA8J,ZNF830,HDAC3,CDC5L,WNT10B,TUBE1,KLHL21,CHD3,XPO1,DBF4,AAAS,MZT1,CCNF,NACC2,PRPF40A,RAD54B,PPM1D,TENT4A,CSNK1D,CTDNEP1	332	28.5469
GOBP_CELL_DEATH_IN_RESPONSE_TO_HYDROGEN_PEROXIDE	0.251451	0.705006	0.118288	0.439115	1.16617	26	NR4A3,MET,PARK7,PYCR1,HGF,TRAP1,SIGMAR1,TXN,STK25,RACK1,GPR37	11	42.3077
GOBP_CELL_DEATH_IN_RESPONSE_TO_OXIDATIVE_STRESS	0.00979033	0.138733	0.38073	0.435196	1.43158	87	NR4A3,CTNNB1,MET,SFPQ,MMP3,PARK7,FBXO7,PYCR1,UBQLN1,PPIA,HGF,P4HB,DIABLO,ATF4,TRAP1,MCL1,HIF1A,GPX1,SIGMAR1,BAG5,TXN,NONO,FBXW7,PARP1,NOX1,TLR4,NCOA7,MAP3K5,CYP1B1,STK25,RACK1,GPR37	32	36.7816
GOBP_CELL_DIFFERENTIATION_INVOLVED_IN_EMBRYONIC_PLACENTA_DEVELOPMENT	0.32233	0.756639	0.102449	0.412801	1.09072	25	KRT19,SOCS3,DNAJB6,SNAI1,STK3,PRDM1,LIF,HECTD1,SOX15,GRHL2,GJB5,MDFI,GCM1	13	52
GOBP_CELL_DIFFERENTIATION_INVOLVED_IN_KIDNEY_DEVELOPMENT	0.200397	0.659559	0.13649	0.372267	1.15649	57	CTNNB1,GREM1,ACTA2,WWTR1,GPR4,EXT1,WNT4,JAG1,LAMB2,LIF,MYO1E,EDNRA,PDGFB,GLI3,SALL1,IQGAP1,PODXL,GLIS2,FOXJ1,SHH,NPHS1,AMER1,YAP1,CD34	24	42.1053
GOBP_CELL_DIFFERENTIATION_INVOLVED_IN_METANEPHROS_DEVELOPMENT	0.211946	0.669376	0.130106	0.454053	1.19129	24	CTNNB1,GREM1,WWTR1,WNT4,LAMB2,LIF,PDGFB,SALL1,YAP1,CD34,WNT9B,TCF21,POU3F3	13	54.1667
GOBP_CELL_DIFFERENTIATION_INVOLVED_IN_PHENOTYPIC_SWITCHING	0.869121	0.962402	0.0531298	0.439532	0.679884	3	DNMT1,SOD2	2	66.6667
GOBP_CELL_DIFFERENTIATION_IN_HINDBRAIN	0.345528	0.773601	0.100991	-0.422028	-1.06935	21	SLC25A46,LDB1,PROX1,TTC21B	4	19.0476
GOBP_CELL_DIFFERENTIATION_IN_SPINAL_CORD	0.253061	0.707094	0.121543	-0.385193	-1.13187	45	DLL4,SCYL3,IFT172,LHX4,SUFU,SOX13	6	13.3333
GOBP_CELL_DIVISION	0.00637271	0.105834	0.407018	0.306365	1.2415	607	SFN,TUBA1C,MAPRE1,RAN,NSUN2,AATF,NUDC,CCND1,EREG,DYRK3,CENPW,ARF6,UBE2I,ZNF207,SEH1L,TUBA1B,TOP1,PLK3,CDC123,TTC19,RUVBL1,ZNRD2,GNL3,PLK2,NUP62,RCC1,MIS12,IL1B,HNRNPU,MAP4,PARD6A,WDR5,ENTR1,ANAPC2,UBE2S,CCDC124,RCC2,ITGB1BP1,SPOUT1,CDC25A,FGF7,DYNLT3,CINP,YBX1,CDK2AP2,EPB41L2,ANAPC7,CDK4,SMYD5,CEP55,RTKN,TUBB,PLEC,ANKLE2,ARF1,YTHDF2,WWTR1,ECT2,NKX3-1,ANXA11,CHMP4A,NEK6,CLTA,VRK1,CSNK1A1,MYC,RBBP8,ARL3,LZTS2,SEPTIN5,KAT2A,PARD3,SEPTIN9,HAUS7,CCND2,KMT5A,RHOB,ACTR3,HAUS2,RAB10,IL1A,HAUS1,SMC5,MAD2L2,TXNL4A,FAM83D,CENPT,BABAM2,CETN2,VPS4A,USP39,TRIOBP,PRC1,GNAI3,JTB,EXT1,UBE2C,CCNB1,TIPIN,POLDIP2,CENPV,CDC20,CHEK2,MCMBP,CKS2,RACK1,IGF2,NDE1,FGF2,ANAPC1,INO80,ENSA,RAB35,NCAPD3,SNX9,ANAPC13,CCNE1,CDC7,RPS3,THBS4,CDC6,PELO,FUT10,CDCA5,KIF23,AURKB,PTTG1,MPLKIP,TUBA1A,SAPCD2,CDK2,BUB3,INTS13,RAB11A,VEGFC,NUP37,SOX17,CDT1,PMF1,OSM,PPP2R2D,HELLS,WAPL,ZWINT,PDGFB,SGO1,MAEA,TACC1,WEE1,PDGFA,DYNC1LI1,BOD1,ITGB3BP,KLHL18,TLE6,ANAPC11,CDC26,CDC42,TPPP,RHOA,FZD7,PPP1CA,NUMBL,ZW10,MYO19,BUB1,CENPX,SPART,ZNF830,RALB,CDCA3,KLHL21,CCNF,SKA3,PRPF40A,TP63,TGFB2,KIF14,CHMP6,TAFAZZIN,ZWILCH,SEPTIN2,TPRA1,HTR2B,DYNC1H1,CDK1,MISP,SYCE3,TADA2A,PIMREG,ORC6,PDS5A,CDC25B,CUL3,SON,TEAD3,SHH,CENPE,KIF18B,ANLN,MBIP,PAX6,CDC27,NCAPG,TACC3,KIFC1,TPR,CHMP2B,BRCA2,NCAPH	210	34.5964
GOBP_CELL_FATE_COMMITMENT	0.756148	0.929245	0.0597318	-0.242026	-0.925455	247	FGFR2,FGF13,DLL4,HNF1B,IL6R,HOXA13,IL7,SMAD4,EYA2,EDN1,SUFU,PPARG,HOXA2,SOX13,GATA6,WNT11,HOXA11,RARA,TBX19,SLAMF6,RBPJ,APC2,SOX12,LATS1,PROX1,ATOH1,BMPR1A,CASP3,SMAD1,EPAS1,TENM4,TBX10,DLL1,NOTCH1,SOSTDC1,APC,ZNF521,BCL2,SPN,SLAMF8,MESP1,IL12RB1,TOX,FOXA1,SMAD2,IHH,RTF1,TBX21,TBX3,GATA3,SOX2,LY9,BCL11B	53	21.4575
GOBP_CELL_FATE_COMMITMENT_INVOLVED_IN_FORMATION_OF_PRIMARY_GERM_LAYER	0.911704	0.968299	0.0511148	-0.265126	-0.731861	32	HNF1B,EYA2,GATA6,HOXA11,BMPR1A,SMAD1	6	18.75
GOBP_CELL_FATE_COMMITMENT_INVOLVED_IN_PATTERN_SPECIFICATION	0.250497	0.704369	0.120433	-0.562213	-1.17972	10	DLL4,SUFU	2	20
GOBP_CELL_FATE_DETERMINATION	0.671371	0.903819	0.0646485	0.308827	0.892862	41	CTNNB1,MCL1,NKX2-2,CYP26B1,PRRX1,TBX2,TRIM15,JAG1,SOX17,DSCAML1,CDC42,NOTCH4,PAX6	13	31.7073
GOBP_CELL_FATE_SPECIFICATION	0.648485	0.900537	0.0664364	-0.276063	-0.923658	92	HNF1B,HOXA13,EYA2,SUFU,WNT11,HOXA11,TBX19,RBPJ,APC2,ATOH1,BMPR1A,TENM4,TBX10,DLL1,NOTCH1,APC,MESP1,FOXA1,IHH,TBX21,TBX3,SOX2,TBX18,EOMES,NANOG,PTCH1,TBX1,GLI2,SFRP2,ETV2,MYL2	31	33.6957
GOBP_CELL_FATE_SPECIFICATION_INVOLVED_IN_PATTERN_SPECIFICATION	0.50495	0.84564	0.0780892	-0.543834	-0.981328	6	SUFU	2	33.3333
GOBP_CELL_GROWTH	0.0468468	0.359378	0.282013	0.297005	1.18296	468	SFN,H3-3B,SDCBP,HSP90AB1,EIF4G1,CTNNB1,HYAL2,HSP90AA1,PPP2CA,MFSD2A,ENO1,KRT17,ATAD3A,FXN,DCUN1D5,EXOSC4,EXOSC2,LLPH,TTL,DVL1,HBEGF,SRF,CXCL16,HPN,SEMA6B,OLFM1,TNC,GREM1,ALCAM,GJA1,ANAPC2,EI24,CCDC85B,ADAM15,CPNE1,VCL,MUC12,RTN4R,SERPINE2,FHL1,HSPA1B,CDC73,DAB2,KAZALD1,IGFBP5,EXOSC9,TMEM97,CCN3,NUBP1,SPHK1,SERTAD3,CTTN,PDLIM5,ST7L,PABIR1,FN1,NDUFA13,DDX49,DDX3X,ARIH2,LMX1A,MEAF6,PLAA,RBBP7,MAD2L2,TGFBR2,TEAD1,RGS2,EXT1,SMARCA4,PAPPA2,EXTL3,SFRP1,ZNF639,CYBA,SLC25A33,RACK1,RND2,MT3,RGS4,DNPH1,TOMM70,DACT3,INO80,CRLF3,HYAL1,NDEL1,DBNL,PLXNA1,WNT3,PLXNA4,PRDM11,PI16,MYOCD,SEMA4B,SH3GL2,ING5,RAB11A,KDM2B,MAP3K13,LAMB2,MAPT,G6PD,CRYAB,SOX17,MUL1,SEMA3G,TMEM108,EDNRA,TP53,RYK,BCL11A,DIP2B,GDI1,NTN1,RASAL1,CCAR2,RPS6KA3,RARG,SYT4,TSPYL2,SOX9,L1CAM,DERL2,CDC42,SEMA4A,RHOA,SUPV3L1,SMAD3,IQGAP1,SPART,CXCR4,SEMA3A,NRP2,TGFBR1,CRABP2,WASF1,BRAT1,TGFB2,AKT1,KIF14,S100A8,S100A9,TRIM40,CDK11B	145	30.9829
GOBP_CELL_JUNCTION_ASSEMBLY	0.277467	0.721148	0.10925	0.265813	1.04826	414	ACTG1,CLDN2,SDCBP,EIF4G1,CTNNB1,NRG1,ACTB,ITGA6,CLDN3,EPHA2,CORO1C,ARF6,RHOD,WDR1,DVL1,EFNB2,EPHB1,LRFN5,IL1B,DKK1,ITGA5,SRF,GREM1,GJA1,CDH7,RCC2,ITGB1BP1,CLDN1,VCL,NPTX1,PKP2,CLDN12,CLDN4,ITGA2,MAP4K4,LRRC4B,PLEC,TPBG,ECT2,GJA4,SNAI1,CTTN,PDLIM5,LRFN4,CDH5,FN1,PARD3,CAV1,SPTBN2,SYNDIG1,RAMP2,RAP1B,PKP3,SFRP1,POLDIP2,ESAM,S100A10,EPHB3,LRRC24,TEK,NTRK3,CRB3,ACTN1,DBNL,GPM6B,BCR,CBLN2,CTNNA1,ANK2,JAM3,TJP1,FBXO45,RAB13,APOD,WNT4,CHRNB2,PIP5K1A,APLNR,NTNG2,PAK2,DCHS1,PCDHB9,KIRREL3,ACE,COL16A1,NRXN1,RYK,AMIGO1,DLG5,NTN1,THSD1,CAPZA1,CDH11,ADGRB1,PLXND1,CDC42,SEMA4A,HEG1,GAP43,F11R,RHOA	101	24.3961
GOBP_CELL_JUNCTION_DISASSEMBLY	0.821569	0.949296	0.0537873	0.308552	0.783213	21	ARF6,DKK1,MAP4K4,CX3CL1,TGFBR1,SNAI2,EPHA4	7	33.3333
GOBP_CELL_JUNCTION_MAINTENANCE	0.866935	0.961782	0.0525899	0.269708	0.779765	41	MYADM,CLDN3,ARF6,PARD6A,CLDN1,CBLN2,TJP1,ERC1,CHCHD10,F2RL1,KIRREL1,SHANK2,F2R,FERMT2,NLGN2,SDF4,CAMSAP3	17	41.4634
GOBP_CELL_JUNCTION_ORGANIZATION	0.448399	0.819895	0.0787114	0.244978	0.999759	677	ACTG1,ARF4,SYN1,HSPA8,CLDN2,SDCBP,EIF4G1,CTNNB1,NRG1,VCP,KIF1A,ACTB,MYADM,ITGA6,CLDN3,EPHA2,CORO1C,ARF6,RHOD,WDR1,PFN1,DVL1,EFNB2,EPHB1,LRFN5,IL1B,DKK1,ITGA5,SRF,PARD6A,GREM1,GJA1,ANAPC2,CDH7,C5AR1,RCC2,ITGB1BP1,PICK1,CLDN1,VCL,LRP8,NPTX1,PKP2,CLDN12,CLDN4,ITGA2,MAP4K4,LIMS2,LRRC4B,YWHAZ,TUBB,PLEC,TPBG,ARF1,FLNA,ECT2,GJA4,ABHD17A,SRGN,SNCG,PCDHGC3,SNAI1,CTTN,PDLIM5,LRFN4,CDH5,FN1,CX3CL1,COL4A1,PARD3,LMX1A,UNC13B,CAV1,HOMER1,SPTBN2,SYNDIG1,RAMP2,EXT1,MESD,RAP1B,PKP3,SFRP1,POLDIP2,ESAM,CDC20,PRNP,S100A10,EPHB3,RELN,GPHN,IGSF21,ABI2,LRRC24,TEK,SHISA6,NTRK3,CRB3,ACTN1,DBNL,DHX36,GPM6B,BCR,CBLN2,BAIAP2,DOK7,CTNNA1,DMPK,ANK2,JAM3,TJP1,TUBA1A,FBXO45,PFN2,RAB13,ERC1,APOD,WNT4,TJP2,NFATC4,LAMB2,MAPT,CHRNB2,MYOT,MTMR2,PIP5K1A,APLNR,NTNG2,SNAPIN,PAK2,DCHS1,PCDHB9,TMEM108,KIRREL3,ACE,COL16A1,NRXN1,RYK,AMIGO1,DLG5,NTN1,GRHL1,THSD1,CAPZA1,CDH11,WASF3,CHCHD10,L1CAM,ADGRB1,F2RL1,ADGRL1,NEUROD2,PLXND1,CDC42,PPFIA2,SEMA4A,HEG1,GAP43,F11R,RHOA,SEZ6,NUMBL,SMAD3,NRP2,PRMT3,TGFBR1,CAPRIN1,SLK,WASF1,GRHL2,SNAI2,IRX3,ADD2,TGFB2,ABHD17B,CLDN7,SPARCL1,PERP,ARC,CD9,TLN2,CAMK1,CLDN11,ACHE,VMP1,KIRREL1,NLGN4Y,SNCA,OCLN,CTTNBP2,DNAJA3,SLC7A11,LGI2,LGMN,EPHA4,MAP1B	195	28.8035
GOBP_CELL_KILLING	0.979879	0.991666	0.046882	-0.219293	-0.807649	172	CD160,STX7,HLA-A,KLRD1,HTN3,B2M,LGALS9,UNC13D,MR1,SLAMF6,VAMP2,HLA-H,P2RX7,KLRK1,GNLY,FCGR3A,NKG7,XCL1,RAB27A,HLA-B,RIPK3,CX3CR1,CRTAM,H2BC12,CCL13,KLRC1,NCKAP1L,CLEC7A,IL12RB1,GFER,LYZ,AZGP1,KLRC4-KLRK1,DNASE1L3,BCL2L1,CD1D,HLA-E,RAET1E,PRF1,ARRB2,SH2D1A,CTSC,RASGRP1,DNASE1,HLA-DRB1,SCNN1B,IL23R,NLRP6,ARL8B,SLAMF7,CD1E,STXBP2,VAMP7,HMGN2	54	31.3953
GOBP_CELL_MATRIX_ADHESION	0.236538	0.693218	0.122108	0.286648	1.07009	230	ACTG1,ZYX,CTNNB1,ITGA6,SERPINE1,CORO1C,MADCAM1,TIMM10B,CCN2,RHOD,EPHA1,CD44,EMP2,ITGA5,SRF,LYVE1,GREM1,MMP12,RCC2,ADAM15,ITGB1BP1,VCL,ITGA2,MAP4K4,FERMT1,ADAMTS9,CTTN,FN1,CX3CL1,ITGAE,GFUS,SFRP1,POLDIP2,ITGA10,ILK,S100A10,TEK,ACTN1,GPM6B,BCR,JAM3,ITGA2B,TNXB,APOD,WNT4,SNED1,OTOA,ITGB3,JAG1,ITGBL1,PIP5K1A,COL16A1,BCAM,THSD1,L1CAM,PPFIA2,RHOA	57	24.7826
GOBP_CELL_MATURATION	0.864097	0.960946	0.0530213	-0.235936	-0.871541	177	FZD5,SLC26A3,LGI4,IL15,PTK2B,EDN1,FOXO3,PPARG,PDE3A,CLN5,SLC26A6,HOXA5,TDRD7,CATSPER3,TFCP2L1,LRRK2,RFX3,NTN4,SCARF1,TDRD5,DEFB1,FLVCR1,EPAS1,WASHC5,PRKACA,PTBP3,SLFN14,FARP2,BCL2,RB1,CNTN2,FAM210B,DMC1,NRCAM,PTH1R,CLEC7A,FOXA1,IHH,PLD6,GATA3,ROPN1,CABYR,TMEM79,FEM1B,SIX3,SLC26A8,HES1,VEGFA,ANKS1A,C1QA,ZBTB7A,TDRKH,L3MBTL3,AGRN	54	30.5085
GOBP_CELL_MIGRATION	0.00744366	0.117521	0.407018	0.272597	1.15338	1413	ACTG1,PHLDA2,LMNA,S100A11,ARF4,HSPA5,ARPC5L,LAMC2,NR4A3,S100P,FGFBP1,SDCBP,CNN2,MAPRE1,DIAPH1,CTNNB1,ANXA3,FUT4,HYAL2,NRG1,MET,TIMP1,MAP2K3,ID1,PPIB,XBP1,TUBB2A,PPP3CA,MTA2,MYADM,ITGA6,MIF,GLUL,SERPINE1,GTPBP4,CLDN3,EPHA2,CORO1C,MADCAM1,RAB1A,CCN2,ARF6,LAMA3,CXCL8,RHOD,EPHA1,CALR,CD44,CLIC4,B4GALT1,S100A14,WDR1,PFN1,SPRED1,CEMIP,ARTN,ELP6,TMEM201,TREM1,EMP2,SPNS2,PLAT,PTP4A1,EFNB2,PLK2,EPHB1,IL1B,HBEGF,STC1,ITGA5,SRP54,SRF,CXCL16,LYVE1,SEMA6B,BMP7,EPHB4,GREM1,PDE4B,CXCL3,GJA1,C1QBP,CREB3,RND1,ACTA2,MMP12,C5AR1,RCC2,TMEM18,OR51E2,ADAM15,ITGB1BP1,TMSB10,TRIB1,CLDN1,PPIA,ACTN4,RAP2B,VCL,HGF,FGF7,LRP8,MCAM,AKIRIN1,ABHD2,OGDH,CD99,SERPINE2,APEX1,CD47,CLDN4,ITGA2,HRH1,MAP4K4,DAB2,NR4A1,IGFBP5,ANG,FERMT1,ARX,PLEC,TPBG,AKAP12,GRB10,FLNA,JAGN1,BMERB1,CCN3,ADAMTS9,SPHK1,AIMP1,ST3GAL4,RHOV,SNAI1,CTTN,SELENOK,AAMP,FADD,MYC,DPYSL3,NR4A2,PHB2,HIF1A,PTGS2,CSPG4,POMGNT2,CDH5,FN1,CCN1,CX3CL1,EFNB1,RPS19,EMC10,ZP3,SPRY2,GPX1,NUP85,TYRO3,GADD45A,PODXL2,GFUS,YWHAE,INSM1,RARRES2,TUBB2B,GPR183,S1PR1,HRAS,RHOB,SBDS,PLAA,DDRGK1,IL1A,STAT3,TOR1A,ADAMTS1,ANXA1,CAV1,FAM83D,RNF41,DAAM2,CELSR1,TNFRSF11A,TGFBR2,STRIP2,NGFR,CXCL2,EMILIN2,CXCL1,CCL26,FBXW7,NUS1,LAMB3,DUSP10,TOP2B,TNFAIP6,FGFR4,SCG2,EXT1,NOS3,CD81,TUBGCP2,ICAM1,SFRP1,DNAJA4,NOX1,CENPV,CXCL11,CCRL2,ZFAND5,ILK,FOXC1,TLR4,SELP,RIPOR1,CYP1B1,KANK1,STK39,OLFM4,CCAR1,TGFBR3,CSNK2B,SST,MMRN2,RACK1,RND2,TBXA2R,EPHB3,RELN,RIC8A,NDE1,BAX,FGF2,ABI2,TEK,CHGA,F3,RHBDF1,PODN,SOX18,NTRK3,GPI,GP2,HYAL1,MST1R,NDEL1,FGF10,PLXNA1,NSMF,BCR,FOXF1,THBS4,FFAR2,FLT4,PLXNA4,CXCL5,CTNNA1,WNT5B,RHOF,CD248,AMOTL1,GPC1,IL23A,FUT10,WWC1,JAM3,CDK5R2,TJP1,MYOCD,ULK4,FBXO45,PFN2,SEMA4B,FZD3,CHST2,RAB13,DCDC2,APOD,WNT4,ITGB3,RAB11A,JAG1,AGO2,CD40,TMEFF2,VEGFC,BMPER,LAMB2,ITGBL1,FGFR1,TSPO,SOX17,GPC5,TESK1,FGF18,PIP5K1A,PDGFRB,RPS6KB1,FPR2,NTNG2,CYP19A1,SEMA3G,GDF6,RHOG,IRS2,DCHS1,EDNRA,PRKD1,KIRREL3,PDGFB,ACE,RAB25,SLC12A2,CCL20,S100A2,DLG5,PDGFA,NTN1,HMGB1,ELP5,MCTP1,NFE2L2,PTPN11,GNA12,SDC3,FMNL2,BMP2,GLI3,SOX9,L1CAM,PLA2G7,ADGRB1,F2RL1,PLXND1,TSPAN11,CDC42,SEMA4A,LAMA5,F11R,CAP1,ZNF580,RHOA,ARHGEF5,LGALS3,CCK,DNM1L,ENG,LRRC15,SMAD3,IQGAP1,ZC3H12A,CXCR4,PKN3,NEXN,PODXL,MMP7,SEMA3A,NRP2,FAT1,TGFBR1,LMO4,SLK,TAFA5,CARMIL1,PRPF40A,ATOH8,SNAI2,BRAT1,ADD2,WWC2,PF4V1,DGKZ,PDPN,ARL13B,TGFB2,AKT1,KIF14,S100A8,PTP4A3,S100A9,GFRA3,IL1R1,TWIST1,PEX5,IL6,ARC,ZEB2,FGF23,SELE,PLAU,STX4,CD9,IGFBP6,HTR2B,DOCK4,CH25H,ADGRE2,ABCC1,CDK1,F7,CCL22	401	28.3793
GOBP_CELL_MIGRATION_INVOLVED_IN_GASTRULATION	0.139583	0.580452	0.170932	-0.557972	-1.28236	14	CRB2,AMOT,WNT11,MEGF8,LRP5	5	35.7143
GOBP_CELL_MIGRATION_INVOLVED_IN_HEART_DEVELOPMENT	0.811741	0.948248	0.0558265	-0.318084	-0.786143	19	EDN1,FLRT3,SEMA3C,PITX2,NOTCH1,MESP1	6	31.5789
GOBP_CELL_MIGRATION_INVOLVED_IN_KIDNEY_DEVELOPMENT	0.509054	0.847922	0.0785029	0.530204	0.97439	6	PDGFRB,GDF6,PDGFB,PDGFA,ADIPOQ	5	83.3333
GOBP_CELL_MIGRATION_INVOLVED_IN_METANEPHROS_DEVELOPMENT	0.0808081	0.456918	0.224966	0.800291	1.39674	5	PDGFRB,GDF6,PDGFB,PDGFA,ADIPOQ	5	100
GOBP_CELL_MIGRATION_INVOLVED_IN_SPROUTING_ANGIOGENESIS	0.340467	0.76914	0.0992333	0.346797	1.06081	53	FGFBP1,SPRED1,EFNB2,PLK2,SRF,EPHB4,GREM1,ITGB1BP1,NR4A1,PTGS2,ANXA1,FBXW7,MMRN2,TBXA2R,FGF2	15	28.3019
GOBP_CELL_MIGRATION_IN_HINDBRAIN	0.748441	0.926836	0.0609039	-0.337362	-0.813324	17	RERE,PLXNA2,RBFOX2,CEND1,CTNNA2,TTBK2	6	35.2941
GOBP_CELL_MORPHOGENESIS	0.0224581	0.227407	0.352488	-0.265717	-1.12238	986	ANK3,ATL1,EDN2,IGSF9,WASHC2C,FGFR2,LRP4,DOCK1,FGF13,EPB41L3,CDC42SE2,BMPR2,BTBD3,TPRN,DAB2IP,CPNE5,ERBB2,RERE,XK,ARHGAP44,SIPA1L3,FRYL,LMTK2,P2RY1,ARHGAP18,UNC5B,FEZ2,CDC42EP3,HOXA13,EFNA1,PIK3R1,SRC,RHOU,SEMA5A,MYH14,DLG1,MAPK14,ARHGEF28,FARP1,STRADB,UNC5D,MELTF,USP33,SMAD4,DNM2,SIDT2,NEK3,WASL,ULK1,PLS1,SYT2,LHX4,LAMA1,MYO9A,KIDINS220,FRY,SIN3A,FGD6,VIL1,PTK2B,EDN3,HDAC6,PRKCZ,NIN,EDN1,FLRT3,VDR,COBL,PAK1,HOXA2,ARAP1,AGO4,CCDC88C,NGEF,RAP2A,DIXDC1,TMEM106B,PTEN,CERT1,STAU2,SLITRK6,ARPIN,SLC25A46,TAOK3,SEMA6D,UNC13D,EVX1,TTC8,APLP2,ANKRD27,SNX2,DNMBP,ITGB6,DMTN,ARHGAP35,DACT2,TBC1D20,SSH1,PARP6,IST1,PTPRD,NEO1,CHRNA7,SIAH1,TWF2,ITPKA,POF1B,ABI1,NUMB,LATS1,CDH8,DPYSL2,PAFAH1B1,TFCP2L1,HECW1,STK4,KIF13B,KALRN,CRKL,EPB41,DVL2,BRWD3,SEMA5B,GRIP1,MDK,LRRK2,PROX1,ATOH1,MEGF8,NTN4,SEMA3C,MYH9,SLC9A6,BSG,HAS2,SPG11,CASP3,NFIB,SPAST,CNP,P2RX7,EPHA7,FGD4,RAB3A,PGRMC1,NDN,DISC1,CUL7,MYO7A,CNTN4,SLC11A2,SIPA1L1,CAPRIN2,SYT17,SH3KBP1,ZMYM3,SOS1,ZFYVE27,RAPGEF2,CYFIP2,FGD2,SPRY3,NFASC,SHTN1,SEMA4D,FLOT1,RPS6KA5,PTPRZ1,ARHGAP4,MYO10,NCAM1,COCH,ARHGEF7,PICALM,CDHR1,SS18L1,ST14,CCL11,EMX1,TNN,NOTCH1,RNF6,AKIP1,MARK2,ARHGEF18,NEDD9,KIT,B3GNT2,ZRANB1,SHROOM1,CDH6,CCL13,HCK,MEGF9,SEMA6A,SH3D19,SHROOM2,TNIK,YWHAH,PREX1,IMPACT,UNC5C,MBP,GOLGA4,PLXNA2,BDNF,TRIO,LRTM1,BCL2,TIAM2,RB1,EPS8,MOV10,CDC42EP4,CNTN2,ZDHHC17,GNA13,RREB1,VPS33A,ITGA4,NRCAM,PLXNB2,CSPG5,SRCIN1,SRGAP2,FBXO31,NCKAP1L,CABP4,WDPCP,CREB1,PTPRO,ITGB2,RBFOX2,PLXNB3,LIMD1,RHOBTB1,PACSIN2,FERMT3,IHH,BRSK1,KIF5A,NRK,SHOX2,FBLIM1,PALM,DIP2A,SYNGAP1,AP1AR,ITSN2,ST6GAL1,PREX2,RND3,FES,PEAK1,SEMA4G,ABL1,LIPA,DRD2,GATA3,EFNA4,PHIP,CDH23,NTRK1,SZT2,TSKU,TAOK1,DVL3,CTNNA2,SYNE3,ZDHHC15,BCL11B,VSTM2L,KLF7,RHOBTB2,LAMB4,CFDP1,ABITRAM,ITGA8	278	28.1947
GOBP_CELL_MORPHOGENESIS_INVOLVED_IN_DIFFERENTIATION	0.281879	0.725142	0.120433	-0.25026	-1.03277	698	ANK3,ATL1,EDN2,IGSF9,WASHC2C,FGFR2,LRP4,DOCK1,FGF13,BMPR2,BTBD3,TPRN,ERBB2,RERE,XK,ARHGAP44,SIPA1L3,LMTK2,UNC5B,FEZ2,HOXA13,EFNA1,PIK3R1,SRC,SEMA5A,FARP1,UNC5D,MELTF,USP33,SMAD4,DNM2,WASL,ULK1,PLS1,LHX4,LAMA1,KIDINS220,SIN3A,EDN3,HDAC6,NIN,EDN1,FLRT3,COBL,PAK1,HOXA2,CCDC88C,NGEF,RAP2A,DIXDC1,TMEM106B,PTEN,STAU2,SLITRK6,SLC25A46,SEMA6D,UNC13D,EVX1,TTC8,APLP2,ANKRD27,DMTN,ARHGAP35,DACT2,TBC1D20,PARP6,IST1,PTPRD,NEO1,CHRNA7,SIAH1,TWF2,ITPKA,POF1B,ABI1,NUMB,LATS1,DPYSL2,PAFAH1B1,HECW1,KIF13B,KALRN,CRKL,SEMA5B,MDK,LRRK2,PROX1,ATOH1,MEGF8,NTN4,SEMA3C,MYH9,SLC9A6,BSG,HAS2,SPG11,CASP3,NFIB,SPAST,CNP,EPHA7,RAB3A,PGRMC1,NDN,DISC1,CUL7,MYO7A,CNTN4,SLC11A2,SIPA1L1,CAPRIN2,SOS1,ZFYVE27,RAPGEF2,NFASC,SHTN1,SEMA4D,FLOT1,RPS6KA5,PTPRZ1,ARHGAP4,NCAM1,ARHGEF7,PICALM,CDHR1,SS18L1,ST14,TNN,NOTCH1,RNF6,AKIP1,MARK2,NEDD9,B3GNT2,MEGF9,SEMA6A,TNIK,YWHAH,PREX1,UNC5C,MBP,GOLGA4,PLXNA2,BDNF,TRIO,LRTM1,BCL2,TIAM2,RB1,CNTN2,ZDHHC17,RREB1,VPS33A,ITGA4,NRCAM,PLXNB2,CSPG5,SRCIN1,SRGAP2,FBXO31,CABP4,WDPCP,CREB1,PTPRO,RBFOX2,PLXNB3,FERMT3,IHH,BRSK1,KIF5A,SHOX2,DIP2A,SYNGAP1,AP1AR,ST6GAL1,PREX2,PEAK1,SEMA4G,ABL1,DRD2,GATA3,EFNA4,CDH23,NTRK1,SZT2,TSKU,CTNNA2,ZDHHC15,BCL11B,VSTM2L,KLF7,LAMB4,ABITRAM,ITGA8	194	27.7937
GOBP_CELL_MORPHOGENESIS_INVOLVED_IN_NEURON_DIFFERENTIATION	0.0955556	0.495646	0.216543	-0.275996	-1.11814	544	ANK3,ATL1,EDN2,IGSF9,FGFR2,LRP4,FGF13,BMPR2,BTBD3,TPRN,ERBB2,RERE,XK,ARHGAP44,LMTK2,UNC5B,FEZ2,EFNA1,SEMA5A,FARP1,UNC5D,USP33,SMAD4,DNM2,WASL,ULK1,PLS1,LHX4,LAMA1,KIDINS220,SIN3A,EDN3,HDAC6,NIN,EDN1,FLRT3,COBL,PAK1,HOXA2,NGEF,RAP2A,DIXDC1,TMEM106B,PTEN,STAU2,SLITRK6,SLC25A46,SEMA6D,EVX1,TTC8,APLP2,ANKRD27,ARHGAP35,PARP6,IST1,PTPRD,NEO1,CHRNA7,SIAH1,TWF2,ITPKA,ABI1,NUMB,DPYSL2,PAFAH1B1,HECW1,KIF13B,KALRN,SEMA5B,LRRK2,ATOH1,MEGF8,SEMA3C,SLC9A6,BSG,SPG11,NFIB,SPAST,CNP,EPHA7,RAB3A,PGRMC1,NDN,DISC1,CUL7,MYO7A,CNTN4,SLC11A2,SIPA1L1,CAPRIN2,SOS1,ZFYVE27,RAPGEF2,NFASC,SHTN1,SEMA4D,FLOT1,RPS6KA5,PTPRZ1,ARHGAP4,NCAM1,PICALM,CDHR1,SS18L1,TNN,NOTCH1,RNF6,MARK2,B3GNT2,SEMA6A,TNIK,YWHAH,UNC5C,MBP,GOLGA4,PLXNA2,BDNF,TRIO,LRTM1,BCL2,TIAM2,RB1,CNTN2,ZDHHC17,ITGA4,NRCAM,PLXNB2,SRCIN1,FBXO31,CABP4,WDPCP,CREB1,PTPRO,RBFOX2,PLXNB3,BRSK1,KIF5A,SHOX2,DIP2A,SYNGAP1,PREX2,SEMA4G,ABL1,DRD2,GATA3,EFNA4,CDH23,NTRK1,SZT2,TSKU,CTNNA2,ZDHHC15,BCL11B,VSTM2L,KLF7,ABITRAM	156	28.6765
GOBP_CELL_MOTILITY_INVOLVED_IN_CEREBRAL_CORTEX_RADIAL_GLIA_GUIDED_MIGRATION	0.287402	0.72799	0.110565	-0.616945	-1.16909	7	SYNE2,DAB2IP,P2RY12,SRGAP2	4	57.1429
GOBP_CELL_PART_MORPHOGENESIS	0.0764045	0.446529	0.245042	-0.272037	-1.11382	647	ANK3,ATL1,EDN2,IGSF9,FGFR2,LRP4,FGF13,EPB41L3,BMPR2,BTBD3,DAB2IP,CPNE5,ERBB2,RERE,XK,MTM1,ARHGAP44,LMTK2,UNC5B,FEZ2,EFNA1,SRC,SEMA5A,MYH14,FARP1,UNC5D,USP33,SMAD4,DNM2,NEK3,WASL,ULK1,SYT2,LHX4,LAMA1,MYO9A,KIDINS220,SIN3A,VIL1,EDN3,HDAC6,PRKCZ,NIN,EDN1,FLRT3,COBL,PAK1,HOXA2,NGEF,RAP2A,DIXDC1,TMEM106B,PTEN,CERT1,STAU2,SLITRK6,ARPIN,SLC25A46,TAOK3,SEMA6D,EVX1,TTC8,APLP2,ANKRD27,SNX2,ARHGAP35,PARP6,IST1,PTPRD,NEO1,CHRNA7,SIAH1,TWF2,ITPKA,ABI1,NUMB,DPYSL2,PAFAH1B1,HECW1,KIF13B,KALRN,DVL2,SEMA5B,GRIP1,MDK,LRRK2,ATOH1,MEGF8,SEMA3C,SLC9A6,BSG,SPG11,NFIB,SPAST,CNP,EPHA7,RAB3A,PGRMC1,NDN,DISC1,CUL7,CNTN4,SLC11A2,SIPA1L1,CAPRIN2,SYT17,SOS1,ZFYVE27,RAPGEF2,CYFIP2,SPRY3,NFASC,SHTN1,SEMA4D,FLOT1,RPS6KA5,PTPRZ1,ARHGAP4,NCAM1,ARHGEF7,PICALM,SS18L1,EMX1,TNN,NOTCH1,RNF6,MARK2,B3GNT2,SEMA6A,TNIK,YWHAH,IMPACT,UNC5C,MBP,GOLGA4,PLXNA2,BDNF,TRIO,LRTM1,BCL2,TIAM2,MOV10,CNTN2,ZDHHC17,RREB1,ITGA4,NRCAM,PLXNB2,CSPG5,SRCIN1,SRGAP2,FBXO31,NCKAP1L,CREB1,PTPRO,RBFOX2,PLXNB3,PACSIN2,BRSK1,KIF5A,NRK,SHOX2,BCL2L1,DIP2A,SYNGAP1,ITSN2,PREX2,SEMA4G,ABL1,DRD2,GATA3,EFNA4,NTRK1,SZT2,TSKU,TAOK1,DVL3,CTNNA2,ZDHHC15,BCL11B,VSTM2L,KLF7,ABITRAM	183	28.2844
GOBP_CELL_PROJECTION_ASSEMBLY	0.00976354	0.138733	0.38073	-0.297079	-1.20796	590	VAV3,IFT74,SYNE2,P2RX4,RAB17,SCIN,CDC14A,CD2AP,FMR1,DNAI4,MYLK,CDC14B,ALPK1,ARHGAP44,SPATA13,FHDC1,CDC42EP3,ESPN,PIK3R1,SRC,RHOU,DNAAF11,IFT172,DNM2,WASL,KLF5,DYNC2I1,ATP8B1,KIF3B,ABLIM2,FGD6,NCK2,MYO1A,RILP,HDAC6,TCHP,TBC1D14,COBL,ARAP1,UNC119B,RAP1A,OCRL,PLD1,TBC1D22A,RAP2A,TBC1D5,BAG4,TBC1D13,STAU2,DNAH1,TTC8,INTU,FAM149B1,LIMK2,ODF2L,CDKL1,FAM110C,DMTN,INPPL1,ARHGAP35,KCNJ10,TBC1D20,ARHGEF6,PCM1,BBS2,VAV2,CPLANE1,CEP162,TWF2,IFT80,GSN,TMEM80,VANGL2,PRKCD,NEURL1,PCNT,RFX3,RABGAP1,CCNO,SNAP29,DNAH7,MACIR,CYLD,P2RX7,FNBP1L,FGD4,OFD1,DISC1,UBE2B,GORAB,PLCE1,MKKS,TBC1D2B,CEP70,ATP6V0D1,WDR11,CEP120,EPS8L2,RAPGEF2,TTYH1,FGD2,INPP5K,EXOC4,TBC1D17,SHTN1,CEP97,MYO10,AVIL,CEP126,ARHGEF7,HYLS1,EVL,P2RY12,IFT57,EVI5,NOTCH1,TBC1D10A,CEP20,CLN3,KIT,BCAS3,GAS8,CEP250,SPATA6,APC,NEK1,TNIK,MSTN,FUZ,CIBAR2,CCDC88A,EPS8,RFX4,CDC42EP4,TBC1D15,PIK3CA,CROCC,TENM1,CFAP52,TBC1D1,NPHP3,SRGAP2,NCKAP1L,ATG5,CILK1,CFAP69,WDPCP,PTPRO,TBC1D19,PLXNB3,CEP350,BBS10,CNTROB,MTSS1,HAP1,PALM,CFAP221,CFAP53	158	26.7797
GOBP_CELL_PROJECTION_ORGANIZATION	0.00191	0.045413	0.45506	-0.275357	-1.18375	1518	ANK3,INPP5J,VAV3,ATL1,EDN2,IGSF9,IFT74,PTK6,SYNE2,FGFR2,P2RX4,LRP4,ADCY6,RAB17,FGF13,EPB41L3,SCIN,CDC14A,CD2AP,FMR1,DNAI4,BMPR2,BTBD3,MYLK,CAMK2G,TPRN,DAB2IP,CPNE5,CDC14B,ERBB2,RERE,PTPRF,ALPK1,XK,SCARB2,ARHGAP44,INSR,FRYL,SPATA13,LMTK2,FHDC1,GPRIN2,UNC5B,FEZ2,CDC42EP3,CPEB3,EFNA1,ESPN,UHMK1,PIK3R1,SRC,RHOU,CAMK1D,SEMA5A,DNAAF11,CDHR5,FARP1,CLMN,JUN,UNC5D,PLEKHA1,IFT172,USP33,SMAD4,DNM2,NEK3,WASL,ULK1,CDHR2,PLS1,SYT2,LHX4,LAMA1,MYO9A,MYLIP,KLF5,FAM161B,DYNC2I1,KIDINS220,ATP8B1,FRY,SIN3A,KIF3B,ABLIM2,FGD6,NREP,NCK2,MYO1A,VIL1,RILP,PTK2B,BMP5,EDN3,HDAC6,PRKCZ,B2M,BTBD8,NIN,TCHP,EDN1,TBC1D14,FLRT3,COBL,PAK1,HOXA2,ARAP1,UNC119B,RAP1A,NGEF,OCRL,PLD1,TBC1D22A,RAP2A,DIXDC1,TMEM106B,NDNF,TBC1D5,BAG4,PTEN,TBC1D13,STAU2,SLITRK6,DNAH1,ARPIN,SLC25A46,TAOK3,SEMA6D,EVX1,TTC8,INTU,APLP2,ANKRD27,FAM149B1,SNX2,LIMK2,ODF2L,CDKL1,FAM110C,STX3,DMTN,INPPL1,ARHGAP35,GFI1,PTPRG,CBFA2T2,KCNJ10,GPRIN3,TBC1D20,FKBP1B,ARHGEF6,PCM1,PARP6,IST1,PTPRD,NEO1,CHRNA7,BBS2,VAV2,VAPA,CPLANE1,CEP162,SIAH1,CEP152,TWF2,IFT80,ITPKA,CDH1,VPS35,ABI1,GSN,NUMB,TMEM80,MAPK8IP3,DPYSL2,PAFAH1B1,HECW1,VANGL2,RETREG3,KIF13B,KALRN,CRKL,PRKCD,DVL2,NEURL1,FZD1,SEMA5B,GRIP1,MDK,LRRK2,ATOH1,MEGF8,PCNT,TANC1,RFX3,RABGAP1,CCNO,SEMA3C,SNAP29,DNAH7,MYH9,SLC9A6,BSG,SPG11,CASP3,NFIB,SCARF1,SPAST,LRIG2,MACIR,CYLD,CUL4B,CNP,P2RX7,FNBP1L,EPHA7,FGD4,LIMA1,RAB3A,PGRMC1,OFD1,ADGRF1,NDN,DISC1,TTC21B,CUL7,GRIN2B,MYO7A,UBE2B,ABCD1,CNTN4,SLC11A2,SIPA1L1,CAPRIN2,GORAB,PLCE1,MKKS,SYT17,TBC1D2B,CEP70,ATP6V0D1,GFAP,SOS1,MBOAT1,WDR11,ZFYVE27,CEP120,EPS8L2,RAPGEF2,KATNB1,TTYH1,CYFIP2,AK7,FGD2,SPRY3,INPP5K,EXOC4,TBC1D17,FBXO38,NFASC,SHTN1,SEMA4D,FLOT1,CEP97,RPS6KA5,STK24,PTPRZ1,LTK,ARHGAP4,MYO10,AVIL,CEP126,PTPN9,KREMEN1,NCAM1,ARHGEF7,PICALM,HYLS1,EVL,SS18L1,P2RY12,EMX1,IFT57,TNN,BBS12,EVI5,NOTCH1,RNF6,TBC1D10A,CEP20,CLN3,MARK2,BLOC1S1,KIT,BCAS3,B3GNT2,GAS8,CEP250,SPATA6,BLOC1S5,SEMA6A,APC,NEK1,TNIK,YWHAH,IMPACT,MSTN,PAK4,FUZ,CIBAR2,UNC5C,MBP,GOLGA4,PLXNA2,BDNF,TRIO,LRTM1,CCDC88A,GRIN3A,BCL2,TIAM2,RB1,EPS8,RFX4,MOV10,CDC42EP4,TBC1D15,CNTN2,ZDHHC17,TBC1D23,PIK3CA,CROCC,TENM1,USH1C,RREB1,ITGA4,NRCAM,KIFAP3,PLXNB2,MAPK6,CFAP52,TBC1D1,CSPG5,SRCIN1,NPHP3,SRGAP2,INPP5F,FBXO31,NCKAP1L,ATG5,CILK1,CFAP69,ENO4,TMEM30A,TOX,WDPCP,CREB1,PTPRO,TBC1D19,RBFOX2,PLXNB3,EFHC2,PACSIN2,CEP350,BBS10,NCKIPSD,ITGA3,CNTROB,DHFR,MTSS1,BRSK1,KIF5A,NRK,HAP1,SHOX2,GHRL,PALM,DIP2A,CFAP221,CFAP53,SYNGAP1,LRP12,CC2D2A,MMP2,ITSN2,PREX2,SDC4,CAMK2A,AIF1,FES,PROM2,SEMA4G,CEP43,TBC1D32,ABL1,ERCC6,TSC1,DRD2,GATA3,PPP1R16B,EFNA4,CCDC13,ROPN1,CDH23,CLUAP1,NTRK1,GPC2,SZT2,CCDC96,TMEM231,TSKU,TAOK1,DVL3,CTNNA2,RAP1GAP,DAW1,PRKG1,ZDHHC15,BCL11B,VSTM2L,NRTN,KLF7,STRN,ABITRAM,ITGA8,TOGARAM1	425	27.9974
GOBP_CELL_PROLIFERATION_INVOLVED_IN_HEART_MORPHOGENESIS	0.871901	0.962548	0.0534572	-0.303972	-0.740549	18	BMPR2,SMAD4,RBPJ,PITX2,NOTCH1	5	27.7778
GOBP_CELL_PROLIFERATION_INVOLVED_IN_KIDNEY_DEVELOPMENT	0.537255	0.861441	0.0743625	0.366557	0.930448	21	BMP7,EGR1,MYC,CFLAR,PDGFRB,PDGFB,PDGFA,BMP2,SHH	9	42.8571
GOBP_CELL_PROLIFERATION_INVOLVED_IN_METANEPHROS_DEVELOPMENT	0.116232	0.536385	0.184706	0.642765	1.34957	10	BMP7,EGR1,MYC,PDGFRB,SHH	5	50
GOBP_CELL_PROLIFERATION_IN_BONE_MARROW	0.275248	0.719932	0.113787	-0.659768	-1.19053	6	FGFR2,MAP3K3,HMGA2	3	50
GOBP_CELL_PROLIFERATION_IN_FOREBRAIN	0.145228	0.588734	0.166934	-0.496962	-1.27881	23	FGFR2,DIXDC1,PCM1,NUMB,DISC1,CEP120	6	26.087
GOBP_CELL_PROLIFERATION_IN_HINDBRAIN	0.7125	0.916359	0.0633597	-0.361571	-0.830979	14	RERE,SLC6A4,GPR37L1	3	21.4286
GOBP_CELL_PROLIFERATION_IN_MIDBRAIN	0.579381	0.877926	0.0730744	0.46003	0.910378	8	FZD3,RYK,WNT5A,WNT2,PITX3	5	62.5
GOBP_CELL_RECOGNITION	0.85214	0.956187	0.0517405	0.239647	0.88579	215	TNFRSF21,CCT2,CCT3,CCT5,CCT4,CCT7,TCP1,CCT8,B4GALT1,EPHB1,VDAC2,JMJD6,IGHV3-21,YWHAZ,ZP3,EXT1,CD81,MYPN,EMB,EPHB3,FCN1,DSCAML1,CRTAC1,IGLC7,AMIGO1,IGHV3-7,MFGE8,ADGRB1,GAP43,LGALS3,CXCR4,NEXN,SEMA3A,CADM1,IGHE,ASTL,FETUB,IGHG1,CD9,VCAN,PLA2G5,IGHG4,EPHA4,CD5,CLGN,SPA17,ZPBP2,NTM	48	22.3256
GOBP_CELL_REDOX_HOMEOSTASIS	0.0108395	0.148185	0.38073	0.542813	1.52791	37	BOLA2B,GLRX3,PRDX4,SELENOT,APEX1,GLRX2,TXNRD1,PRDX1,GPX1,TXN,SELENOS,NOS3,PRDX2,GCLC,TXN2,ERP44,NFE2L2	17	45.9459
GOBP_CELL_SUBSTRATE_ADHESION	0.212008	0.669376	0.128143	0.275693	1.0734	356	ACTG1,AGR2,ZYX,CTNNB1,ID1,MYADM,ITGA6,SERPINE1,CORO1C,MADCAM1,RAB1A,TIMM10B,CCN2,RHOD,EPHA1,CALR,CD44,EMP2,EPHB1,ITGA5,SRF,LYVE1,GREM1,C1QBP,MMP12,RCC2,HSD17B12,ADAM15,ITGB1BP1,ACTN4,VCL,P4HB,ITGA2,MAP4K4,DAB2,LIMS2,FERMT1,FLNA,ADAMTS9,CTTN,FN1,CCN1,CX3CL1,ITGAE,TYRO3,GFUS,TRIOBP,LAMB3,SFRP1,POLDIP2,ITGA10,ILK,S100A10,KANK1,SPRY4,OLFM4,EPHB3,TEK,ANTXR1,ACTN1,GPM6B,BCR,FOXF1,JAM3,ITGA2B,TNXB,APOD,WNT4,SNED1,OTOA,ITGB3,JAG1,TMEFF2,LAMB2,ITGBL1,TESK1,PIP5K1A,NTNG2,PDGFB,COL16A1,EGFLAM,BCAM,THSD1,L1CAM,CDC42,PPFIA2,LAMA5,RHOA,FZD7	89	25
GOBP_CELL_SUBSTRATE_JUNCTION_ORGANIZATION	0.244576	0.700665	0.121543	0.329411	1.10656	98	ACTG1,ITGA6,CORO1C,ARF6,RHOD,ITGA5,GREM1,RCC2,ITGB1BP1,VCL,ITGA2,MAP4K4,PLEC,CTTN,FN1,SFRP1,POLDIP2,S100A10,TEK,ACTN1,GPM6B,BCR,APOD,WNT4,PIP5K1A,COL16A1,THSD1,RHOA,SMAD3,SLK	30	30.6122
GOBP_CELL_SURFACE_RECEPTOR_SIGNALING_PATHWAY_INVOLVED_IN_CELL_CELL_SIGNALING	0.896175	0.966683	0.0464155	0.225148	0.902248	523	G3BP1,CTNNB1,CSNK1E,EIF4A3,PPP2CA,HDAC1,EMD,VCP,PPP3CA,CCND1,RUVBL2,RUVBL1,DVL1,C12orf43,DKK1,PAF1,TLE1,GREM1,DDB1,CSNK1G2,NXN,EGR1,ROR1,NETO1,CDC73,TRABD2A,DAB2,CCNYL1,FERMT1,TPBG,VANGL1,GRB10,WWTR1,CDH3,PRKAA2,CSNK1A1,DACT1,NR4A2,GRK5,LZTS2,DDX3X,OTULIN,UNC13B,KPNA1,TMEM198,TGFB1I1,MAD2L2,CAV1,DAAM2,CELSR1,NLE1,STK3,EXT1,MESD,SMARCA4,SFRP1,RSPO3,RBX1,ILK,ATP6V0C,RPS12,KANK1,FOXO1,CSNK2B,RACK1,GID8,GRIN2A,RELN,RGS4,FGF2,DACT3,CCNE1,SHISA6,FGF10,WNT3,LEO1,BAIAP2,WNT5B,APCDD1L,AMOTL1,DMPK,PFDN5,FZD3,DCDC2,WNT4,TRABD2B,NFATC4,INSYN2A,SOX17,CHRNB2,GPC5,SKI,MTMR2,CHD8,TMEM108,EDNRA,CTNNBIP1,CHRNE,NRXN1,RYK,CCAR2,RARG,ARL6,TLE6,STX1B,BMP2,GLI3,SOX9,SALL1,CDC42,BCL7B,FRMD8,PLEKHA4,RHOA,SEZ6,FZD7,AXIN1,PPP1CA,SMAD3,WNT10B,SHISA3,GPRC5B,SNAI2,CSNK1D,CTDNEP1,AKT1,RAB5A,NKD1,ZEB2,SCYL2,IGFBP6,BICC1,ZBED3,MED12,CPE,RNF43,PKD1,SDHAF2,PTK7,SNCA,MAPK8IP2	141	26.9598
GOBP_CELL_SURFACE_RECEPTOR_SIGNALING_PATHWAY_INVOLVED_IN_HEART_DEVELOPMENT	0.940937	0.97882	0.0492918	-0.264237	-0.713736	29	DLL4,HEY1,WNT11,RBPJ,BMPR1A	5	17.2414
GOBP_CELL_VOLUME_HOMEOSTASIS	0.652941	0.900537	0.0646485	0.319216	0.878407	31	LRRC8A,KCNN4,LRRC8E,E2F4,SLC12A8,SLC12A4	6	19.3548
GOBP_CENP_A_CONTAINING_CHROMATIN_ORGANIZATION	0.0728745	0.438876	0.237794	0.739434	1.41388	7	CENPW,NASP,HJURP,ITGB3BP	4	57.1429
GOBP_CENTRAL_NERVOUS_SYSTEM_DEVELOPMENT	0.160494	0.611314	0.144631	0.257167	1.06867	993	HSPA5,TNFRSF21,BAG3,HSP90AB1,SH3GL1,CTNNB1,ANXA3,CSNK1E,RAN,NRG1,HSP90AA1,TRA2B,ATF5,ID1,PRMT5,HDAC1,MACROH2A2,ZPR1,SNRPB,MFSD2A,UTP3,PPP3CA,ACTB,MAP1S,EIF2B2,ATIC,DHX37,CLDN3,FPGS,H2AX,GART,PRPF19,BOK,HNRNPD,CLCF1,SLC2A1,WDR1,HPRT1,EPHB1,EIF2B4,TMX2,IL1B,XRCC5,DKK1,TSPAN2,SRF,MBD3,EIF2B5,SEMA6B,BMP7,HDAC2,DHX30,ACTL6A,GSTP1,EIF2B3,DYNLL1,FAIM2,NRGN,MAP2K1,EFNA2,C5AR1,B4GALT2,TRPC4,LRP8,NPTX1,ROR1,ARCN1,OGDH,RTN4R,SERPINE2,PSMG1,PAFAH1B2,KDM1A,SPINK5,ABT1,PAFAH1B3,PITPNM1,MARCKSL1,ARX,ANKLE2,THOC6,METTL3,NSUN5,ANP32B,BMERB1,SPHK1,SEC16A,C12orf57,MYC,UFM1,BIN1,TACC2,EIF2B1,NR4A2,HIF1A,LDLR,DNAJB1,COL4A1,DPCD,UBE2L3,BLOC1S2,KAT2A,TYRO3,YWHAE,S1PR1,DNAJC30,LMX1A,INHBB,STAT3,E2F1,DAAM2,NKX2-2,CELSR1,EML1,SPTBN2,TGFBR2,ZDHHC16,RGS2,NGFR,SCYL1,CDK5RAP3,STK3,GNAI3,DUSP10,TOP2B,EXT1,AARS1,TUBGCP2,NES,SFRP1,NEUROG3,FOXC1,TLR4,PRKDC,XAB2,EPHB6,HOXD10,RHEB,B4GALT6,EPHB3,GRIN2A,RELN,MT3,RGS4,ALDH1A3,NDE1,BAX,SLC45A3,FGF2,TRNP1,PTS,MED1,CFAP43,NTRK3,ID3,MAL,NDEL1,IL6ST,FGF10,WNT3,BCR,SMARCA1,BAIAP2,PLXNA4,OXCT1,CLP1,DYNC2H1,COX6B1,FUT10,CDK5R2,FBXO45,FZD3,CHD7,APOD,WNT4,SH3GL2,S100A1,ATP2B1,APLP1,KDM2B,LAMB2,NAPA,MAPT,G6PD,PBX3,CHRNB2,LIF,SKI,DSCAML1,FPR2,ACAN,CHD8,IRS2,TMEM108,COL2A1,KIRREL3,TP53,ACE,RYK,TACC1,HAPLN3,PCSK1,AMIGO1,DLG5,ECRG4,NPAS1,CNTN1,RPS6KA3,SBK1,CDH11,MEIS1,WASF3,PTPN11,CLN8,KCNK3,BMP2,SLC1A2,GLI3,XRN2,SOX9,NEUROD2,SLC38A2,SALL1,CDC42,TPPP,RHOA,SEZ6,HSPG2,NUMBL,CXCR4,RPGRIP1L,SEMA3A,NRP2,CADM1,PITX1,LMO4,GLIS2,HTRA2,GRHL2,CSNK1D,PAM,HOXB2,PDX1,ARL13B,KIF14,S100A8,FANCD2,S100A9,CHD5,PEX5,SYNGR3,IL6,SCYL2,ELAVL4,ODAD2,VCAN,ATN1,MED12,HPCAL4,SLC38A3,ZIC2,NOTCH3,PKD1,FOXJ1,EGR2,VIM,CTTNBP2,ATP1B2,SLC7A11,PHF8,EPHA4,SHH,MAP2,COX7B,MSX1,SYPL2,LOXL3,AMIGO2,PLP1,CAPG,TRAPPC9,PAX6,LHX2,TACC3,B3GNT5,NANOS1,AHI1,KCNC1,BRCA2,SRR,XRCC1,NEFL,SLC6A17,HOXB8,SCN1B,ADCY1,AKT3,RGS7,AGBL4,FOXB1,ALDH1A2,SEMA4C,ATP5PF,SHROOM4,MTOR,PFKFB3,PPP3CC,FA2H,NLGN4X,SHANK2,PIAS4,NEUROD1,WLS,GJC2,ABCA2,TNF,EED,WNT5A,GNB4,ATP5PB,VPS51,CA10,PPP1R9B,LSR,TMEM14B	325	32.7291
GOBP_CENTRAL_NERVOUS_SYSTEM_MATURATION	0.799213	0.943981	0.0552496	-0.394426	-0.747426	7	RERE,CX3CR1,CEND1	3	42.8571
GOBP_CENTRAL_NERVOUS_SYSTEM_MYELIN_FORMATION	0.986139	0.994086	0.045862	-0.273754	-0.493979	6	TENM4	2	33.3333
GOBP_CENTRAL_NERVOUS_SYSTEM_MYELIN_MAINTENANCE	0.590476	0.882568	0.0681513	-0.572432	-0.93994	4	PTEN	2	50
GOBP_CENTRAL_NERVOUS_SYSTEM_NEURON_AXONOGENESIS	0.189796	0.644918	0.142901	0.427357	1.18832	35	HSP90AB1,HSP90AA1,EPHB1,C12orf57,NR4A2,EPHB6,B4GALT6,EPHB3,NDEL1,PLXNA4,FBXO45,CHRNB2,CDH11	13	37.1429
GOBP_CENTRAL_NERVOUS_SYSTEM_NEURON_DEVELOPMENT	0.901186	0.968107	0.0498907	0.250437	0.815656	79	HSP90AB1,HSP90AA1,HPRT1,EPHB1,OGDH,ARX,C12orf57,NR4A2,EPHB6,B4GALT6,EPHB3,NDEL1,PLXNA4,FBXO45,MAPT,CHRNB2,CDH11,SEMA3A,NRP2,SCYL2,EPHA4,MAP2,SCN1B,AGBL4	24	30.3797
GOBP_CENTRAL_NERVOUS_SYSTEM_NEURON_DIFFERENTIATION	0.661191	0.900537	0.0662842	-0.256933	-0.937689	161	FGFR2,DLL4,SCYL3,ZMIZ1,IFT172,LHX4,SIN3A,PALS1,B2M,NIN,SUFU,NDNF,PTEN,SLC25A46,LDB1,ARHGAP35,PAFAH1B1,PROX1,NFIB,ZSWIM6,DISC1,TTC21B,SOX4,RAPGEF2,SLC4A10,EMX1,GBA2,CNTN2,DCLK2,TOX,ZC4H2,DRD2,SZT2,CEND1,TSKU,BCL11B,DRD1,NTRK2,HES1,ATP7A,CSF1R,CDK5,EOMES,DCC	44	27.3292
GOBP_CENTRAL_NERVOUS_SYSTEM_PROJECTION_NEURON_AXONOGENESIS	0.444874	0.818991	0.0835991	0.372227	0.988533	26	EPHB1,C12orf57,NR4A2,EPHB6,EPHB3,PLXNA4,FBXO45,CHRNB2,CDH11,EPHA4,SCN1B,DCLK1,EPHB2,SLIT2	14	53.8462
GOBP_CENTRIOLE_ASSEMBLY	0.638298	0.899134	0.0650878	0.300659	0.896729	46	NPM1,PLK2,NUP62,RBM14,E2F4,KAT2A,CETN2,PPP1R35	8	17.3913
GOBP_CENTRIOLE_CENTRIOLE_COHESION	0.636015	0.898991	0.0647943	0.378653	0.873615	14	CTNNB1,ODF2,SGO1	3	21.4286
GOBP_CENTRIOLE_ELONGATION	0.991753	0.997418	0.0474483	0.23811	0.471207	8	PPP1R35,C2CD3,VPS4B,CCP110	4	50
GOBP_CENTROMERE_COMPLEX_ASSEMBLY	0.0568627	0.394688	0.266351	0.505304	1.39048	31	H3-3B,CENPW,MIS12,CENPO,NASP,CENPT,CENPV,TRAPPC12,HELLS,HJURP,CENPN,ITGB3BP,CENPX	13	41.9355
GOBP_CENTROMERIC_SISTER_CHROMATID_COHESION	0.0510806	0.380498	0.282013	0.674044	1.45925	11	CTNNB1,NAA10,NAA50,SGO1,BOD1,BUB1,PPP2R1A	7	63.6364
GOBP_CENTROSOME_DUPLICATION	0.825911	0.949296	0.0550211	-0.25929	-0.839706	74	KAT2B,CHMP5,CEP192,USP33,CEP63,PDCD6IP,CEP44,CHMP3,CEP152,OFD1,CHMP4C,CEP120,GEN1,CDK5RAP2,MDM1,CNTROB,BRSK1	17	22.973
GOBP_CENTROSOME_SEPARATION	0.815686	0.949296	0.0541201	0.328068	0.763443	15	RANBP1,NUP62,NDE1,NDEL1	4	26.6667
GOBP_CERAMIDE_1_PHOSPHATE_TRANSPORT	0.10058	0.504672	0.195789	-0.700304	-1.3859	8	CERT1,PLEKHA3,PLEKHA8,PLEKHA8P1,GLTP,GLTPD2	6	75
GOBP_CERAMIDE_BIOSYNTHETIC_PROCESS	0.456566	0.822971	0.0845557	-0.31166	-0.988475	66	ST8SIA6,GAL3ST1,SIRT3,SPTLC2,PNPLA1,SPTLC3,SPTSSA,SPTSSB,PRKCD,B4GALT4,PRKAA1,P2RX7,SPHK2,CERS6	14	21.2121
GOBP_CERAMIDE_CATABOLIC_PROCESS	0.0527383	0.38091	0.282013	-0.58874	-1.46735	20	ACER2,GALC,NAGA,PRKCD,NEU1,GBA2,ASAH1	7	35
GOBP_CERAMIDE_METABOLIC_PROCESS	0.167665	0.623732	0.151149	-0.32742	-1.12722	104	ST8SIA6,ACER2,PLPP1,GAL3ST1,SIRT3,SPTLC2,GALC,CERT1,SMPD3,CERK,SGPL1,PNPLA1,SPTLC3,NAGA,SPTSSA,SPTSSB,PRKCD,B4GALT4,PRKAA1,P2RX7,SPHK2,CERS6,PLA2G15,NEU1,GBA2,ASAH1,ALOX12B	27	25.9615
GOBP_CERAMIDE_TRANSPORT	0.299587	0.739167	0.111011	-0.452491	-1.10238	18	CERT1,VAPA,OSBP,ABCA13,PLEKHA3,ABCB1,PSAP,PLEKHA8,PLEKHA8P1,GLTP	10	55.5556
GOBP_CEREBELLAR_CORTEX_DEVELOPMENT	0.39499	0.797414	0.0899861	0.342597	1.02756	48	HSPA5,FAIM2,MAP2K1,B4GALT2,ARCN1,OGDH,SERPINE2,SPTBN2,AARS1,TRNP1,CLP1,PTPN11,NEUROD2,SEZ6,KIF14	15	31.25
GOBP_CEREBELLAR_CORTEX_FORMATION	0.541494	0.862291	0.0768737	-0.362322	-0.932351	23	SLC25A46,LDB1,PROX1,TTC21B,DLL1,CEND1,ATP7A,CDK5	8	34.7826
GOBP_CEREBELLAR_CORTEX_MORPHOGENESIS	0.967146	0.988284	0.0484088	-0.244627	-0.675277	32	SLC25A46,LDB1,PROX1,TTC21B,COQ8B,DLL1,CEND1,ATP7A,CDK5,GLI1,GLI2	11	34.375
GOBP_CEREBELLAR_GRANULAR_LAYER_DEVELOPMENT	0.813492	0.949232	0.054794	0.334083	0.749724	13	FAIM2,SERPINE2,KIF14	3	23.0769
GOBP_CEREBELLAR_GRANULAR_LAYER_FORMATION	0.562992	0.872525	0.0721798	-0.48518	-0.919402	7	PROX1,OPHN1,KNDC1	3	42.8571
GOBP_CEREBELLAR_GRANULAR_LAYER_MORPHOGENESIS	0.908142	0.968265	0.052057	0.316474	0.643917	9	SERPINE2,KIF14,CBLN1	3	33.3333
GOBP_CEREBELLAR_PURKINJE_CELL_GRANULE_CELL_PRECURSOR_CELL_SIGNALING_INVOLVED_IN_REGULATION_OF_GRANULE_CELL_PRECURSOR_CELL_PROLIFERATION	1	1	0.04783	0.226741	0.366945	4	SHH,LHX5	2	50
GOBP_CEREBELLAR_PURKINJE_CELL_LAYER_DEVELOPMENT	0.431068	0.810675	0.0855357	0.374204	0.988735	25	HSPA5,FAIM2,B4GALT2,ARCN1,SPTBN2,AARS1	6	24
GOBP_CEREBELLAR_PURKINJE_CELL_LAYER_FORMATION	0.406571	0.804109	0.0919686	-0.470255	-1.02755	12	SLC25A46,LDB1,TTC21B,CEND1,ATP7A	5	41.6667
GOBP_CEREBELLAR_PURKINJE_CELL_LAYER_MORPHOGENESIS	0.448485	0.819895	0.0855357	-0.41612	-1.00243	16	SLC25A46,LDB1,TTC21B,COQ8B,DLL1,CEND1,ATP7A	7	43.75
GOBP_CEREBRAL_CORTEX_CELL_MIGRATION	0.44668	0.819783	0.0855357	-0.340734	-0.998474	44	SYNE2,FGF13,DAB2IP,ZMIZ1,DIXDC1,ADGRG1,PAFAH1B1,DISC1,P2RY12,EFHC1,SRGAP2	11	25
GOBP_CEREBRAL_CORTEX_DEVELOPMENT	0.829787	0.949746	0.0526973	0.249936	0.856758	112	CTNNB1,TRA2B,ATIC,H2AX,GART,SLC2A1,LRP8,KDM1A,ARX,NSUN5,BMERB1,TACC2,HIF1A,BLOC1S2,YWHAE,XAB2,RELN,NDE1,BAX,NDEL1,FUT10,CDK5R2,FBXO45	23	20.5357
GOBP_CEREBRAL_CORTEX_GABAERGIC_INTERNEURON_DEVELOPMENT	0.877953	0.964362	0.0509083	-0.358486	-0.67932	7	CNTN2,DRD2,DRD1	3	42.8571
GOBP_CEREBRAL_CORTEX_GABAERGIC_INTERNEURON_DIFFERENTIATION	0.921844	0.973291	0.0494905	0.294368	0.618063	10	ARX,ASCL1,LHX6	3	30
GOBP_CEREBRAL_CORTEX_NEURON_DIFFERENTIATION	0.958763	0.986346	0.0489954	-0.245398	-0.649478	26	SIN3A,PAFAH1B1,EMX1,CNTN2,TOX,DRD2,DRD1,EOMES	8	30.7692
GOBP_CEREBRAL_CORTEX_RADIALLY_ORIENTED_CELL_MIGRATION	0.424797	0.806625	0.0888945	-0.361485	-1.00611	33	SYNE2,DAB2IP,ZMIZ1,DIXDC1,ADGRG1,PAFAH1B1,DISC1,P2RY12	8	24.2424
GOBP_CEREBRAL_CORTEX_REGIONALIZATION	0.767206	0.933227	0.0584693	0.401881	0.76844	7	TRA2B,PAX6,EMX2	3	42.8571
GOBP_CEREBRAL_CORTEX_TANGENTIAL_MIGRATION	0.207243	0.664906	0.135002	0.681885	1.25314	6	ARX,RELN,FBXO45,SLIT2,LHX6	5	83.3333
GOBP_CEREBROSPINAL_FLUID_CIRCULATION	0.718876	0.918941	0.0611693	-0.366748	-0.82822	13	DNAAF11,CFAP221,DAW1,ODAD4,SPAG16,KATNIP	6	46.1538
GOBP_CGMP_BIOSYNTHETIC_PROCESS	0.447937	0.819895	0.0840746	0.463968	1.00445	11	GUCY2C,GUCY1A2,NPR1,GUCY1A1,NPPC	5	45.4545
GOBP_CGMP_MEDIATED_SIGNALING	0.905882	0.968265	0.0492918	0.267986	0.737433	31	PDE10A,ADORA2B,RUNDC3A,PDE2A	4	12.9032
GOBP_CGMP_METABOLIC_PROCESS	0.467456	0.831845	0.0819779	0.421233	0.998863	16	PDE10A,PDE2A,GUCY2C,GUCY1A2,NPR1,GUCY1A1	6	37.5
GOBP_CHANGES_TO_DNA_METHYLATION_INVOLVED_IN_EMBRYO_DEVELOPMENT	0.430063	0.810032	0.0897105	0.505691	1.02891	9	TRIM28,PICK1,DNMT1	3	33.3333
GOBP_CHAPERONE_COFACTOR_DEPENDENT_PROTEIN_REFOLDING	1.8889e-05	0.00104793	0.57561	0.716862	2.00254	34	BAG1,HSPA5,HSPA8,SDF2L1,HSPH1,DNAJB5,HSPE1,HSPA9,PTGES3,DNAJC7,HSPA1B,DNAJB1,TOR1A	13	38.2353
GOBP_CHAPERONE_MEDIATED_AUTOPHAGY	0.0966469	0.497933	0.202072	0.574275	1.36177	16	BAG3,HSPA8,HSP90AA1,PLK3,SYNPO2,SNRNP70,ATP13A2,STUB1,EEF1A1	9	56.25
GOBP_CHAPERONE_MEDIATED_PROTEIN_COMPLEX_ASSEMBLY	0.00283625	0.0591671	0.431708	0.693765	1.76102	21	CCT2,HSP90AB1,HSP90AA1,HSPD1,LONP1,HSPA4,PSMG3,PTGES3,PSMG1,PFDN6,STUB1,NDUFAF1,TMEM35A	13	61.9048
GOBP_CHAPERONE_MEDIATED_PROTEIN_FOLDING	2.53064e-12	6.24987e-10	0.898671	0.741571	2.39638	71	BAG1,HSPA5,HSPA8,CCT6A,CCT2,CCT3,SDF2L1,CCT5,HSPH1,DFFA,DNAJB5,PPIB,CCT4,CCT7,TCP1,PDIA4,HSPE1,CCT8,HSPA9,FKBP4,CHORDC1,PDCD5,HSPB6,PTGES3,DNAJC7,DNAJB6,FKBP2,HSPA1B,PDCL3,TRAP1,UNC45A,DNAJB1,TOR1A	33	46.4789
GOBP_CHEMICAL_HOMEOSTASIS	0.00117567	0.0313622	0.45506	-0.288354	-1.22404	1143	ENPP1,ANK3,SLC16A1,APPL2,PLA2G12B,HKDC1,SCARB1,LIPC,NR5A2,SLC1A1,OIT3,P2RY4,EDN2,SLC40A1,PPARGC1A,SLC9A3,SLC4A4,FRRS1,PDK2,TLCD4,P2RX4,ADCY6,KCNJ2,GSTM2,ACOX1,TRPV3,EGLN1,ABCA5,PRKACB,SESN3,SLC35G1,NR1D2,IFIT1,SESN2,SLC30A4,XK,SLC46A1,INSR,HDAC9,NR1H4,SCTR,CYB561A3,PCK2,CCL28,STEAP2,KNG1,P2RY1,SLC12A6,RMI1,PIK3R1,SRC,NR1H3,SLC31A2,CAMK2D,ATP6V1A,PDPK1,SLC26A3,MELTF,ABCG1,SMAD4,GPD1L,FTH1,SIDT2,TRPM4,MT1DP,PDK3,GPER1,MYLIP,ATP1B1,ABHD4,ABCC6,SIN3A,TM6SF2,SLC25A23,MCOLN1,PTK2B,EDN3,MCOLN2,B2M,EDN1,FOXO3,VDR,CHP1,SLC6A9,PPARG,AQP11,BDH2,SLC39A14,CLN5,HMOX1,ERO1A,TMEM106B,CCDC115,LDLRAP1,ACOX2,CERT1,ABCA1,EPHX2,SLC26A6,CCL5,RAB11FIP5,ACKR2,SREBF2,MAPK3,EIF2AK1,ISCU,TTC7A,TMCO1,TRPM7,ITGB6,MT1H,XPR1,ATP1A1,C2CD2L,CD24,PTGDR,HFE,KCNJ10,BDKRB2,PNPLA1,TBC1D20,TRPC3,SLC30A10,TMEM38B,FKBP1B,NEO1,FABP3,CHRNA7,ATP13A4,GPR35,C1QTNF12,MT1M,CYP4F12,CCL8,OSBP,TPCN1,BTBD9,MT2A,CNNM4,OPRL1,MT1F,PRKCB,LRRK2,CA2,CYP4F2,SLC9A6,HAS2,AKR1C1,CALM3,NCOA4,ATP1B3,SMAD7,TRPV1,PRKAA1,P2RX7,LIMA1,PLCG1,DISC1,AKAP11,PIK3R2,CPB2,GRIN2B,MT1E,ABCD1,SLC11A2,TPCN2,PLCE1,SFRP4,DMXL2,LPAR4,STXBP3,GRIA1,PDE4D,ATP6V0D1,TRPV6,SLC30A2,WDTC1,SOX4,MICU2,COX19,INPP5K,XCL1,KDF1,FLVCR1,EPAS1,AKAP6,OTC,USF1,PRKACA,PRND,GPR174,ITPR2,PICALM,ADRA2A,SPPL3,ITPR3,SLC4A10,CCL11,CKB,SCNN1A,CALM1,CLCN3,CYB5R4,CX3CR1,CA12,ATP6V0D2,SLC4A5,PCK1,SLC9A2,SLC12A7,CLN3,MT1X,TENT4B,CYSLTR1,TRPC1,GPR68,CCL13,NAPSA,ADIPOR1,CIB2,PDK4,CETP,TF,LRP5,GPLD1,IREB2,C19orf12,DBH,ATP7B,BCL2,KLHL3,HNF4A,TTC39B,CCDC186,ACKR4,SCT,STIM1,GNA13,MAPK1,PIK3CA,DDIT3,TLCD2,LRRC8D,VPS33A,MICU1,ALOX12B,PIK3CB,PNPLA2,PTH1R,CXCR2,MT1G,SLAMF8,GRIK2,PLA2G1B,MBD5,ATG5,GAS6,SLC30A9,LACC1,FOXA1,FTL,MLLT6,MLXIPL,ABCB7,CXCL9,SLC4A9,ABHD5,CHRNA10,RCN3,HEPH,HAP1,GHRL,SOAT1,USF2,RAF1,TRPC7,MYO5B,SCARA5,XCR1,ABL1,NR1D1,STAU1,DRD2,NPSR1,ABHD8,SLC12A3,PFKM,FKBP1A,CDH23,SLC8B1,LPAR6,PTGER4,NUCKS1,WBP2NL,TSKU,TMEM79,MALL,CLTRN,SLC4A11,MPC2,TRIM24,SLC7A8,CCR5,KLF7,KCNB1,CYP39A1,AGT,TMC8,PRKN,AFG3L2,ORMDL3,CCR8,SLC39A5,PTPN2,CNNM3,FATE1,PIK3CG,ZBTB20,ADRA1A,DRD1,P2RY10,TRPV4,TMBIM6,MEN1,LYN,TMTC2,ADCY5,KCNA5,CNNM2,KEL,CMKLR1,SWAP70,ZBED6,ATP2B4,LCK,CALB1,CRY2,CYBRD1,VEGFA,GRAMD1B,SLC9A9,P2RY8,CSMD1,PLA2G6,HCN3,CCR10,GPR55,MED13,PKHD1,AVPR2,C3AR1,CCR9,FLG,CMA1,ATP7A,SLC30A1,NEDD4L,CDK5,OAS1,RBP1,ALOX12,CD38,ACSM3,MALRD1,WNK1,SERPINF1,GRN,AP3B1,HLA-DRB1,SCNN1B,GPR18	371	32.4584
GOBP_CHEMICAL_HOMEOSTASIS_WITHIN_A_TISSUE	0.97921	0.991644	0.0484088	-0.260634	-0.628346	17	ITGB6,EPAS1,NAPSA,RCN3,VEGFA,OAS1	6	35.2941
GOBP_CHEMICAL_SYNAPTIC_TRANSMISSION_POSTSYNAPTIC	0.826263	0.949296	0.0549074	-0.250866	-0.852432	98	P2RX4,ABAT,PTK2B,PRKCZ,PTEN,CHRNA7,LRRK2,MPP2,TRPV1,P2RX7,INSYN1,GRIN2B,CHRNA1,P2RX6,CHRNB1,GRIK2,CELF4,CHRNA10,GHRL,RAB3GAP1,GLRA2,DRD2,ARRB2,NPFF	24	24.4898
GOBP_CHEMOKINE_C_C_MOTIF_LIGAND_5_PRODUCTION	0.518664	0.852183	0.0762797	0.439804	0.952141	11	ARG2,DDX3X,ADCYAP1,MUL1,SIRPA	5	45.4545
GOBP_CHEMOKINE_C_X_C_MOTIF_LIGAND_12_SIGNALING_PATHWAY	0.841046	0.952481	0.0538979	0.379159	0.696804	6	STK39,CXCR4,TREM2	3	50
GOBP_CHEMOKINE_C_X_C_MOTIF_LIGAND_1_PRODUCTION	0.338614	0.769038	0.100633	-0.624292	-1.12651	6	TRPV4,IL17RA,MYD88,TIRAP	4	66.6667
GOBP_CHEMOKINE_C_X_C_MOTIF_LIGAND_2_PRODUCTION	0.971717	0.988765	0.0474483	-0.257627	-0.62062	16	MAP2K5,MCOLN2,MBP,OAS3	4	25
GOBP_CHEMOKINE_PRODUCTION	0.458167	0.824356	0.0835991	0.298056	0.987537	93	ARG2,MIF,EPHA2,TREM1,IL1B,IL33,GSTP1,RIPK2,EGR1,ADORA2B,IL1RL1,SELENOK,HIF1A,DDX3X,TLR4,TSLP,ACKR1,ZFPM1,FFAR2,ADCYAP1,APOD,SIGIRR,MUL1,HMGB1,F2RL1,LPL,SNAI2,TWIST1,IL6,IL18	30	32.2581
GOBP_CHEMOREPULSION_OF_AXON	0.561368	0.871859	0.0734381	0.513338	0.943394	6	PLXNA4,RYK,NTN1,WNT5A,SEMA3B	5	83.3333
GOBP_CHEMOSENSORY_BEHAVIOR	0.32549	0.760133	0.102449	0.471803	1.09793	15	GJB4,TPBG,WFS1,LMX1A,CHD7,ATP6V1B1,ADCY3	7	46.6667
GOBP_CHIASMA_ASSEMBLY	0.26378	0.713541	0.116234	-0.63134	-1.19637	7	TEX11,UBE2B,BRIP1,CCNB1IP1,RNF212	5	71.4286
GOBP_CHITIN_METABOLIC_PROCESS	0.883168	0.964689	0.0509083	-0.376058	-0.678582	6	CTBS	2	33.3333
GOBP_CHLORIDE_TRANSMEMBRANE_TRANSPORT	0.0162354	0.188987	0.352488	-0.454331	-1.43236	64	SLC1A1,GABRA2,SLC26A2,GABRG2,SLC12A6,SLC26A3,APOL1,SLC26A6,PCYOX1,GABRD,CLCN3,SLC12A7,SLC26A7,ANO7,BEST1,SLC5A1,GLRA2,CLCN7,ANO4,SLC12A3	20	31.25
GOBP_CHLORIDE_TRANSPORT	0.000243664	0.00951781	0.518848	-0.476661	-1.65062	109	SLC1A1,GABRA2,P2RY4,SLC26A2,PRKG2,CLCA4,CLCN2,OSTM1,CLCA1,GABRG2,SLC12A6,CLCA2,SLC26A3,APOL1,ATP8B1,NMUR1,CLIC5,BEST2,SLC26A6,PCYOX1,GABRD,CA2,TTYH1,BEST4,ANO8,SLC4A10,CLCN3,FXYD3,CLCN5,SLC12A7,SLC26A7,ANO7,ANO10,BEST1,SLC5A1,ABCB1,GLRA2,CLCN7,ANO4,SLC12A3	40	36.6972
GOBP_CHOLESTEROL_CATABOLIC_PROCESS	0.144016	0.586171	0.165657	-0.618672	-1.31669	11	SCARB1,CYP27A1,SCARF1	3	27.2727
GOBP_CHOLESTEROL_EFFLUX	0.231707	0.692139	0.127505	-0.367936	-1.12906	54	SCARB1,RXRA,ABCA5,NR1H3,ABCG1,PPARG,ABCA1,SREBF2,STX12,CETP,TTC39B,LRP1,SOAT1,EGF,TSKU,ABCA7,ABCA8	17	31.4815
GOBP_CHOLESTEROL_STORAGE	0.0668016	0.425526	0.248911	-0.571422	-1.41227	19	SCARB1,NR1H3,ABCG1,PPARG,ABCA1,SREBF2,PPARA	7	36.8421
GOBP_CHOLINE_METABOLIC_PROCESS	0.550495	0.865691	0.0736213	-0.527448	-0.95176	6	SLC44A1,DMGDH	2	33.3333
GOBP_CHOLINE_TRANSPORT	0.298279	0.737605	0.106323	-0.562551	-1.15058	9	SLC44A2,SLC44A1,SLC44A5,SLC44A4,SLC44A3	5	55.5556
GOBP_CHONDROBLAST_DIFFERENTIATION	0.719192	0.918941	0.0614364	0.471166	0.822321	5	CCN1,FGF2,FGF4	3	60
GOBP_CHONDROCYTE_DEVELOPMENT	0.933333	0.976849	0.0479259	0.25964	0.714469	31	SERPINH1,TGFBR2,PTHLH,EXT1,CHSY1,FGF18,RARG,SOX9,BMPR1B	9	29.0323
GOBP_CHONDROCYTE_DEVELOPMENT_INVOLVED_IN_ENDOCHONDRAL_BONE_MORPHOGENESIS	0.552577	0.86709	0.0755015	0.470536	0.931168	8	SERPINH1,TGFBR2,RARG,SOX9	4	50
GOBP_CHONDROCYTE_DIFFERENTIATION	0.713701	0.917134	0.0623861	-0.262405	-0.908677	109	SCIN,BMPR2,MAF,MAPK14,SLC39A14,HOXA11,SMPD3,ATF2,IFT80,MDK,BMPR1A,NFIB,SMAD7,TRPS1,ZBTB16,EIF2AK3,MEX3C,GPLD1,ACVRL1,RB1,SNX19,PTH1R,HMGA2,CHADL,GLG1,LNPK,IHH,SHOX2	28	25.6881
GOBP_CHONDROCYTE_DIFFERENTIATION_INVOLVED_IN_ENDOCHONDRAL_BONE_MORPHOGENESIS	0.794715	0.942766	0.057006	-0.33236	-0.787167	15	SMPD3,ATF2,IFT80,IHH,TSKU	5	33.3333
GOBP_CHONDROCYTE_HYPERTROPHY	0.623742	0.894293	0.0681513	0.479951	0.882036	6	TGFBR2,EXT1,RARG,SOX9	4	66.6667
GOBP_CHONDROCYTE_PROLIFERATION	0.873563	0.962984	0.0498907	0.287077	0.743789	22	CCN2,STC1,CCN3,EXT1,MUSTN1,SOX9,BMPR1B	7	31.8182
GOBP_CHONDROITIN_SULFATE_BIOSYNTHETIC_PROCESS	0.0868726	0.47473	0.2114	0.562569	1.37647	18	B3GALT6,CHST3,CHPF,CHPF2,UGDH,CHSY1,CHST9,DSE,CHST7,CHSY3	10	55.5556
GOBP_CHONDROITIN_SULFATE_PROTEOGLYCAN_BIOSYNTHETIC_PROCESS	0.0596154	0.403907	0.257206	0.546501	1.42227	23	B3GALT6,CHST3,CHPF,CHPF2,UGDH,CHSY1,B3GAT3,CHST9,DSE,CHST7,CHSY3	11	47.8261
GOBP_CHONDROITIN_SULFATE_PROTEOGLYCAN_METABOLIC_PROCESS	0.146939	0.589295	0.164406	0.449941	1.25113	35	B3GALT6,CHST3,CHPF,CHPF2,UGDH,EXT1,HYAL1,CHSY1,B3GAT3,EGFLAM,CHST9,DSE,CHST7,CHSY3,DCN,BPNT2	16	45.7143
GOBP_CHORIONIC_TROPHOBLAST_CELL_DIFFERENTIATION	0.506903	0.846945	0.0776799	-0.576839	-0.991155	5	FZD5	2	40
GOBP_CHORIONIC_TROPHOBLAST_CELL_PROLIFERATION	0.475345	0.834861	0.0810802	-0.596127	-1.0243	5	ACVR1C,FZD5	2	40
GOBP_CHORION_DEVELOPMENT	0.635052	0.898991	0.0684715	0.446201	0.88301	8	TMED2,DNAJB6,HTRA1,MAP3K4	4	50
GOBP_CHORIO_ALLANTOIC_FUSION	0.425101	0.806625	0.0886261	0.547351	1.0466	7	BMP7,DNAJB6,CCN1	3	42.8571
GOBP_CHROMATIN_ASSEMBLY_OR_DISASSEMBLY	0.177043	0.632269	0.144631	0.301232	1.11309	214	H3-3B,GRWD1,HMGA1,IPO4,NOC2L,HDAC1,MACROH2A2,NPM1,MTA2,MAP1S,CENPW,H2AX,SET,SSRP1,PAF1,MBD3,POLE3,TRIM28,NASP,TSPYL1,CTBP1,KDM1A,HIRA,ANP32B,SUPT16H,PPHLN1,RRP8,NAP1L5,CBX3,SMARCA5,SMARCC1,SMARCA4,DNAJC9,CENPV,BEND3,SMYD3,DAXX,SMARCD1,MORC2,CHAF1B,DNMT1,CDK2,MCM2,SMARCB1,HELLS,HJURP,RESF1,TP53,ITGB3BP,TSPYL2,SMARCD2,SOX9,AXIN1,H1-3,TSPYL5,CHD3,PPM1D,H1-4,HAT1,BAZ1A	60	28.0374
GOBP_CHROMATIN_DISASSEMBLY	0.022961	0.230161	0.352488	0.633064	1.54896	18	GRWD1,HMGA1,MAP1S,SET,SSRP1,SUPT16H,SMARCC1,SMARCA4,SMARCD1,SMARCB1,SMARCD2	11	61.1111
GOBP_CHROMATIN_ORGANIZATION	0.115732	0.535376	0.175204	0.277015	1.11867	568	H3-3B,GRWD1,HMGA1,EIF1,IPO4,PRMT5,NOC2L,HDAC1,MACROH2A2,UTP3,HNRNPC,NPM1,MTA2,ACTB,MAP1S,SETD7,LRWD1,COPRS,CENPW,H2AX,INO80C,BUD23,TOP1,RIOX1,RUVBL2,SET,RUVBL1,PRMT6,INO80E,SSRP1,BANF1,PAF1,KLF2,HNRNPU,MBD3,PSME4,HDAC2,MRGBP,POLE3,ACTL6A,WDR5,DNAJC2,TRIM28,HCFC1,NASP,NPM3,PHF19,ENY2,RBM15,CHD4,NUDT5,FOXA3,DIRAS3,TSPYL1,MLLT1,JMJD6,CTBP1,KDM1A,SMYD5,RELA,HIRA,METTL3,ANP32B,SUPT16H,FOXA2,TRRAP,PPHLN1,PHF20,RRP8,PRKAA2,SNAI1,MYC,FAM50A,KCNQ1,METTL4,NAP1L5,KAT2A,GPX1,CBX3,SMARCA5,L3MBTL2,KMT5A,MEAF6,RBBP7,BABAM2,SMARCC1,ZMPSTE24,SAFB,SMARCA4,DNAJC9,RBM15B,RCOR1,NPM2,CENPV,BEND3,CHD1L,SMYD3,IGF2,C17orf49,INO80,DAXX,SMARCD1,ZNHIT1,MCRS1,MORC2,CHAF1B,INO80B,SMARCA1,KDM1B,ACTR5,VPS72,DNMT1,BRPF1,CHD7,UPF1,CDK2,SMYD2,GLMN,PRDM16,ING5,KDM2B,UIMC1,MCM2,SMARCB1,TFPT,EP400,PIH1D1,CBX4,HELLS,HJURP,CHD8,RESF1,KDM6B,TP53,CBX2,CARM1,SOX15,ITGB3BP,TSPYL2,RNF40,SMARCD2,SOX9,SELENOF,AXIN1,H1-3,MECOM,HDAC3,MYB,TSPYL5,CHD3,KDM2A,PPM1D,H1-4,TDG,TP63,HMGN1,LRIF1,HAT1,CHD5,BAZ1A,IFI16,RCCD1,BRD4,KDM5C,NAP1L3	165	29.0493
GOBP_CHROMATIN_REMODELING	0.0236757	0.233584	0.352488	0.339025	1.27907	248	H3-3B,GRWD1,HMGA1,HDAC1,MACROH2A2,HNRNPC,NPM1,MTA2,ACTB,CENPW,H2AX,INO80C,TOP1,RUVBL2,SET,RUVBL1,INO80E,SSRP1,PAF1,MBD3,PSME4,HDAC2,POLE3,ACTL6A,HCFC1,NASP,NPM3,CHD4,NUDT5,TSPYL1,MLLT1,ANP32B,SUPT16H,MYC,NAP1L5,KAT2A,CBX3,SMARCA5,RBBP7,SMARCC1,SMARCA4,DNAJC9,NPM2,CENPV,CHD1L,SMYD3,INO80,DAXX,SMARCD1,ZNHIT1,MCRS1,MORC2,CHAF1B,INO80B,SMARCA1,ACTR5,VPS72,CHD7,MCM2,SMARCB1,TFPT,PIH1D1,HELLS,HJURP,CHD8,KDM6B,ITGB3BP,TSPYL2,SMARCD2,SOX9,H1-3,MYB,TSPYL5,CHD3,H1-4,TP63,CHD5,BAZ1A,BRD4,KDM5C,NAP1L3,SUPT6H,TAF6L,SUV39H2,TADA2A	85	34.2742
GOBP_CHROMATIN_REMODELING_AT_CENTROMERE	0.0125035	0.162801	0.38073	0.765184	1.65656	11	H3-3B,CENPW,NASP,CENPV,HELLS,HJURP,ITGB3BP	7	63.6364
GOBP_CHROMOSOME_ATTACHMENT_TO_THE_NUCLEAR_ENVELOPE	0.0120566	0.159974	0.38073	0.864763	1.58923	6	LMNA,TERB2	2	33.3333
GOBP_CHROMOSOME_CONDENSATION	0.263366	0.712989	0.116739	0.379846	1.11708	44	H3-3B,BANF1,NCAPH2,SMARCA5,KMT5A,SMC5,NCAPD3,CDCA5,AIFM1,WAPL,H1-3,H1-4,TENT4A,DFFB,CDK1,NCAPG,NCAPH	17	38.6364
GOBP_CHROMOSOME_LOCALIZATION	0.00889352	0.13094	0.38073	0.439948	1.43338	83	LMNA,RRS1,NUDC,SEH1L,TTL,GEM,NUP62,MIS12,HNRNPU,KPNB1,MLH1,CEP55,CHMP4A,ACTR3,FAM83D,VPS4A,CCNB1,PINX1,NDE1,TRAPPC12,NDEL1,CDCA5,AURKB,RAB11A,CDT1,BOD1,ZW10,KIF14,CHMP6,CDCA8,DYNC1H1,CHAMP1,CUL3,CENPE,KIFC1,CHMP2B,NDC80,CHMP7,MEIOC,EML4	40	48.1928
GOBP_CHROMOSOME_LOCALIZATION_TO_NUCLEAR_ENVELOPE_INVOLVED_IN_HOMOLOGOUS_CHROMOSOME_SEGREGATION	0.839248	0.952481	0.0557104	0.354033	0.720337	9	MLH1,KASH5	2	22.2222
GOBP_CHROMOSOME_MOVEMENT_TOWARDS_SPINDLE_POLE	0.785425	0.940262	0.0573667	0.39302	0.751498	7	KPNB1,ACTR3,CENPE	3	42.8571
GOBP_CHROMOSOME_ORGANIZATION	1.05024e-06	9.1371e-05	0.643552	0.338252	1.40607	1000	H3-3B,GRWD1,HMGA1,G3BP1,RRS1,CCT6A,CCT2,EIF1,HSP90AB1,CCT3,TUBG1,CTNNB1,RAN,DKC1,HSP90AA1,CCT5,DOT1L,IPO4,SFPQ,PRMT5,CCT4,TWNK,NOC2L,CCT7,HDAC1,MACROH2A2,UTP3,HNRNPC,NUDC,NPM1,MTA2,ACTB,GTF2F2,MAP1S,SETD7,LRWD1,ASCC3,TCP1,COPRS,CENPW,H2AX,INO80C,BUD23,ZNF207,SEH1L,CCT8,TOP1,GAR1,HNRNPD,NAT10,RIOX1,RUVBL2,SET,RUVBL1,GEM,PRMT6,GNL3,NUP62,INO80E,SSRP1,FEN1,BANF1,NAA10,MIS12,SSBP1,XRCC5,PAF1,KLF2,HNRNPU,MBD3,PSME4,CENPO,HDAC2,MRGBP,POLE3,ACTL6A,WDR5,DNAJC2,TRIM28,HCFC1,ITPA,TNKS1BP1,KPNB1,NHP2,NASP,PCID2,MLH1,PTGES3,XRCC6,NPM3,PHF19,DDX1,ENY2,RBM15,CHD4,NUDT5,FOXA3,DIRAS3,TSPYL1,MLLT1,JMJD6,CTBP1,APEX1,KDM1A,DHX9,HNRNPA2B1,ANAPC7,SMYD5,CEP55,RELA,NAA50,HIRA,NOP10,METTL3,ANP32B,SUPT16H,CHMP4A,FOXA2,TRRAP,NEK6,PPHLN1,NCAPH2,PHF20,RRP8,PRKAA2,SNAI1,MYC,FAM50A,PHB2,KCNQ1,TRIP13,METTL4,NAP1L5,DDX3X,MSH6,KAT2A,GPX1,CBX3,SMARCA5,L3MBTL2,KMT5A,MEAF6,MCM3,RBBP7,SMC5,ANXA1,MAD2L2,SETX,CENPT,BABAM2,VPS4A,SMARCC1,ZMPSTE24,FBXW7,ATR,PRC1,TOP2B,MAD2L1BP,SAFB,UBE2C,MCMDC2,SMARCA4,DNAJC9,RBM15B,PARP1,CCNB1,RCOR1,MCM7,NPM2,CENPV,NDC1,BEND3,PINX1,CDC20,PRKDC,RAD54L2,HNRNPA1,MCMBP,CHD1L,SMYD3,IGF2,C17orf49,NABP2,ANAPC1,INO80,TRAPPC12,WRAP53,NCAPD3,DAXX,SMARCD1,ZNHIT1,CCNE1,MCRS1,MORC2,CHAF1B,DSCC1,NAF1,DHX36,NBN,INO80B,MCM6,SMARCA1,CDC6,KDM1B,ACTR5,PELO,VPS72,RAD54L,DNMT1,CDCA5,KIF23,AURKB,BRPF1,PTTG1,CHD7,UPF1,CDK2,BUB3,WRNIP1,AIFM1,SMYD2,ERCC1,GLMN,PRDM16,NUP107,ING5,RAB11A,KDM2B,UIMC1,MCM2,GTF2H2,MAPT,SMARCB1,CDT1,TFPT,EP400,PIH1D1,PCNA,GINS2,CBX4,HELLS,HECW2,HJURP,WAPL,CHD8,ZWINT,RESF1,KDM6B,DCLRE1B,PNKP,TP53,SLF1,SGO1,MSH2,CBX2,TELO2,RECQL4,CENPN,HMGB1,RAD51C,CHTF18,CARM1,SOX15,TOP1MT,DYNC1LI1,BOD1,ITGB3BP,SMC1B,TSPYL2,ANAPC11,CDC26,RNF40,SMARCD2,SOX9,CDC45,IK,GINS1,SELENOF,AXIN1,H1-3,MECOM,ZW10,RFC4,SUPV3L1,ACD,BUB1,CENPX,ZNF830,HDAC3,MYB,TSPYL5,NUP133,CHD3,RAD54B,KDM2A,PPM1D,H1-4,TENT4A,TDG,TP63,KIF14,GINS3,HMGN1,FANCD2,LRIF1,HAT1,CHMP6,CHD5,ZWILCH,BAZ1A,IFI16,RCCD1,TFIP11,BRD4,CDCA8,NUP155,KDM5C,NAP1L3,DFFB,MCM8,CDK1,SUPT6H,TAF6L,SUV39H2,SYCE3,TADA2A,RLIM,MAPK15,HASPIN,TSPYL4,PDS5A,UHRF1,PHF8,CHAMP1,RFC3,CUL3,HDAC8,EXOSC10	338	33.8
GOBP_CHROMOSOME_ORGANIZATION_INVOLVED_IN_MEIOTIC_CELL_CYCLE	0.842	0.952481	0.0535669	-0.258182	-0.830242	69	TEX11,AGO4,NCAPD2,UBE2B,MLH3,MRE11,ATRX,MEIOB,SMC4,DMC1,ZCWPW1,RAD21,SIRT7,RAD50,P3H4,BRIP1,TERF1,SMC2,SYCP2,ATM,CCNB1IP1	21	30.4348
GOBP_CHROMOSOME_SEGREGATION	0.00918189	0.133898	0.38073	0.330827	1.28497	340	RRS1,TUBG1,CTNNB1,CIAO2B,RAN,SFPQ,NUDC,CENPW,UBE2I,ZNF207,SEH1L,TOP1,TTL,GEM,NUP62,FEN1,BANF1,RCC1,NAA10,MIS12,HNRNPU,NTMT1,KPNB1,PCID2,MLH1,RCC2,ANAPC7,CEP55,NAA50,ECT2,CHMP4A,NEK6,NCAPH2,PHB2,TRIP13,DDX3X,SMARCA5,KMT5A,ACTR3,SMC5,MAD2L2,FAM83D,CENPT,VPS4A,FBXW7,PRC1,TOP2B,MAD2L1BP,UBE2C,CCNB1,NDC1,PINX1,CDC20,MCMBP,NDE1,ANAPC1,INO80,TRAPPC12,NCAPD3,CCNE1,RPS3,DSCC1,NDEL1,CDC6,CDCA5,KIF23,AURKB,PTTG1,BUB3,RAB11A,NUP37,CDT1,PMF1,HECW2,HJURP,WAPL,ZWINT,SLF1,SGO1,CENPN,RAD51C,DYNC1LI1,BOD1,SMC1B,ANAPC11,CDC26,CDC42,IK,ZW10,BUB1,CENPX,SKA3,TENT4A,KIF14,FANCD2,CHMP6,ZWILCH,CDCA8,DYNC1H1,SYCE3,EME1,RAD18,MAPK15,HASPIN,PDS5A,CHAMP1,CUL3,HDAC8,CENPE,KIF18B,CDC27,NCAPG,TACC3,KIFC1,TPR,CHMP2B,NCAPH	117	34.4118
GOBP_CHROMOSOME_SEPARATION	0.332031	0.764521	0.100991	0.31711	1.05418	94	ZNF207,PCID2,MLH1,ANAPC7,NEK6,NCAPH2,TRIP13,MAD2L2,TOP2B,MAD2L1BP,UBE2C,CCNB1,ANAPC1,CDC6,AURKB,PTTG1,BUB3,CDT1,HECW2,ZWINT,DYNC1LI1,ANAPC11,CDC26,IK,ZW10,BUB1,CENPX,ZWILCH,EME1,MAPK15,CUL3,CENPE,CDC27,TACC3,TPR,NCAPH,PPP2R1A,NDC80	38	40.4255
GOBP_CHRONIC_INFLAMMATORY_RESPONSE	0.617464	0.891978	0.0702813	-0.376298	-0.907193	17	CCL5,UNC13D,TNFAIP3,VNN1	4	23.5294
GOBP_CILIARY_BASAL_BODY_ORGANIZATION	0.964497	0.988187	0.0466948	-0.303267	-0.521089	5	CROCC	2	40
GOBP_CILIARY_NEUROTROPHIC_FACTOR_MEDIATED_SIGNALING_PATHWAY	0.236686	0.693218	0.123842	-0.714642	-1.22793	5	IL6R,CNTFR	2	40
GOBP_CILIUM_MOVEMENT	0.746964	0.926396	0.0597318	-0.246738	-0.911589	176	DNAI4,VPS13A,TTLL6,DNAAF11,ASH1L,DNAH1,CATSPER3,BBS2,NEURL1,RFX3,DNAH7,ENKUR,OFD1,UBE2B,MKKS,DEFB1,GAS8,CFAP52,NPHP3,CFAP69,ENO4,SLC22A16,CFAP221,CFAP53,ADCY10,ROPN1,CABYR,DAW1,TMF1,NPHP4,SLC26A8,ATP2B4,CFAP44,KIF27,STK36,MAFIP,FSIP2,ING2,ODAD4	39	22.1591
GOBP_CILIUM_ORGANIZATION	0.0102755	0.143034	0.38073	-0.313773	-1.24744	403	IFT74,SYNE2,RAB17,CDC14A,DNAI4,CDC14B,ALPK1,FHDC1,DNAAF11,IFT172,DNM2,FAM161B,DYNC2I1,KIF3B,RILP,HDAC6,TCHP,TBC1D14,UNC119B,OCRL,TBC1D22A,TBC1D5,TBC1D13,DNAH1,TTC8,INTU,FAM149B1,LIMK2,ODF2L,CDKL1,ARHGAP35,KCNJ10,TBC1D20,PCM1,BBS2,CPLANE1,CEP162,IFT80,GSN,TMEM80,VANGL2,NEURL1,PCNT,RFX3,RABGAP1,CCNO,SNAP29,DNAH7,MACIR,CYLD,FNBP1L,OFD1,DISC1,TTC21B,UBE2B,GORAB,MKKS,TBC1D2B,CEP70,ATP6V0D1,WDR11,CEP120,EXOC4,TBC1D17,CEP97,AVIL,CEP126,HYLS1,IFT57,BBS12,EVI5,NOTCH1,TBC1D10A,CEP20,GAS8,CEP250,SPATA6,NEK1,FUZ,CIBAR2,CCDC88A,RFX4,TBC1D15,CROCC,KIFAP3,CFAP52,TBC1D1,NPHP3,ATG5,CILK1,CFAP69,ENO4,WDPCP,TBC1D19,CEP350,BBS10,CNTROB,HAP1,CFAP221,CFAP53,CC2D2A,TBC1D32,CCDC13,ROPN1,CLUAP1,CCDC96,TMEM231,DAW1,TOGARAM1,BBOF1,TTC17,EHD3,KIF24,RPGRIP1,TMEM107,TBC1D2,WDR19,DNAL1,CDKL5,PKHD1,TTBK2,TCTN2,CFAP44,KIF27,MAK,STK36,MKS1,ATMIN,MAFIP,TBC1D10C,FSIP2,RABEP2,ODAD4,PLK4,KIAA0586,IFT122,TTC39C,GDI2,ACTR2,TMEM250,DYNC2LI1,IQCG,DCTN1,TRAPPC14,SAXO1,IFT140,GALNT11,PTPDC1,TTC36,CLCN4,SPAG16	151	37.469
GOBP_CILIUM_OR_FLAGELLUM_DEPENDENT_CELL_MOTILITY	0.757637	0.93001	0.0593488	-0.250326	-0.900871	141	VPS13A,TTLL6,DNAAF11,ASH1L,DNAH1,CATSPER3,BBS2,NEURL1,RFX3,DNAH7,ENKUR,UBE2B,MKKS,DEFB1,GAS8,EFHC1,CFAP52,CFAP69,ENO4,SLC22A16,EFHC2,ROPN1,DNAH3,TMF1,NPHP4,SLC26A8,ATP2B4,DNAH6,CFAP44,MAFIP,FSIP2,ING2	32	22.695
GOBP_CIRCADIAN_REGULATION_OF_GENE_EXPRESSION	0.27821	0.721537	0.111918	0.340907	1.09252	65	CSNK1E,ID1,PRMT5,HDAC1,CRY1,MYBBP1A,TOP1,RAI1,HNRNPU,HDAC2,EGR1,ATF4,NGFR,ID3,NOCT,BHLHE40,CAVIN3,PER1,PPP1CA,HDAC3,KDM2A,CSNK1D,NR0B2,NAMPT,MAGED1,AHR,ZPBP2,KDM8	28	43.0769
GOBP_CIRCADIAN_RHYTHM	0.183099	0.636604	0.144631	-0.295679	-1.10786	195	CIPC,PPARGC1A,DBP,OPN3,HNF1B,HEBP1,NR1D2,NRIP1,PPP1CB,GNA11,FBXL17,SLC6A4,NR1H3,USP2,NCOA2,KLF9,PPP1CC,SIN3A,C3orf70,PPARG,LGR4,PTEN,GNAQ,FBXL3,PER3,PPARA,PDE6B,BTBD9,KDM5A,OPRL1,PROX1,DDC,KMT2A,PIWIL2,KLF10,PRKAA1,NUDT12,PHLPP1,MAPK9,NFIL3,NR2F6,OGT	42	21.5385
GOBP_CIRCADIAN_SLEEP_WAKE_CYCLE	0.211382	0.669376	0.134273	-0.463062	-1.17333	21	PER3,BTBD9,GHRL,SRD5A1,NR1D1,DRD2	6	28.5714
GOBP_CIRCADIAN_SLEEP_WAKE_CYCLE_NON_REM_SLEEP	0.289109	0.728007	0.110565	-0.647859	-1.16904	6	BTBD9,GHRL	2	33.3333
GOBP_CIRCADIAN_SLEEP_WAKE_CYCLE_REM_SLEEP	0.849524	0.955621	0.0509083	-0.407516	-0.669146	4	GHRL,SRD5A1	2	50
GOBP_CIRCADIAN_SLEEP_WAKE_CYCLE_SLEEP	0.187879	0.643292	0.142901	-0.510246	-1.22917	16	PER3,BTBD9,GHRL,SRD5A1,DRD2	5	31.25
GOBP_CIRCULATORY_SYSTEM_DEVELOPMENT	0.0511073	0.380498	0.261664	0.270168	1.12878	1072	TNFRSF12A,ACTG1,LMNA,FOSL1,ANXA2,FGFBP1,CTNNB1,ANXA3,NRG1,MAP2K3,ID1,PRMT1,AP2B1,DUSP6,PDLIM7,XBP1,NCL,MYDGF,GLUL,SERPINE1,EREG,NAA15,EPHA2,CCN2,CXCL8,EPHA1,CALR,CLIC4,B4GALT1,SPRED1,EMP2,DVL1,FHL2,EFNB2,PLK2,EPHB1,JUNB,PKM,RNH1,IL1B,DKK1,SARS1,ITGA5,KLF2,HNRNPU,RAPGEF3,PIM1,SRF,MBD3,ADGRG6,OLFM1,BMP7,EPHB4,CRIP1,GREM1,SHB,HSPB6,GJA1,NXN,HSPB7,ACTA2,ALPK3,SOCS3,NSDHL,MAP2K1,MYH11,C5AR1,ADAM15,ITGB1BP1,TMED2,RBM15,HGF,EGR1,MCAM,JMJD8,PKP2,JMJD6,ANKS6,CACYBP,PLN,NR4A1,PDCL3,SPINK5,ANG,YWHAZ,PLEC,TNNT2,FLNA,ANP32B,GJA4,NKX3-1,WARS1,PDLIM3,CCN3,ADAMTS9,SPHK1,AIMP1,SNAI1,AAMP,PDLIM5,MDM2,HIF1A,KCNQ1,PTGS2,CSPG4,LDLR,CDH5,FN1,CCN1,CX3CL1,RAMP1,COL4A1,EMC10,NIBAN2,E2F2,ERRFI1,SPRY2,KAT2A,GPX1,GADD45A,PDLIM4,POGLUT1,OTULIN,S1PR1,RHOB,GPR4,C1orf127,CEMIP2,IL1A,STAT3,ADAMTS1,ANXA1,LDB3,CAV1,APOLD1,MSC,CCDC40,TGFBR2,ZDHHC16,RGS2,NGFR,EMILIN2,NAXE,PANK2,TGFBI,CFLAR,STK3,ZMPSTE24,FBXW7,NUS1,RAMP2,SCG2,EXT1,NOS3,LY6E,SCX,SFRP1,NOX1,MTHFD1,RSPO3,ZFAND5,ILK,FOXC1,PRKDC,CYP1B1,FOXO1,TNNC1,RBP4,TGFBR3,MMRN2,MMP19,TBXA2R,EPHB3,RGS4,PDE2A,RIC8A,BAX,CRELD1,TOMM70,FGF2,TEK,ZFPM1,PGK1,COL22A1,PRRX1,FBXW8,F3,C1GALT1,NEBL,SOX18,ANTXR1,MED1,PTGIS,ANGPTL4,NTRK3,ID3,HYAL1,DHX36,FGF10,FOXF1,THBS4,FLT4,PLXNA4,OXCT1,DYNC2H1,AMOTL1,TBX2,ECSCR,ANK2,DNMT1,CALD1,PI16,PTPRB,JAM3,TNNI1,TJP1,MYOCD,ITGA2B,CHD7,MYO18B,APOD,WNT4,SMYD2,GLMN,TYMP,ITGB3,SIK1,PRDM1,S100A1,JAG1,AGO2,CD40,VEGFC,LEFTY1,CHI3L1,NFATC4,BMPER,PKNOX1,G6PD,SOX17,LIF,FGF18,PCNA,PDGFRB,APLNR,HECTD1,EGFL7,MYO1E,NFATC3,KDM6B,DCHS1,EDNRA,HEXIM1,COL2A1,PRKD1,ANKRD1,PDGFB,TP53,ACE,SLC12A2,HEYL,PDGFA,DIPK2A,MEIS1,NFE2L2,PTPN11,MFGE8,BMP2,GLI3,HOXB13,GRK2,SOX9,MAPK11,ADGRB1,YJEFN3,LRG1,PLXND1,SALL1,CDC42,SEMA4A,HEG1,SH2D2A,RHOA,FZD7,HSPG2,CCM2L,ENG,SMAD3,ZC3H12A,CXCR4,RPGRIP1L,NRP2,TGFBR1,LMO4,TAFA5,PRKAR1A,GRHL2,SNAI2,IRX3,CREB3L1,PAM,PDPN,ARL13B,TGFB2,AKT1	305	28.4515
GOBP_CIRCULATORY_SYSTEM_PROCESS	0.139381	0.580452	0.176694	-0.267119	-1.08373	565	SLC16A1,SLC1A1,ABCG2,EDN2,SLC22A5,SLC4A4,P2RX4,ADCY6,KCNJ2,MAP2K6,GSTM2,FGF13,DLL4,AKAP9,ERAP1,SLC2A5,BMPR2,INSR,THRA,ACE2,KCNE2,ANPEP,KNG1,P2RY1,GNA11,CXADR,SRC,SLC6A4,ABAT,DLG1,TRHDE,CAMK2D,ERAP2,SLCO2B1,GPD1L,TRPM4,GPER1,ATP1B1,SLC44A1,EDN3,RNLS,EDN1,DSG2,SLC6A9,PPARG,TMEM161B,ADH5,GATA6,PDE3A,LNPEP,HMOX1,HSD11B2,ADORA3,ENPEP,SLC2A13,TMEM65,SLC5A3,ARHGAP35,ATP1A1,THRB,PCSK5,PDE5A,GPR37L1,PPARA,BDKRB2,TMEM38B,FKBP1B,NAV2,CYP4F12,GSN,ZDHHC21,OPRL1,ARHGAP42,ATP8A1,SLCO1C1,CTNNA3,NPR3,CYP4F2,CALM3,CTSZ,UTS2R,SMAD7,TRPV1,SLC5A5,MKKS,COL4A3,PDE4D,NOS1AP,SNTA1,EPAS1,SCN4B,PRKACA,KCNE4,ADRA2A,DLL1,PLCB3,CALM1,GRIP2,SLC4A5,CPA3,CYSLTR1,TRPC1,HTR7,LRP5,ADM2,DBH,ACVRL1,ABCC3,PPCS,LRP1,ASB3,GNA13,PIK3CA	113	20
GOBP_CITRATE_METABOLIC_PROCESS	0.353057	0.779413	0.0978773	-0.652242	-1.12072	5	ACO2,IREB2,CS	3	60
GOBP_CITRULLINE_BIOSYNTHETIC_PROCESS	0.631164	0.898343	0.0665892	-0.517534	-0.889253	5	ALDH18A1,OTC,ATP2B4,CPS1	4	80
GOBP_CITRULLINE_METABOLIC_PROCESS	0.68472	0.908658	0.0617054	-0.422594	-0.836313	8	ALDH18A1,DDAH2,OTC	3	37.5
GOBP_CLATHRIN_COAT_ASSEMBLY	0.262548	0.711277	0.11524	0.472175	1.1553	18	AP2B1,DAB2,CLTB,SGIP1,CLTA,AP2S1,NSG2,FCHO1	8	44.4444
GOBP_CLATHRIN_DEPENDENT_ENDOCYTOSIS	0.284536	0.725783	0.114267	-0.378847	-1.1134	46	LMBRD1,DNM2,WASL,ITSN1,BTBD8,CANX,SIGLEC1,FNBP1L,FCHO2,PICALM,DLL1,UNC119,ITGA4,PIK3CB,INPP5F,GPR107,AAK1,ITSN2,SNAP91,PROM2	20	43.4783
GOBP_CLEAVAGE_FURROW_FORMATION	0.69685	0.910889	0.0617054	-0.435108	-0.824516	7	SNX33,SNX18,SPIRE2	3	42.8571
GOBP_CLEAVAGE_INVOLVED_IN_RRNA_PROCESSING	2.1389e-07	2.23452e-05	0.690132	0.817706	2.17599	27	RRS1,RRP36,TBL3,BOP1,NOP9,TSR1,EXOSC3,NOP14,EXOSC2,NOB1,BMS1,NHP2,EXOSC7,UTP20,EXOSC9,ABT1,RPS21,RPP40,RCL1,NOL9	20	74.0741
GOBP_CLUSTERING_OF_VOLTAGE_GATED_SODIUM_CHANNELS	0.942574	0.97882	0.0479259	-0.327169	-0.590364	6	NRCAM,AGRN	2	33.3333
GOBP_COBALAMIN_METABOLIC_PROCESS	0.81875	0.949296	0.0567672	-0.332546	-0.764273	14	LMBRD1,ABCD4,CUBN	3	21.4286
GOBP_COBALAMIN_TRANSPORT	0.83559	0.952481	0.0523759	-0.359169	-0.710795	8	TCN2,ABCD4,CUBN	3	37.5
GOBP_COBALT_ION_TRANSPORT	0.787402	0.940883	0.0559429	-0.396846	-0.752011	7	TCN2,SLC11A2	2	28.5714
GOBP_COCHLEA_DEVELOPMENT	0.612717	0.889871	0.0668966	0.299557	0.898471	48	DVL1,HPN,MYO3A,KCNQ1,NTRK3,TBX2,MCM2,DCHS1,KCNK3,SOX9,RPGRIP1L,HEY2,PTK7,EPHA4,MYO3B,WNT5A,GATA2,CCNA2,SOBP,ZEB1,IFT27,GABRB2,EYA1,GRHL3,POU3F4	25	52.0833
GOBP_COCHLEA_MORPHOGENESIS	0.313462	0.748087	0.103576	0.419675	1.0922	23	DVL1,HPN,MYO3A,TBX2,SOX9,PTK7,MYO3B,WNT5A,ZEB1,EYA1,GRHL3,POU3F4	12	52.1739
GOBP_COENZYME_A_BIOSYNTHETIC_PROCESS	0.261663	0.710388	0.118815	-0.556751	-1.18491	11	PANK1,PANK3,ACAT1,PPCS,SLC25A16	5	45.4545
GOBP_COENZYME_A_METABOLIC_PROCESS	0.14876	0.591556	0.164406	-0.517603	-1.26101	18	CROT,PANK1,PANK3,NUDT7,ACAT1,PPCS,SLC25A16	7	38.8889
GOBP_COGNITION	0.713693	0.917134	0.063079	-0.242467	-0.940902	294	SLC1A1,FGF13,CAMK2N1,GATM,PJA2,EIF4EBP2,INSR,THRA,CPEB3,SLC6A4,MGAT3,NCSTN,PRKCZ,B2M,ATAD1,PTEN,TTC8,TTBK1,RAG1,ARL6IP5,CHRNA7,DDHD2,BTBD9,PAFAH1B1,OPRL1,ATXN1,DGCR2,ATP8A1,MDK,PAIP2,TANC1,SCN2A,KCNK10,CASP3,PGRMC1,ADGRF1,GIT1,POMK,GRIN2B,SLC11A2,GRIA1,AFF2,TACO1,PTPRZ1,PICALM,ITPR3,CCL11,CX3CR1,CLN3,KIT,DBH,BDNF,CNTN2,MAPK1,PRRT1,TIFAB,CREB1,GHSR,GPR155,ITGA3,BRSK1,GPR88,DOP1B,NF1,SYNGAP1,ABL1,TSC1,DRD2,NTRK1,ITGA8,AGT,PRKCG,PRKN,DRD1,NTRK2,PDE1B,ABCA7,RCAN1,CALB1,CSMD1,PLA2G6,RGS14,TAFA2,CDK5	84	28.5714
GOBP_COHESIN_LOADING	0.943662	0.978821	0.0486034	0.322056	0.591863	6	CDCA5,WAPL,HDAC8	3	50
GOBP_COLLAGEN_ACTIVATED_SIGNALING_PATHWAY	0.753452	0.92832	0.0580984	0.337929	0.801327	16	ITGA2,COL4A1,COL4A2,DDR2,COL4A6	5	31.25
GOBP_COLLAGEN_ACTIVATED_TYROSINE_KINASE_RECEPTOR_SIGNALING_PATHWAY	0.998035	0.99956	0.0449543	0.213036	0.461205	11	COL4A1,COL4A2,DDR2,COL4A6	4	36.3636
GOBP_COLLAGEN_BIOSYNTHETIC_PROCESS	0.0348587	0.295219	0.321776	0.493438	1.4266	41	CCN2,HDAC2,ITGA2,SERPINH1,ERRFI1,SCX,WNT4,SUCO,PDGFRB,LARP6,P3H3,ENG,CREB3L1,IL6,VIM,RUNX1,EMILIN1,ADAMTS3,F2R	19	46.3415
GOBP_COLLAGEN_CATABOLIC_PROCESS	0.2	0.658581	0.137251	0.403308	1.17377	42	MMP1,MMP10,MMP3,MMP12,ADAM15,FURIN,MMP19	7	16.6667
GOBP_COLLAGEN_FIBRIL_ORGANIZATION	0.62549	0.895764	0.0667426	0.292323	0.91717	60	GREM1,COLGALT1,SERPINH1,EXT1,SCX,FOXC1,CYP1B1,COL12A1,PLOD3,AEBP1,TNXB,DPT,FMOD,COL2A1,TGFBR1,TGFB2,FKBP10,ADAMTS12,LUM,LOXL3,PXDN,EMILIN1,ADAMTS3,COL14A1	24	40
GOBP_COLLAGEN_METABOLIC_PROCESS	0.0217691	0.225565	0.352488	0.406547	1.35151	94	MMP1,MMP10,MMP3,CCN2,P3H2,HDAC2,MMP12,ADAM15,ITGA2,SERPINH1,HIF1A,ERRFI1,FURIN,SCX,MMP19,PLOD3,TNXB,WNT4,SUCO,PDGFRB,LARP6,P3H3,ENG,TNS2,MMP7,CREB3L1,IL6,VIM,CTSB,RUNX1,MMP13,EMILIN1,CST3,ADAMTS3,F2R	35	37.234
GOBP_COLLATERAL_SPROUTING	0.123203	0.551016	0.181383	-0.491799	-1.29222	25	FGF13,ULK1,HDAC6,NIN,COBL,IST1,EPHA7,SEMA4D,BDNF	9	36
GOBP_COLLATERAL_SPROUTING_IN_ABSENCE_OF_INJURY	0.840237	0.952481	0.0530213	-0.409463	-0.703561	5	COBL	2	40
GOBP_COLLECTING_DUCT_DEVELOPMENT	0.54375	0.862609	0.0768737	-0.406495	-0.934224	14	PAX8,DACT2,NOTCH1,CALB1,PTCH1,AKR1B1,BMP4	7	50
GOBP_COLUMNAR_CUBOIDAL_EPITHELIAL_CELL_DEVELOPMENT	0.608696	0.889007	0.0684715	-0.311575	-0.908107	41	SRC,PDPK1,SIDT2,KLF5,BMP5,RARA,HOXA5,ROS1,RFX3	9	21.9512
GOBP_COLUMNAR_CUBOIDAL_EPITHELIAL_CELL_DIFFERENTIATION	0.697395	0.910956	0.0625237	0.274084	0.902796	88	AGR2,SERPINE1,BCCIP,FAM20C,CEBPB,PYY,TUBB,FASN,SPDEF,HIF1A,TIGAR,INSM1,GPAT4,NKX2-2,EXT1,RHEB,FGF2,C1GALT1,IL6ST,WNT4,PRDM1,TYMS,RARG,BMP2,IL31RA,NKX3-2,PERCC1,PDX1,TP63,AKT1	30	34.0909
GOBP_COLUMNAR_CUBOIDAL_EPITHELIAL_CELL_MATURATION	0.778672	0.937935	0.0574877	0.412179	0.757487	6	HIF1A,GPAT4,TYMS	3	50
GOBP_COMMA_SHAPED_BODY_MORPHOGENESIS	0.737673	0.924324	0.0590955	-0.464931	-0.798869	5	PAX8,HES1	2	40
GOBP_COMMISSURAL_NEURON_AXON_GUIDANCE	0.916836	0.971213	0.0502948	-0.312614	-0.665323	11	NFIB,NCAM1,VEGFA,PTCH1	4	36.3636
GOBP_COMMON_BILE_DUCT_DEVELOPMENT	0.846465	0.953721	0.0537873	0.387789	0.676804	5	SOX17,SOX9	2	40
GOBP_COMMON_MYELOID_PROGENITOR_CELL_PROLIFERATION	0.146881	0.589295	0.16318	0.720677	1.32443	6	NR4A3,GSTP1,FBXO4	3	50
GOBP_COMMON_PARTNER_SMAD_PROTEIN_PHOSPHORYLATION	0.895372	0.966575	0.0510114	0.35091	0.64489	6	TGFBR2,SPTBN1,TGFB1	3	50
GOBP_COMPARTMENT_PATTERN_SPECIFICATION	0.380671	0.79347	0.0934449	-0.639379	-1.09861	5	LFNG,DLL1,NOTCH1	3	60
GOBP_COMPLEMENT_ACTIVATION	0.992308	0.997418	0.0442407	0.213561	0.736624	117	CD55,MASP1,IL1B,C1QBP,C7,CD59,IGHV3-21,PHB2	8	6.83761
GOBP_COMPLEMENT_ACTIVATION_ALTERNATIVE_PATHWAY	0.735417	0.923897	0.0618406	-0.356363	-0.81901	14	C8G,VSIG4,SUSD4,CFB,CFD	5	35.7143
GOBP_COMPLEMENT_ACTIVATION_LECTIN_PATHWAY	0.80943	0.946794	0.0545681	0.348399	0.754257	11	MASP1,FCN1,SERPING1,MASP2	4	36.3636
GOBP_COMPLEMENT_DEPENDENT_CYTOTOXICITY	0.0288037	0.265474	0.352488	0.673832	1.55464	14	CD55,HSP90AB1,CD59,TGFB2,IGHG1	5	35.7143
GOBP_COMPLEMENT_RECEPTOR_MEDIATED_SIGNALING_PATHWAY	0.705305	0.912901	0.0610364	0.383807	0.830911	11	C5AR1,FPR1,FPR2,FPR3	4	36.3636
GOBP_CONNECTIVE_TISSUE_DEVELOPMENT	0.114053	0.533645	0.188204	-0.293751	-1.12559	252	BMP3,SORL1,BMP8B,PPARGC1A,BMP8A,BMP1,SCIN,BMPR2,NR1H4,THRA,IL6R,MAF,HOXA3,MAPK14,HOXB3,SPTLC2,TRPM4,ESRRA,DYRK1B,BMP5,EDN1,HMGCS2,SLC39A14,WNT11,HOXA11,SMPD3,RARA,MAPK3,ATF2,PGRMC2,HOXA5,PBXIP1,IFT80,MDK,BMPR1A,NFIB,SMAD7,SMAD1,ACAT1,MKKS,GHR,PDGFD,TRPS1,ZBTB16,TBL1XR1,NOTCH1,EIF2AK3,MEX3C,EVC,LRP5,GPLD1,ACVRL1,RB1,SNX19,PIK3CA,PTH1R,HMGA2,CHADL,GLG1,FOXA1,LNPK,IHH,HOXD3,ARRDC3,SHOX2,GHRL	66	26.1905
GOBP_CONNECTIVE_TISSUE_REPLACEMENT	0.170341	0.626374	0.15017	0.610652	1.28214	10	TIMP1,PPP3CA,HIF1A,IL1A,RUNX1,F2R	6	60
GOBP_CONNECTIVE_TISSUE_REPLACEMENT_INVOLVED_IN_INFLAMMATORY_RESPONSE_WOUND_HEALING	0.315895	0.749688	0.10592	0.625077	1.14874	6	TIMP1,HIF1A,IL1A,F2R	4	66.6667
GOBP_CONSTITUTIVE_HETEROCHROMATIN_ASSEMBLY	0.549098	0.865268	0.0743625	0.443518	0.931222	10	H3-3B,CENPV,HELLS,RIF1,SIRT6,SIRT2	6	60
GOBP_CONSTITUTIVE_SECRETORY_PATHWAY	0.0248855	0.241781	0.352488	-0.800577	-1.51707	7	TMEM167B,TRAPPC11,RAB3A,RAB27A	4	57.1429
GOBP_CONVERGENT_EXTENSION	0.901961	0.968229	0.0494905	0.296192	0.689265	15	DVL1,TRIM28,SFRP1,WNT5B,NKD1,PTK7,WNT5A	7	46.6667
GOBP_CONVERGENT_EXTENSION_INVOLVED_IN_AXIS_ELONGATION	0.726358	0.92039	0.0607719	0.435005	0.799436	6	TRIM28,SFRP1,NKD1,WNT5A	4	66.6667
GOBP_CONVERGENT_EXTENSION_INVOLVED_IN_GASTRULATION	0.717017	0.918412	0.0589694	-0.399645	-0.81739	9	WNT11,DVL2,MKKS,LBX2,NPHP3	5	55.5556
GOBP_CONVERGENT_EXTENSION_INVOLVED_IN_ORGANOGENESIS	0.814141	0.949296	0.0555947	0.418638	0.730645	5	DVL1,WNT5A	2	40
GOBP_COP9_SIGNALOSOME_ASSEMBLY	0.361616	0.784098	0.0978773	0.640295	1.1175	5	COPS7B,COPS8	2	40
GOBP_COPII_COATED_VESICLE_BUDDING	0.054902	0.387044	0.271289	0.508208	1.39847	31	PEF1,SEC13,RAB1A,SEC23B,PREB,INSIG1,SEC24D,SAR1A,TMED2,SEC16A,SEC24A,SEC24C,VAPB,TFG,CSNK1D,MAPK15,PDCD6,CUL3	18	58.0645
GOBP_COPII_COATED_VESICLE_CARGO_LOADING	0.121569	0.548791	0.17822	0.565323	1.31556	15	SEC13,RAB1A,SEC23B,INSIG1,SEC24D,SAR1A,SEC24A,SEC24C	8	53.3333
GOBP_COPI_COATED_VESICLE_BUDDING	0.0108584	0.148185	0.38073	0.868408	1.59593	6	ARFGAP3,TMED9,TMED2	3	50
GOBP_COPPER_ION_HOMEOSTASIS	0.771654	0.934923	0.0568864	0.326723	0.810027	19	CCDC22,ARF1,SCO1,ATOX1,PRNP,SCO2	6	31.5789
GOBP_COPPER_ION_IMPORT	0.540594	0.862291	0.0745501	-0.530188	-0.956704	6	STEAP2,ATP7B,ATP7A,SLC31A1	4	66.6667
GOBP_COPPER_ION_TRANSMEMBRANE_TRANSPORT	0.130693	0.564984	0.172324	-0.737223	-1.33029	6	STEAP2,SLC31A2,SLC11A2,ATP7B	4	66.6667
GOBP_COPPER_ION_TRANSPORT	0.654545	0.900537	0.0659816	-0.359738	-0.866603	16	STEAP2,SLC31A2,SLC11A2,ATP7B,HEPH	5	31.25
GOBP_COPULATION	0.490872	0.838053	0.0808589	-0.392955	-0.979387	20	ACVR2A,P2RY1,SLC6A4,ABAT	4	20
GOBP_CORNEA_DEVELOPMENT_IN_CAMERA_TYPE_EYE	0.88641	0.964689	0.0518458	-0.330493	-0.703375	11	LIMK2,ANGPTL7,KRT12	3	27.2727
GOBP_CORNIFICATION	0.823887	0.949296	0.0551352	0.373862	0.714865	7	CYP26B1,CASP14,LIPM,LIPN,CERS3	5	71.4286
GOBP_CORONARY_ARTERY_MORPHOGENESIS	0.642447	0.899401	0.0642141	-0.420291	-0.859617	9	NOTCH1,VEGFA,TBX1,ARID2,SEC24B,LRP2	6	66.6667
GOBP_CORONARY_VASCULATURE_DEVELOPMENT	0.814453	0.949296	0.0540088	0.274407	0.813477	45	AP2B1,SPRED1,SRF,TGFBR3,FGF2,DYNC2H1,MYOCD,PRDM1,PDGFRB,APLNR,ACE,PLXND1,TGFBR1,HEY2,PTK7,APLN,DCTN5,SMAD6	18	40
GOBP_CORONARY_VASCULATURE_MORPHOGENESIS	0.284069	0.725783	0.109684	0.468951	1.13495	17	SPRED1,TGFBR3,FGF2,PDGFRB,ACE,TGFBR1,HEY2	7	41.1765
GOBP_CORPUS_CALLOSUM_DEVELOPMENT	0.652778	0.900537	0.0652353	0.382964	0.859419	13	RTN4R,NSUN5,C12orf57,EPHB3,RYK,RPGRIP1L	6	46.1538
GOBP_CORPUS_CALLOSUM_MORPHOGENESIS	0.556213	0.869427	0.0728939	-0.563296	-0.967884	5	NIN,PAFAH1B1,SZT2,TSKU	4	80
GOBP_CORTICAL_ACTIN_CYTOSKELETON_ORGANIZATION	0.647887	0.900386	0.0662842	-0.309612	-0.89523	40	EPB41L1,EPB41L3,DLG1,PLS1,VIL1,PDCD6IP,EPB41,LLGL2,AKAP11	9	22.5
GOBP_CORTICAL_CYTOSKELETON_ORGANIZATION	0.610236	0.889301	0.0681513	0.291574	0.917205	61	ARF6,RHOD,CALR,WDR1,EZR,RND1,EPB41L2,RTKN,PLEC,ECT2,RHOB,VPS4A,RND2,RHOF,RAB13,CAVIN3,RHOG,FMNL2,RHOA	19	31.1475
GOBP_CORTICOSPINAL_TRACT_MORPHOGENESIS	0.869215	0.962402	0.0523759	0.366851	0.674186	6	FBXO45,CDH11,EPHA4,SCN1B,SLIT2	5	83.3333
GOBP_CORTICOSTEROID_HORMONE_SECRETION	0.0580748	0.398909	0.321776	0.639356	1.48784	15	CRY1,GAL,DAB2,KCNQ1,SELENOM,C1QTNF1,PTPN11	7	46.6667
GOBP_CORTICOSTEROID_RECEPTOR_SIGNALING_PATHWAY	0.341748	0.770896	0.0988903	0.494562	1.09891	12	CRY1,CALR,PTGES3,LMO3,PER1	5	41.6667
GOBP_CORTICOTROPIN_SECRETION	0.824762	0.949296	0.0522693	-0.424371	-0.696821	4	GHRL,UCN	2	50
GOBP_CORTISOL_BIOSYNTHETIC_PROCESS	0.119923	0.545206	0.17822	-0.68767	-1.3609	8	DGKQ,BMP5,REST,H6PD	4	50
GOBP_CORTISOL_METABOLIC_PROCESS	0.0307869	0.274075	0.352488	-0.71264	-1.49536	10	DGKQ,BMP5,HSD11B2,REST,H6PD	5	50
GOBP_CORTISOL_SECRETION	0.599581	0.885198	0.0721798	0.57843	0.9361	4	GAL,PTPN11,GALR1	3	75
GOBP_COTRANSLATIONAL_PROTEIN_TARGETING_TO_MEMBRANE	0.00410294	0.0775608	0.407018	0.680402	1.7271	21	SSR2,SRP19,SEC61A1,SEC61B,SRP54,SRP72,SSR1,SRP68,SSR3,SRPRA,ARL6IP1	11	52.381
GOBP_CRANIAL_GANGLION_DEVELOPMENT	0.15493	0.601796	0.158514	0.711595	1.30774	6	CTNNB1,SEMA3A,NRP2,SIX4	4	66.6667
GOBP_CRANIAL_NERVE_DEVELOPMENT	0.692623	0.909336	0.0639272	-0.291861	-0.890962	53	ERBB3,HOXA3,HOXB3,ATP8B1,CITED2,SLITRK6,SLC25A46,NAV2	8	15.0943
GOBP_CRANIAL_NERVE_FORMATION	0.247582	0.702814	0.119348	-0.615632	-1.21834	8	ATP8B1,TIFAB,HOXA1,DCANP1,MAFB	5	62.5
GOBP_CRANIAL_NERVE_MORPHOGENESIS	0.403259	0.802117	0.0919686	-0.380804	-1.02662	28	HOXA3,HOXB3,ATP8B1,CITED2	4	14.2857
GOBP_CRANIAL_NERVE_STRUCTURAL_ORGANIZATION	0.100196	0.504362	0.197822	0.640144	1.38586	11	PLXNA4,SEMA3A,NRP2,HOXB2,EGR2,SEMA3F,KCNA2	7	63.6364
GOBP_CRANIAL_SKELETAL_SYSTEM_DEVELOPMENT	0.476096	0.834861	0.0815265	0.303028	0.972838	68	MTHFD1L,CTNNB1,EIF4A3,INSIG1,SLC39A3,CEP55,RAB23,TGFBR2,EXT1,MTHFD1,PRRX1,SLC39A1,EDNRA,GLI3,SMAD3,TGFBR1,GRHL2,TP63,TGFB2,TWIST1,IRX5,MED12	22	32.3529
GOBP_CRANIAL_SUTURE_MORPHOGENESIS	0.527835	0.856529	0.077884	0.475163	0.940325	8	INSIG1,GLI3,TWIST1,MSX2	4	50
GOBP_CRANIOFACIAL_SUTURE_MORPHOGENESIS	0.494802	0.840572	0.0817516	-0.399792	-0.963834	17	FOXN3,MEGF8,MMP16,INSIG2,MMP14,TIFAB	6	35.2941
GOBP_CRD_MEDIATED_MRNA_STABILIZATION	0.0348404	0.295219	0.321776	0.736944	1.49943	9	SYNCRIP,HNRNPD,HNRNPU,YBX1,DHX9	5	55.5556
GOBP_CRISTAE_FORMATION	0.13215	0.566801	0.170932	0.546368	1.29559	16	CHCHD6,SAMM50,DNAJC11,ADCK1,UQCC3,MICOS13,CHCHD3,APOO,CHCHD10,TAFAZZIN	10	62.5
GOBP_CYCLIC_GMP_AMP_TRANSMEMBRANE_IMPORT_ACROSS_PLASMA_MEMBRANE	0.234343	0.692933	0.126254	0.705968	1.23212	5	LRRC8A,LRRC8E,LRRC8C	3	60
GOBP_CYCLIC_NUCLEOTIDE_BIOSYNTHETIC_PROCESS	0.660569	0.900537	0.0658312	-0.341601	-0.865566	21	ADCY6,ADCY9	2	9.52381
GOBP_CYCLIC_NUCLEOTIDE_CATABOLIC_PROCESS	0.578313	0.877926	0.0718276	-0.404799	-0.91415	13	PDE8A,PDE5A,PDE4C,CNP,PDE4D	5	38.4615
GOBP_CYCLIC_NUCLEOTIDE_MEDIATED_SIGNALING	0.683897	0.908658	0.063079	0.279331	0.903755	77	FFAR4,GAL,PDE10A,RAPGEF3,ADGRG6,OR51E2,ADORA2B,RUNDC3A,GPR3,PDE2A,ADCYAP1R1,ADCYAP1,RASD2,APLNR,PDE7B,CDC34,SOX9,CAP1,PDE7A,CAP2,HTR2B,AHR,MAPK7,ADCY1	24	31.1688
GOBP_CYCLIC_NUCLEOTIDE_METABOLIC_PROCESS	0.747554	0.926396	0.0580984	-0.292254	-0.841188	37	ADCY6,PDE8A,ADCY9,PDE5A,PDE4C,CNP,PDE4D	7	18.9189
GOBP_CYCLOOXYGENASE_PATHWAY	0.327766	0.761803	0.10592	0.552885	1.12493	9	PTGES3,PTGS2,PTGES2,TBXAS1,PTGIS,PTGS1,PTGDS	7	77.7778
GOBP_CYSTEINE_CATABOLIC_PROCESS	0.731429	0.922388	0.057853	-0.497506	-0.816909	4	CBS,CSAD,AGXT	3	75
GOBP_CYSTEINE_METABOLIC_PROCESS	0.440162	0.816459	0.086795	-0.471267	-1.00298	11	GGT1,CBS,CTH,MPST,CSAD,TST,AGXT	7	63.6364
GOBP_CYTIDINE_METABOLIC_PROCESS	0.149897	0.592665	0.16318	-0.598651	-1.30811	12	APOBEC3C,APOBEC3B,APOBEC1,CDA,APOBEC3D,APOBEC3G,APOBEC2,APOBEC3H,APOBEC3A	9	75
GOBP_CYTIDINE_TO_URIDINE_EDITING	0.0965092	0.497933	0.206588	-0.627316	-1.37075	12	A1CF,APOBEC3C,APOBEC3B,APOBEC1,RBM47,APOBEC3D,APOBEC3G,APOBEC2,APOBEC3H	9	75
GOBP_CYTOCHROME_COMPLEX_ASSEMBLY	0.316327	0.749782	0.10673	0.385465	1.07184	35	COA4,TTC19,COA6,COA1,COX10,SCO1,CYBA,SLC25A33,UQCC3,BCS1L,UQCRFS1,SCO2,COX16,PET117,UQCC2,COX20,COX17	17	48.5714
GOBP_CYTOKINESIS	0.325956	0.760133	0.103958	-0.283099	-1.03973	169	ANK3,CDC14A,CDC14B,RAB11FIP3,CHMP5,FLCN,ZFYVE19,STAMBP,KIF3B,SNX33,PDCD6IP,CHMP3,IST1,ESPL1,FMN2,MYH9,MAP10,TRIM36,CALM3,SPAST,PIK3C3,SH3GLB1,SEPTIN10,GIT1,CUL7,CHMP4C,SNX18,MAP9,WASHC5,CALM1,SEPTIN8,USP8,UNC119,APC,BECN1,KIF13A,SPIRE2,EFHC1,ZFYVE26,SEPTIN11,EFHC2,CNTROB,CIT,BCL2L1	44	26.0355
GOBP_CYTOKINETIC_PROCESS	0.644578	0.899543	0.0664364	0.313918	0.89865	39	NUP62,CEP55,RTKN,PLEC,ARF1,ECT2,ANXA11,CHMP4A,VPS4A,SNX9,AURKB,RHOA,CHMP6,ANLN,CHMP2B,BIN3,CHMP7	17	43.5897
GOBP_CYTOKINE_MEDIATED_SIGNALING_PATHWAY	0.52583	0.855515	0.0723571	0.246555	0.976693	444	KRT18,IL1RN,EIF5A,HSP90AB1,PLP2,CDC37,RRAGA,EREG,IL1R2,CXCL8,CD44,CLCF1,IRAK2,ZC3H15,IRF3,IL1B,CCDC3,IL33,GSTP1,CXCL3,MMP12,RIPK2,RBM15,CPNE1,ACTN4,EGR1,LRP8,IL13RA2,P4HB,TXNDC17,IL1RL2,HSPA1B,CNOT9,RELA,CRLF1,METTL3,IRAK1,YTHDF2,JAGN1,IL1RL1,SPHK1,IFITM3,FADD,RPS6KA4,HIF1A,CX3CL1,NFKBIA,OTULIN,IL1A,STAT3,CAV1,TNFRSF11A,OASL,IFITM2,CXCL2,CXCL1,CCL26,EXT1,IFNLR1,OSMR,CXCL11,CCRL2,ILK,FOXC1,CD70,IL17RC,TSLP,STK39,CACTIN,CSNK2B,ACKR1,MT3,DUOX1,PTPN1,F3,LILRA6,MED1,MST1R,GREM2,IL6ST,CXCL5,LILRB1,TNFRSF4,AGPAT2,IL17RD	85	19.1441
GOBP_CYTOKINE_PRODUCTION	0.460289	0.825898	0.0780892	0.24353	0.994804	713	PNP,ARG2,CD55,G3BP1,TNFRSF21,NR4A3,HSP90AB1,DDX21,HYAL2,HSP90AA1,MAP2K3,HSPD1,SERPINB1,SLC7A5,XBP1,PARK7,MIF,SERPINE1,EREG,FFAR4,EPHA2,RAB1A,LAPTM4B,IL1R2,TREM1,BCL3,CEBPB,PANX1,MAPKAPK2,CHID1,BANF1,EZR,IRF3,IL1B,HK1,SARS1,KLF2,LAMTOR5,IL33,HDAC2,BCL6B,GSTP1,PDE4B,C1QBP,STOML2,GAPDH,MMP12,RIPK2,DDX1,TRIM16,C5AR1,HGF,EGR1,ZFP36,ADORA2B,IL1RL2,CD47,HSPA1B,CD276,DHX9,ATF4,RELA,FERMT1,AKAP12,IRAK1,IL1RL1,SRGN,CDH3,TUSC2,SPHK1,IL17D,SELENOK,FADD,RPS6KA4,HIF1A,PTGS2,FN1,CX3CL1,DDX3X,CD83,ERRFI1,UBE2J1,ZP3,AKIRIN2,KAT2A,S100A13,HRAS,IL1A,INHBB,STAT3,ANXA1,SELENOS,RAB7B,POLR3D,DHX33,BCL10,ZCCHC3,FURIN,POLR3G,CD81,NFAM1,NOX1,CYBA,TLR4,PRNP,CYP1B1,TSLP,CD86,CACTIN,CUEDC2,NPLOC4,ACKR1,TOMM70,CD58,ZFPM1,F3,MC1R,RPS3,IL6ST,DHX36,FFAR2,FLT4,LILRB1,FCN1,ARID5A,IL17B,RSAD2,AGPAT2,IL23A,ADCYAP1,PLD4,APOD,LTBP3,GLMN,SIGIRR,TRIM15,ATP2B1,CD40,CHI3L1,NFATC4,PER1,TSPO,MUL1,OSM,LTB,LURAP1	146	20.4769
GOBP_CYTOKINE_PRODUCTION_INVOLVED_IN_IMMUNE_RESPONSE	0.674747	0.905197	0.0645031	-0.267465	-0.908835	98	TLR3,CD160,TNFSF4,HLA-A,FZD5,TRPM4,PRKCZ,B2M,HMOX1,TRIL,HFE,DENND1B,SMAD7,CLC,SPHK2,XCL1,IL18R1,KIT,INAVA,MAVS,SLAMF1,CLEC7A,ATG5,LACC1,CD96,SASH3,TBX21,GATA3,HLA-E	29	29.5918
GOBP_CYTOKINE_PRODUCTION_INVOLVED_IN_INFLAMMATORY_RESPONSE	0.825203	0.949296	0.0552496	-0.267938	-0.822199	54	APPL2,PDCD4,MAPK14,PPARA,GBP5,MACIR,ABCD1,APPL1,PYCARD	9	16.6667
GOBP_CYTOLYSIS	0.688462	0.909336	0.0611693	0.330211	0.859372	23	RRAGA,PLA2G2A,C7	3	13.0435
GOBP_CYTOLYSIS_BY_HOST_OF_SYMBIONT_CELLS	0.367505	0.787907	0.0943564	-0.549953	-1.08836	8	APOL1	2	25
GOBP_CYTOPLASMIC_MICROTUBULE_ORGANIZATION	0.365462	0.787275	0.0968878	-0.333984	-1.03306	57	HOOK2,CLIP2,NUMA1,DLG1,IFT172,CHP1,CCDC88C,LIMK2,PCM1,PAFAH1B1,HOOK1,MAP10,CEP120,CEP126,CRIPT,SLAIN2	16	28.0702
GOBP_CYTOPLASMIC_PATTERN_RECOGNITION_RECEPTOR_SIGNALING_PATHWAY	0.173387	0.626817	0.149208	-0.380893	-1.17828	58	DDX60,MAP2K6,PUM2,ALPK1,RNF135,IFIH1,BIRC2,ERBIN,RNF125,TNFAIP3,RIOK3,CYLD,NLRX1,TKFC,DHX58,PTPN22,BIRC3,INAVA,IRGM,OAS3,LACC1,ITCH,TSPAN6	23	39.6552
GOBP_CYTOPLASMIC_PATTERN_RECOGNITION_RECEPTOR_SIGNALING_PATHWAY_IN_RESPONSE_TO_VIRUS	0.334702	0.766292	0.103576	-0.385774	-1.0649	32	DDX60,PUM2,RNF135,IFIH1,BIRC2,RNF125,RIOK3,NLRX1,TKFC,DHX58,BIRC3,OAS3,TSPAN6	13	40.625
GOBP_CYTOPLASMIC_SEQUESTERING_OF_NF_KAPPAB	0.412371	0.805578	0.0913924	0.524564	1.03809	8	CCDC22,NFKBIA,NFKBIB,G3BP2,PSMD10,IL10	6	75
GOBP_CYTOPLASMIC_SEQUESTERING_OF_PROTEIN	0.469349	0.832316	0.0802023	0.375632	0.973228	22	CCDC22,FLNA,NFKBIA,KEAP1,NFKBIB,NFKBIE,PKD1,YWHAB,G3BP2,MDFI,GET4,PKD2,DBN1,PSMD10	14	63.6364
GOBP_CYTOPLASMIC_SEQUESTERING_OF_TRANSCRIPTION_FACTOR	0.441176	0.817064	0.0847985	0.433702	1.00926	15	CCDC22,NFKBIA,KEAP1,NFKBIB,NFKBIE,PKD1,G3BP2,MDFI,PKD2,PSMD10	10	66.6667
GOBP_CYTOPLASMIC_TRANSLATION	1.87868e-25	1.1986e-22	1.31101	0.751114	2.66352	147	EIF4A1,EIF3I,ETF1,GSPT1,EIF3M,EIF4G1,DPH2,RPL22L1,SYNCRIP,YBX3,EIF2S2,HNRNPD,DPH1,DRG2,ZC3H15,PKM,FTSJ1,HNRNPU,RPL24,RPS16,EIF2B3,RPL27,UBA52,RPL18,RPL35,DRG1,RBM4,YBX1,CNBP,RPS15,DHX9,RPL8,RPS13,DENR,METTL3,YTHDF2,RPLP2,RPS21,RPL35A,RWDD1,RPL36,RPS2,RPL17,RPL18A,RPS27A,RPL6,RPL19,RPS19,RPL39,RPSA,RPS5,RPL21,RPL38,RPL15,RPS7,RPL28,RPS17,RPL14,RPL13,RPS15A,RPL9,RPL4,RPL23A,RPL31,RPS10,RPL29,RPL26L1,RPL7A,RPL23,EIF3D,RPS26,EIF3A,AARS1,RPL32,DPH3,RPS20,RPS29,RPL5,RPS14,RPL41,RPS25,RPL34,RPS11,RPS8,RPS12,RPL22,RPL10A,RPLP0,RPS9,RPS28,RPS27,SLBP,RPS24,RPL7,RPS23,RPL11,RPS18,RPS3,RPL37A,RPL3,RPL26,RPL37,DHX36,RPL30,MCTS1,RPS3A,DPH5,RPL27A,RPL10,RPL12,RPLP1,RPS6,RPS4X,MIF4GD,DPH7,DHX29,DPH6,RPL13A	118	80.2721
GOBP_CYTOPLASMIC_TRANSLATIONAL_ELONGATION	0.14881	0.591556	0.160801	0.582924	1.30815	13	DPH2,DPH1,RPLP2,AARS1,DPH3,DPH5,DPH7,DPH6	8	61.5385
GOBP_CYTOPLASMIC_TRANSLATIONAL_INITIATION	0.00156109	0.0391859	0.45506	0.667336	1.77584	27	EIF4A1,EIF3I,EIF3M,EIF4G1,EIF2S2,EIF2B3,RBM4,DENR,METTL3,YTHDF2,EIF3D,EIF3A,SLBP,MCTS1,MIF4GD,DHX29,RPL13A	17	62.963
GOBP_CYTOPLASM_ORGANIZATION	0.357724	0.782271	0.0988903	-0.452391	-1.07145	15	ETV6,ZMIZ1,TDRD7,TFCP2L1,TDRD5,SOS1	6	40
GOBP_CYTOSKELETON_DEPENDENT_CYTOKINESIS	0.616162	0.891849	0.0689567	-0.274858	-0.936189	100	ANK3,CHMP5,STAMBP,SNX33,PDCD6IP,CHMP3,IST1,ESPL1,FMN2,TRIM36,SPAST,SEPTIN10,CUL7,CHMP4C,SNX18,MAP9,WASHC5,SEPTIN8,USP8,UNC119,APC,SPIRE2,EFHC1,ZFYVE26,SEPTIN11,EFHC2,CNTROB,CIT	28	28
GOBP_CYTOSKELETON_DEPENDENT_INTRACELLULAR_TRANSPORT	0.785571	0.940262	0.0568864	-0.239801	-0.898653	193	IFT74,SYNE2,HOOK2,AP3S2,KIF1B,IFT172,WASL,DYNC2I1,KIF3B,MYO1A,HDAC6,PRKCZ,MYO1D,CCDC88C,STAU2,KIF1C,PCM1,MAPK8IP3,PAFAH1B1,HOOK1,SPG11,SPAST,FNBP1L,TTC21B,MYO7A,AP3S1,MYO10,SUN2,IFT57,BBS12,CLN3,BLOC1S1,BLOC1S5,RAB27B,KIF13A,TRAK1,APBA1,CCDC88A,CCDC186,TRAK2,BICD2,KIFAP3,FBXW11,CILK1,F8A3,F8A2,RHOT1,BICDL2,MYO7B,KIF5A,HAP1	51	26.4249
GOBP_CYTOSKELETON_ORGANIZATION	0.239796	0.698173	0.112843	0.244786	1.03669	1433	KRT18,ACTG1,TUBA1C,LMNA,TUBB4B,TPM4,ARPC5L,TPPP3,CNN1,PLEK2,ZYX,SDCBP,CNN2,MAPRE1,DIAPH1,TUBG1,VASP,CTNNB1,RAN,MET,ATF5,TPM2,ID1,RANBP1,ARHGDIA,PDLIM7,FLNC,ZPR1,TUBB2A,VCP,NUDC,NPM1,DES,ACTB,MYADM,MAP1S,HSP90B1,ODF2,SMTN,KRT17,ARFIP2,MYL9,CLDN3,BCCIP,ARHGAP26,CORO1C,SYNM,CCN2,ARF6,BAIAP2L1,ZNF207,RHOD,CDC42EP1,EPHA1,KRT19,TUBA1B,CALR,NECTIN2,PLK3,CLIC4,NAT10,WDR1,PFN1,CDC42EP2,PFDN2,TTL,EMP2,FKBP4,DVL1,PLK2,NUP62,CHORDC1,RCC1,EZR,MID1IP1,BRK1,CSRP1,HNRNPU,NTMT1,RAPGEF3,KRT6B,ARPC4,MAP4,SRF,TUBA4A,PARD6A,GJA1,HDGFL3,KPNB1,RBM14,SPRYD3,RND1,GAPDH,MLH1,SYNPO2,MYH11,MYO1B,ITGB1BP1,PICK1,TMSB10,ACTN4,DRG1,SPAG1,FGF7,RHPN2,TUBB6,PKP2,DCTN6,DNAJB6,CDK2AP2,EPB41L2,CD47,HSPA1B,CAMSAP2,ARPC1A,LRRC49,PDCL3,GAN,ANG,MARCKSL1,RTKN,CAMSAP1,TUBB,PLEC,TNNT2,ARF1,E2F4,FLNA,ECT2,CHMP4A,BMERB1,NEK6,PDLIM3,NUBP1,AIF1L,PRKAA2,CSNK1A1,CTTN,PDLIM5,EML2,BIN1,TACC2,DPYSL3,ARL3,CCDC187,CDH5,LZTS2,CX3CL1,BICD1,SPRY2,KAT2A,GADD45A,PDLIM4,STMN3,SDAD1,PARD3,HAUS7,TUBB2B,HAX1,TUBB3,NEFM,S1PR1,EHBP1L1,HRAS,RHOB,SBDS,ACTR3,HAUS2,LARP4,IL1A,HAUS1,TOR1A,ARHGAP10,ANXA1,LDB3,MAD2L2,ATP2C1,DAAM2,CELSR1,EML1,SPTBN2,CCDC40,STRIP2,AUNIP,LMOD1,CETN2,VPS4A,CFLAR,TRIOBP,CXCL1,CCL26,PRC1,PPP1R35,DNAAF5,UXT,TUBGCP2,NES,SFRP1,CCNB1,MYPN,POLDIP2,RANGRF,SSX2IP,KRT36,ESAM,CDC20,S100A10,CHEK2,KANK1,FIGNL1,RND2,FLII,TPM3,RGS4,TUBB1,NDE1,ABI2,MAP7D1,INO80,TEK,ABL2,WASH3P,WTIP,PTPN1,DNAH2,SNX9,NEBL,ANTXR1,RPS3,CFAP43,NTRK3,PGM5,ACTN1,NDEL1,DBNL,ARPC1B,FGF10,GPM6B,BCR,GAS2L2,BAIAP2,CTNNA1,PRPH,RHPN1,OBSCN,RHOF,AMOTL1,ABLIM1,ANK2,CALD1,JAM3,KIF23,AURKB,TJP1,ULK4,TUBA1A,KATNAL1,PFN2,SAPCD2,TNXB,CDK2,KIF19,RAB13,TMOD1,PHPT1,CAVIN3,TUBA8,WNT4,INTS13,RAB11A,TXNDC9,TMEFF2,WDR73,KISS1,RASSF1,MAPT,TPGS1,CRYAB,TESK1,PIP5K1A,PDGFRB,MYO1E,RHOG,PAK2,DMD,ANKRD1,CFAP157,ARFGEF3,RAP1GDS1,SGO1,MAEA,TACC1,WEE1,MAP1A,PDGFA,CFAP91,CAPZA1,WASF3,ENAH,ARAP3,DYNC1LI1,CAPN6,FGD5,TLE6,FMNL2,CLN8,STMND1,CSRP2,SOX9,TBCE,F2RL1,MLST8,CDC42,MNS1,TPPP,F11R,CAP1,RHOA,AXIN1,SPTB,ARHGEF5,ERMN,ZW10,MYO19,SMAD3,IQGAP1,MAP3K20,GOLGA8J,HDAC3,NEXN,CORO7,FAT1,TUBE1,TGFBR1,FHL3,SLK,CHD3,XPO1,AAAS,MZT1,CCNF,CARMIL1,SKA3,PRKAR1A,WASF1,PRPF40A,CSNK1D,ADD2,PAM,CAP2	350	24.4243
GOBP_CYTOSOLIC_CALCIUM_ION_TRANSPORT	0.251012	0.704549	0.121543	-0.288802	-1.067	176	P2RX4,GSTM2,TRPV3,SLC35G1,CAMK2D,PDPK1,GPER1,SLC25A23,MCOLN1,PTK2B,MCOLN2,ERO1A,TRPC3,TMEM38B,FKBP1B,TPCN1,CALM3,TRPV1,P2RX7,PLCG1,GRIN2B,TPCN2,PDE4D,TRPV6,MICU2,XCL1,AKAP6,PRKACA,ITPR2,ITPR3,CALM1,TRPC1,BCL2,DDIT3,MICU1,PLA2G1B,ATG5,CXCL9,HAP1,XCR1,ABL1,DRD2,NPSR1,FKBP1A,SLC8B1,CCR5,AFG3L2,ADRA1A,DRD1,TRPV4,TMBIM6,LYN,ATP2B4,LCK	54	30.6818
GOBP_CYTOSOLIC_TRANSPORT	0.000185917	0.00761168	0.518848	-0.421655	-1.55091	173	WASHC2A,SORL1,WASHC2C,HOOK2,TRAPPC10,ATG14,ATP9A,DNAJC13,LMTK2,SRC,VPS13A,WIPI1,GCC2,EEA1,SORT1,RILP,VPS26B,TBC1D14,MYO1D,CLN5,HEATR5B,TBC1D5,MAPK3,CHMP3,ANKRD27,SNX2,HEATR5A,ANKFY1,DOP1A,KIF1C,TRIM27,DENND10,SNX6,VPS35,MON2,HOOK1,VPS50,LRRK2,RAB6D,ARFIP1,RAB9A,PIK3C3,TMEM87A,EPS15,TPCN2,TBC1D17,RAB6B,RGP1,EVI5,TBC1D10A,CLN3,VPS11,BECN1,PLEKHJ1,TBC1D23,MAPK1,PIKFYVE,RBSN,PIP4K2A,VPS54,KIF5A,DOP1B,PHETA1,AP1AR,AKTIP,TMEM87B,PREPL,EHD3,PRKN,STX16,STX6,VTI1B,SNX3	73	42.1965
GOBP_C_5_METHYLATION_OF_CYTOSINE	0.939394	0.97837	0.0489954	0.335619	0.585753	5	DNMT1,STPG4,DNMT3B	3	60
GOBP_C_TERMINAL_PROTEIN_AMINO_ACID_MODIFICATION	0.534553	0.859777	0.0764767	-0.400175	-0.947782	15	FOLH1,GPLD1,IRGM,WIPI2,LCMT1,ATG5,ATG7,AGBL5,ICMT	9	60
GOBP_C_TERMINAL_PROTEIN_DEGLUTAMYLATION	0.781065	0.938308	0.0564118	-0.446114	-0.766535	5	FOLH1,AGBL5,AGTPBP1	3	60
GOBP_C_TERMINAL_PROTEIN_LIPIDATION	0.397638	0.798334	0.0908241	-0.56548	-1.07157	7	GPLD1,IRGM,WIPI2,ATG5,ATG7	5	71.4286
GOBP_DAMP_METABOLIC_PROCESS	0.576923	0.877926	0.0723571	0.484106	0.925663	7	PNP,ADK,NT5C1A,ADA	4	57.1429
GOBP_DCMP_CATABOLIC_PROCESS	0.406439	0.804109	0.0908241	0.581378	1.06844	6	UPP1,NT5C	2	33.3333
GOBP_DEADENYLATION_DEPENDENT_DECAPPING_OF_NUCLEAR_TRANSCRIBED_MRNA	0.835671	0.952481	0.0540088	0.34622	0.726934	10	DCPS,LSM1,NOCT,DCP1A,CNOT7	5	50
GOBP_DECIDUALIZATION	0.644231	0.899401	0.0643583	0.340738	0.88677	23	TPPP3,JUNB,STC1,PTGS2,DEDD,LIF,TCF23	7	30.4348
GOBP_DEDIFFERENTIATION	0.617409	0.891978	0.0689567	0.467057	0.893064	7	HNRNPD,PDGFB,OLFM2	3	42.8571
GOBP_DEFENSE_RESPONSE	0.329331	0.763057	0.0937465	0.238292	1.01395	1558	TRIM29,ACTG1,FOSL1,ARG2,TUBB4B,CD55,IL1RN,G3BP1,EIF4E,ZYX,HSP90AB1,DDX21,EIF4G1,ANXA3,HYAL2,HSP90AA1,TIMP1,MAP2K3,CDC37,SFPQ,MMP3,HNRNPA0,KCNN4,PARK7,C2CD4B,SYNCRIP,C2CD4A,MIF,LYAR,PVR,SERPINE1,EREG,FFAR4,EPHA2,ATAD3A,PSPC1,RAB1A,IL1R2,ISG20,CXCL8,SEH1L,CD44,NECTIN2,EXOSC4,B4GALT1,USP14,S100A14,CDC42EP2,GAL,VGF,TREM1,WFDC2,NDUFAF4,BCL3,CEBPB,IRAK2,MAPKAPK2,PLK2,MASP1,CHID1,BANF1,ARMC5,LRFN5,PI3,IRF3,MLKL,IL1B,HK1,XRCC5,PSMB4,ULBP3,TSPAN2,KARS1,CXCL16,WFDC3,IL33,BCL6B,GSTP1,CXCL3,EXOSC5,TRIM28,C1QBP,PLA2G2A,RBM14,ASS1,C7,GAPDH,PSMA1,SOCS3,XRCC6,MMP12,PPP1R14B,RIPK2,DDX1,C5AR1,EPRS1,ADGRE5,ADAM15,SMPD1,HYAL3,PDE12,CLDN1,FOS,HGF,LRP8,TRIM61,ZFP36,ADORA2B,IPO7,IL1RL2,CD47,LXN,ITGA2,HRH1,PMAIP1,DHX9,IGHV3-21,SPINK5,ANG,RELA,TUBB,TTC4,METTL3,IRAK1,YTHDF2,JAGN1,POLR3E,FASN,IL1RL1,CCN3,ABCF3,TUSC2,SPHK1,AIMP1,IL17D,DUOXA2,IFITM3,SELENOK,FADD,RPS6KA4,MYC,SEC14L1,PHB2,HIF1A,PTGS2,LDLR,CDH5,FN1,CX3CL1,RPS19,DDX3X,PRDX1,NFKBIA,CD83,RPL39,ZP3,SHMT2,AKIRIN2,POLR3K,GPX1,TYRO3,OTULIN,RARRES2,PNMA1,RAB23,POLR3H,RNASE1,HRAS,GPR4,ACTR3,RHBDD3,PLAA,IL1A,INHBB,STAT3,ANXA1,SELENOS,RAB7B,TNFRSF11A,OASL,NONO,IFITM2,CXCL2,POLR3D,AOC3,EMILIN2,SCYL1,SLPI,PSMA6,CXCL1,CCL26,ZMPSTE24,DUSP10,BCL10,TNFAIP6,SCG2,TRIM25,ZCCHC3,DUOXA1,EXT1,FURIN,POLR3G,LGALS1,CD81,IFNLR1,OSMR,NFAM1,NOX1,CXCL11,MGST2,CCRL2,PRDX2,CYBA,ATG16L1,TLR4,PRKDC,SELP,IL17RC,MAP3K5,TSLP,STK39,RHBDF2,CACTIN,CYP26B1,CUEDC2,FEM1A,TBXA2R,NPLOC4,ACKR1,TRIM11,PDE2A,FNDC4,TOMM70,CD58,TEK,DUOX1,CHGA,PTPN1,THEMIS2,F3,POLB,MED1,PTGIS,GP2,TARBP2,HYAL1,MST1R,FPR1,ZDHHC11,F12,TNIP3,IL6ST,DHX36,BCR,FOXF1,SETD6,FFAR2,CXCL5,LILRB1,TRIM5,FCN1,RPL30,ARID5A,TNFRSF4,IL17B,CELF1,RSAD2,MID2,IL23A,JAM3,GCH1,MVK,CHST2,FABP4,PLD4,WRNIP1,NFKBIB,DCDC2,APOD,MAP3K14,SIGIRR,LCN2,TRIM15,PRDM1,PTGER2,SERPINB9,SEMG1,USP15,CD40,DNAJC3,CHI3L1,NFATC4	292	18.742
GOBP_DEFENSE_RESPONSE_TO_BACTERIUM	0.985075	0.99364	0.0492918	-0.215898	-0.838847	303	TLR3,LEAP2,TRDC,LYPD8,CD160,H2BC4,NR1H4,IL6R,HLA-A,HTN3,STAB2,OPTN,MR1,DMBT1,H2BC6,ISG15,RBPJ,PRKCD,RNASE6,P2RX7,H2BC8,PLAC8,KLRK1,GNLY,MARCHF2,DEFB1,GBP2,COCH,PYCARD,H2BC21,IGHV3-30,MAPKBP1,H2BC12,RBCK1,TF,OAS2,ZNFX1,MAVS,RNF213,IRGM,MPEG1,GSDMB,SPN,SLAMF8,PLA2G1B,OAS3,LYZ,KLRC4-KLRK1,NAIP,IGHV3-15,SIGLEC16,ZG16,HLA-E,ADAMTS5,IGHV3-13,IGHV3-53,CEBPE,TMF1,CD4,IRF8,IGHV2-26,PLA2G6,TNFRSF14,ADAM17,NOD1,IGHV2-70D,OAS1,GRN,SCNN1B,IGHV3-66,IL23R,NLRP6,FCER1G,H2BC7,IGHV4-4,IGHV3-72,TLR5,RNASE7,KLK3,IGHV3-64	80	26.4026
GOBP_DEFENSE_RESPONSE_TO_FUNGUS	0.97	0.988284	0.04707	0.233578	0.679796	42	GAPDH,JAGN1,RARRES2,BCL10,CHGA,USP15,S100A8,S100A9,PLA2G5,CLEC4E	10	23.8095
GOBP_DEFENSE_RESPONSE_TO_GRAM_NEGATIVE_BACTERIUM	0.816162	0.949296	0.0554793	-0.266408	-0.844954	66	LYPD8,CD160,IL6R,OPTN,MR1,DMBT1,RNASE6,DEFB1,PYCARD,H2BC12,IRGM,MPEG1,LYZ	13	19.697
GOBP_DEFENSE_RESPONSE_TO_GRAM_POSITIVE_BACTERIUM	0.546906	0.865268	0.0743625	-0.288125	-0.954134	85	H2BC4,HLA-A,STAB2,MR1,DMBT1,H2BC6,RNASE6,P2RX7,H2BC8,KLRK1,DEFB1,GBP2,PYCARD,H2BC21,H2BC12,MPEG1,PLA2G1B,LYZ,KLRC4-KLRK1,ZG16,HLA-E,TNFRSF14,ADAM17,NOD1,NLRP6,H2BC7,RNASE7,RNASE3,CTSG,DEFA5,GSDMD,CD36,GBP4	33	38.8235
GOBP_DEFENSE_RESPONSE_TO_OTHER_ORGANISM	0.170843	0.626374	0.160801	-0.251057	-1.06084	1007	APPL2,TLR3,LEAP2,DDX60,PTK6,RNASEL,IFIT2,STYK1,PJA2,ERAP1,PUM2,TRDC,LYPD8,SP100,DAB2IP,IFIT1,CD160,GBP3,TNFSF4,H2BC4,ALPK1,TRIM68,TRIM14,IFNGR2,NR1H4,IL6R,C8G,BNIP3L,HLA-A,IL10RB,IL4R,KLRD1,SRC,RNF135,CASP6,NUB1,IRF2,HTN3,NR1H3,IFIH1,IFIT5,CD244,APOBEC3C,IL15,CALCOCO2,CD177,STAB2,APOL1,GPER1,OPTN,BIRC2,EXOC1,SIN3A,TNK1,PTK2B,MCOLN2,VPS26B,EDN1,C4BPA,IFNAR1,PAK1,PPARG,RNF125,TRIM23,ZNF175,SHFL,LGR4,TRAF3IP2,SLC26A6,CCL5,LGALS9,UNC13D,MAPK3,CHMP3,TRIL,FGL2,TNFAIP3,IRF9,RIOK3,MX1,MR1,SLAMF6,COLEC10,PARP14,GBP5,DMBT1,H2BC6,ISG15,TRIM27,RBPJ,SERINC3,PLA2G2F,IRAK4,GSN,TRIM10,VAMP2,CCL8,TRAFD1,CD209,JAK1,IFI27,CYBC1,APOBEC3B,PRKCD,MRC1,STAT2,HERC5,DTX3L,CYLD,UNC93B1,RNASE6,P2RX7,SENP7,CREBBP,H2BC8,PLAC8,KLRK1,TXK,GNLY,IFIT3,NLRX1,TKFC,TRIM52,CD46,STXBP3,TRIM56,ZBTB1,DCST1,TRIM34,MARCHF2,FCGR3A,NKG7,XCL1,DHX58,DEFB1,GBP2,KLRG1,SRPK2,SERINC5,PTPN22,RAB27A,IKBKE,OTUD4,COCH,HLA-B,APPL1,PIK3CD,RIPK3,PYCARD,CRCP,VNN1,IL1RAP,CCL11,RNF185,CYBB,DAPK1,HLA-C,H2BC21,CX3CR1,IGHV3-30,CRTAM,MAPKBP1,H2BC12,RBCK1,CCDC92,CCL13,HCK,TRIM49D1,ELMOD2,TRIM41,FBXO9,BIRC3,KLRC1,YTHDF3,CLEC10A,TF,BECN1,C1RL,TRIM4,OAS2,ZNFX1,INAVA,PARP9,MAVS,TTLL12,MSRB1,BCL2,RTP4,MOV10,CDC42EP4,C1QC,RNF213,IFI44L,SLAMF1,IRGM,WIPI2,MPEG1,GSDMB,SPN,SLAMF8,PLA2G1B,SIGLEC10,OAS3,CLEC7A,SDHAF4,ATG5,TLR7,PSTPIP1,IL12RB1,GFER,FRK,VAMP8,LACC1,LYZ,FAM3A,TRIM38,TRIM13,CXCL9,VSIG4,SUSD4,TREX1,EIF2AK2,ITCH,KLRC4-KLRK1,NAIP,CD96,ZBP1,TRIM62,BCL2L1,CD1D,BATF2,IGHV3-15,TSPAN6,SIGLEC16,ADAR,AIF1,TRGV3,FES,ZG16,NCF1,DRD2,GATA3,IRF5,HLA-E,TRGV8,RAET1E,TRAF3,MEFV,ADAMTS5,TNFAIP8L2,PRF1,LY9,SRMS,REL,IGHV3-13,IGHV3-53,NCBP1,PYHIN1,CEBPE,ARRB2,MNDA,SH2D1A,TMF1,TRDV1,PTPN2,ATG7,PIK3CG,TRIM6,FCN3,ANKHD1,USP18,LYN,PPM1B,NLRP3,TSPAN32,AKAP1,CD4,YES1,CSF1,LCK,IRF8,IGHV2-26,CD14,SAMHD1,MYO1C,IFI35,RASGRP1,TRIM17,PLA2G6,LSM14A,C4A,TNFRSF14,ADAM17,SLA,CARD8,NOD1,SLC15A2,CSF1R,SARM1,IGHV2-70D,OAS1,AGBL5,CLEC4A,CCL24,IFITM1,C1QA,PTX3,ILRUN,GRN,TRIM35,SCNN1B,IGHV3-66,MATR3,C1QB,IL23R,FASLG	316	31.3803
GOBP_DEFENSE_RESPONSE_TO_SYMBIONT	0.0538302	0.384444	0.282013	-0.304528	-1.17246	267	TLR3,DDX60,RNASEL,IFIT2,PUM2,IFIT1,GBP3,IFNGR2,BNIP3L,IL10RB,RNF135,IRF2,IFIH1,IFIT5,APOBEC3C,IL15,BIRC2,EXOC1,SIN3A,RNF125,ZNF175,SHFL,TRAF3IP2,UNC13D,CHMP3,FGL2,TNFAIP3,IRF9,RIOK3,MX1,DMBT1,ISG15,TRIM27,SERINC3,IFI27,APOBEC3B,STAT2,HERC5,DTX3L,UNC93B1,RNASE6,SENP7,IFIT3,NLRX1,TKFC,TRIM52,TRIM56,TRIM34,MARCHF2,DHX58,SERINC5,PTPN22,RIPK3,PYCARD,CRCP,RNF185,CCDC92,ELMOD2,TRIM41,BIRC3,BECN1,OAS2,ZNFX1,PARP9,MAVS,BCL2,RTP4,MOV10,IFI44L,OAS3,ATG5,TLR7,IL12RB1,VAMP8,TRIM38,TRIM13,CXCL9,TREX1,EIF2AK2,ITCH,ZBP1,BCL2L1,TSPAN6,ADAR	84	31.4607
GOBP_DEFENSE_RESPONSE_TO_TUMOR_CELL	0.998012	0.99956	0.0454968	-0.210901	-0.442544	10	DAPK1,PRF1,ABI3,LAPTM5	4	40
GOBP_DEFINITIVE_ERYTHROCYTE_DIFFERENTIATION	0.274747	0.719932	0.11524	0.67692	1.18142	5	CDK5RAP3,TGFBR3,ZFPM1	3	60
GOBP_DEFINITIVE_HEMOPOIESIS	0.820866	0.949296	0.0540088	0.312442	0.774619	19	CDK5RAP3,TGFBR3,TEK,ZFPM1,MFAP5,BCR,MEIS1,CBFB	8	42.1053
GOBP_DEHYDROASCORBIC_ACID_TRANSPORT	0.775258	0.93653	0.0588438	0.388242	0.768312	8	SLC2A1,SLC2A8,SLC2A2,SLC2A3,SLC2A14	5	62.5
GOBP_DELAMINATION	0.0688259	0.431204	0.245042	0.746089	1.4266	7	ABCA12,METTL3,YTHDF2	3	42.8571
GOBP_DEMETHYLATION	0.953535	0.983261	0.0483118	-0.237862	-0.768853	73	KDM3A,APOBEC3C,CYP3A4,KDM4A,KDM4B,TET2,KDM5A,APOBEC3B,APOBEC1,KDM4C,KDM3B,UBE2B,OTUD4,HR,TOX,CYP2C9,CYP3A7,CYP2D6,GATA3,ALKBH4,TET3,KDM6A,USP9X	23	31.5068
GOBP_DENDRITE_ARBORIZATION	0.871743	0.962513	0.052057	0.332438	0.697996	10	TPBG,SEMA3A,TAOK2	3	30
GOBP_DENDRITE_DEVELOPMENT	0.172199	0.626374	0.152145	-0.290521	-1.10023	230	IGSF9,LRP4,RAB17,FMR1,BTBD3,DAB2IP,RERE,ARHGAP44,CPEB3,EFNA1,CAMK1D,FARP1,WASL,KIDINS220,NCK2,BMP5,HDAC6,COBL,NGEF,RAP2A,TMEM106B,PTEN,STAU2,SLC25A46,ANKRD27,PARP6,PTPRD,CHRNA7,ITPKA,ABI1,PAFAH1B1,HECW1,CRKL,NEURL1,GRIP1,LRRK2,SCARF1,DISC1,CUL7,SLC11A2,SIPA1L1,CAPRIN2,RAPGEF2,SEMA4D,PICALM,SS18L1,TNIK,YWHAH,PAK4,GRIN3A,MAPK6,SRCIN1,SRGAP2,FBXO31,RBFOX2,GHRL,DIP2A,SYNGAP1,PREX2,CAMK2A,ABL1,CTNNA2,PRKG1,ZDHHC15,KLF7,STRN,ABITRAM	67	29.1304
GOBP_DENDRITE_EXTENSION	0.97551	0.990392	0.0477342	0.242952	0.675562	35	LLPH,PLAA,SH3GL2,MUL1,TMEM108,BCL11A,RASAL1,SYT4,CXCR4,WASF1,UNC13A	11	31.4286
GOBP_DENDRITE_MORPHOGENESIS	0.205339	0.663883	0.137251	-0.30715	-1.10069	138	LRP4,BTBD3,RERE,ARHGAP44,EFNA1,FARP1,WASL,KIDINS220,HDAC6,NGEF,RAP2A,TMEM106B,PTEN,STAU2,ANKRD27,PARP6,PTPRD,CHRNA7,ITPKA,ABI1,PAFAH1B1,HECW1,LRRK2,CUL7,SLC11A2,SIPA1L1,CAPRIN2,RAPGEF2,SEMA4D,PICALM,SS18L1,TNIK,YWHAH,SRCIN1,FBXO31,RBFOX2,DIP2A,PREX2,CTNNA2,ZDHHC15,KLF7,ABITRAM	42	30.4348
GOBP_DENDRITE_SELF_AVOIDANCE	0.650728	0.900537	0.067676	-0.366292	-0.88307	17	IGSF9,BSG,CNTN4,TNN,CNTN2,VSTM2L,ROBO4,NPTN	8	47.0588
GOBP_DENDRITIC_CELL_ANTIGEN_PROCESSING_AND_PRESENTATION	0.233333	0.692933	0.128789	-0.520182	-1.19551	14	FGL2,CD68,NOD1,CLEC4A,HLA-DRB1,CCL19,CCR7,THBS1,NOD2	9	64.2857
GOBP_DENDRITIC_CELL_APOPTOTIC_PROCESS	0.440162	0.816459	0.086795	-0.471804	-1.00412	11	LGALS9,RAPGEF2,GAS6,LYN,CCL19,CCR7	6	54.5455
GOBP_DENDRITIC_CELL_CHEMOTAXIS	0.826804	0.949296	0.0558265	-0.296093	-0.783647	26	TRPM4,CCL5,LGALS9,SLAMF1,CXCR2,SLAMF8,GAS6,CCR5,PIK3CG	9	34.6154
GOBP_DENDRITIC_CELL_CYTOKINE_PRODUCTION	0.808679	0.946528	0.054794	0.323815	0.767857	16	DDX21,DDX1,TLR4,DHX36,CAMK4,TICAM1	6	37.5
GOBP_DENDRITIC_CELL_DIFFERENTIATION	0.986513	0.994147	0.0445962	0.224211	0.672483	48	CEBPB,LTBR,TGFBR2,LGALS1,LILRB1,HMGB1,F2RL1,UBD,DHRS2,LGALS3,CAMK4,DCSTAMP,BATF3,ZBTB46,AZI2,AGER	16	33.3333
GOBP_DENDRITIC_CELL_MIGRATION	0.932927	0.976849	0.0495902	-0.257665	-0.717149	33	TRPM4,CCL5,LGALS9,EPS8,SLAMF1,CXCR2,SLAMF8,GAS6,CCR5,PIK3CG,DOCK8	11	33.3333
GOBP_DENDRITIC_SPINE_DEVELOPMENT	0.783567	0.938956	0.057006	-0.261546	-0.874437	90	FMR1,ARHGAP44,CPEB3,EFNA1,WASL,NCK2,HDAC6,NGEF,PTEN,STAU2,ITPKA,PAFAH1B1,NEURL1,LRRK2,DISC1,SIPA1L1,CAPRIN2	17	18.8889
GOBP_DENDRITIC_SPINE_MAINTENANCE	0.704545	0.912901	0.0635008	-0.343383	-0.836563	18	INSR,ITPKA,VPS35,TANC1,GRIN2B	5	27.7778
GOBP_DENDRITIC_SPINE_MORPHOGENESIS	0.596386	0.884251	0.0702813	-0.299794	-0.927301	57	ARHGAP44,EFNA1,WASL,HDAC6,NGEF,PTEN,STAU2,ITPKA,PAFAH1B1,LRRK2,SIPA1L1,CAPRIN2	12	21.0526
GOBP_DENDRITIC_TRANSPORT	0.493204	0.839522	0.0782955	0.438993	0.975433	12	SFPQ,HNRNPU,KIF5C	3	25
GOBP_DENSE_CORE_GRANULE_EXOCYTOSIS	0.764948	0.933082	0.059476	0.392382	0.776506	8	UNC13B,SYT4,UNC13A,STXBP1	4	50
GOBP_DENSE_CORE_GRANULE_TRANSPORT	0.736952	0.924324	0.0618406	0.390951	0.795454	9	KIF1A,SYT4,PPFIA2,MAP2	4	44.4444
GOBP_DENTATE_GYRUS_DEVELOPMENT	0.549495	0.865268	0.0747385	-0.3849	-0.927218	16	PTEN,MDK,PROX1	3	18.75
GOBP_DENTINOGENESIS	0.295775	0.734496	0.110122	0.635711	1.16829	6	SERPINE1,FAM20C,HTRA1	3	50
GOBP_DEOXYRIBONUCLEOSIDE_CATABOLIC_PROCESS	0.69505	0.910216	0.0621124	-0.45892	-0.828104	6	DERA,GDA,DPYD,XDH	4	66.6667
GOBP_DEOXYRIBONUCLEOSIDE_DIPHOSPHATE_METABOLIC_PROCESS	0.891348	0.966327	0.0512184	0.352224	0.647304	6	DTYMK,GUK1,AK5	3	50
GOBP_DEOXYRIBONUCLEOSIDE_METABOLIC_PROCESS	0.56998	0.875204	0.0730744	-0.434115	-0.923908	11	DERA,DHFR2,GDA,DPYD,XDH,TK2	6	54.5455
GOBP_DEOXYRIBONUCLEOSIDE_MONOPHOSPHATE_BIOSYNTHETIC_PROCESS	0.787056	0.940781	0.0587186	0.375351	0.763711	9	DCTD,TYMS,TK1,ADK,DUT	5	55.5556
GOBP_DEOXYRIBONUCLEOSIDE_MONOPHOSPHATE_CATABOLIC_PROCESS	0.295019	0.733333	0.10714	0.48812	1.12617	14	PNP,UPP1,NT5C,DNPH1,TYMP,NT5C1A,ADA	7	50
GOBP_DEOXYRIBONUCLEOSIDE_MONOPHOSPHATE_METABOLIC_PROCESS	0.271154	0.717578	0.112843	0.436201	1.13521	23	PNP,UPP1,DCTD,NT5C,DNPH1,TYMP,TYMS,TK1,ADK	9	39.1304
GOBP_DEOXYRIBONUCLEOSIDE_TRIPHOSPHATE_BIOSYNTHETIC_PROCESS	0.597586	0.884251	0.0702813	0.496909	0.9132	6	DTYMK,TYMS,ADK	3	50
GOBP_DEOXYRIBONUCLEOSIDE_TRIPHOSPHATE_CATABOLIC_PROCESS	0.821862	0.949296	0.0552496	0.375692	0.718365	7	ITPA,DCTPP1,ADA,NUDT15,DUT	5	71.4286
GOBP_DEOXYRIBONUCLEOSIDE_TRIPHOSPHATE_METABOLIC_PROCESS	0.930894	0.97549	0.0496901	-0.284115	-0.672903	15	RRM2B,NUDT16	2	13.3333
GOBP_DEOXYRIBONUCLEOTIDE_BIOSYNTHETIC_PROCESS	0.839431	0.952481	0.0544556	-0.321799	-0.762156	15	RRM2B,DCK,SHMT1,CMPK2	4	26.6667
GOBP_DEOXYRIBOSE_PHOSPHATE_CATABOLIC_PROCESS	0.818004	0.949296	0.0538979	0.291318	0.790706	29	PNP,UPP1,NT5C,PGM2,NTHL1,TYMP,DCTPP1,TDG,NT5C1A,ADA,NUDT15,DUT	12	41.3793
GOBP_DEOXYRIBOSE_PHOSPHATE_METABOLIC_PROCESS	0.794059	0.94253	0.0558265	0.279118	0.820851	44	PNP,UPP1,DCTD,NT5C,PGM2,DTYMK,NTHL1,TYMP,TYMS,ADK,DCTPP1,GUK1,TDG,RRM2,NT5C1A,ADA,AK5,NUDT15,DUT	19	43.1818
GOBP_DEPHOSPHORYLATION	6.96121e-05	0.0032497	0.538434	-0.361002	-1.44038	417	INPP5J,LPIN2,PPP1R3B,CHP2,NCEH1,PTPN21,ALPI,INPP4B,PTPRA,SGPP2,PPM1A,PTPRR,PPP2R5D,CDC14A,PHLPP2,CAMK2G,CDC14B,PLPP1,PTPRF,MTM1,PPP2R3A,PPP1CB,PPP4R3B,PPP1R36,SRC,LRRK1,CTDSP2,DLG1,PTPN4,BOD1L1,IMPA1,EYA2,CNEP1R1,PFKFB2,NUDT16,PPP1CC,CHP1,BPNT1,PPARGC1B,OCRL,BAG4,PTEN,PLPP6,EPHX2,PPP1R3D,CTTNBP2NL,SACM1L,PPP2R5A,CTDSPL2,INPPL1,ATP1A1,PTPRG,PTPRE,LPIN3,SSH1,FKBP1B,LRRIQ4,PTPRD,PTPRH,FBP2,PDP2,INPP5A,MASTL,PFKFB4,PTPN18,PRKCD,RPRD1A,PFKFB1,LRRK2,PPP1R2,PPP6R2,PRUNE1,CALM3,SSH2,ACP2,HDHD2,DUSP19,PHLPP1,IGBP1,CD33,PPM1M,INPP5K,MYH3,CTDSPL,PHOSPHO2,PPP1R14D,SEMA4D,PPP6R3,PTPRZ1,PTPN22,PTPN9,PPP1R16A,INPP5D,RIPK3,SPPL3,MTMR4,CPPED1,CALM1,NT5DC1,NT5E,CHRM5,MTMR3,INPP5E,DUSP16,THNSL2,MTMR10,PPTC7,MTMR11,ARMT1,LRRC2,ACP3,PINK1,SSH3,GPLD1,CA3,TNS3,DUSP8,BCL2,PPP1R26,DUSP3,PPM1E,PPP2R2B,FBXW11,PTPRT,INPP5F,MGAT5,NCKAP1L,PPM1K,NT5C1B,PTPRO,MTMR9,PLPP3,TAB1,PUDP,PPM1L,TSC1,PSPH,DRD2,STYX,PTPN5,PPP1R16B,FKBP1A,CTDSP1	143	34.2926
GOBP_DEPHOSPHORYLATION_OF_RNA_POLYMERASE_II_C_TERMINAL_DOMAIN	0.678788	0.905938	0.0642141	0.487203	0.850311	5	SSU72,RPAP2	2	40
GOBP_DEPYRIMIDINATION	0.88588	0.964689	0.0496901	-0.338373	-0.66964	8	OGG1,NEIL2,SMUG1	3	37.5
GOBP_DERMATAN_SULFATE_BIOSYNTHETIC_PROCESS	0.737374	0.924324	0.0602484	0.463085	0.808217	5	UST,DSE,CHST14	3	60
GOBP_DERMATAN_SULFATE_METABOLIC_PROCESS	0.704225	0.912901	0.062249	0.444082	0.816118	6	UST,DSE,IDUA,CHST14	4	66.6667
GOBP_DERMATAN_SULFATE_PROTEOGLYCAN_METABOLIC_PROCESS	0.665971	0.902405	0.0667426	0.413906	0.842158	9	UST,B3GAT3,DSE,IDUA,CHST14	5	55.5556
GOBP_DESMOSOME_ORGANIZATION	0.657315	0.900537	0.0653834	0.41047	0.861835	10	PKP2,PKP3,GRHL1,SNAI2,PERP	5	50
GOBP_DETECTION_OF_ABIOTIC_STIMULUS	0.672165	0.903946	0.0656814	-0.258029	-0.917557	131	OPN3,CDS1,GNA11,TMEM120A,GNAQ,NMT2,CACNA2D4,PDE6B,TRPC3,SEMA5B,TRPV1,MKKS,CACNA1F,NR2F6,KIT,CEP250,UNC119,RGR,PKD2L1,GRIK2,BEST1,CABP4,EYS,PKD1L2,CHRNA10,GPR88,MMP24,NTRK1,ARRB2,PIEZO2,DRGX	31	23.6641
GOBP_DETECTION_OF_BACTERIAL_LIPOPROTEIN	0.112426	0.531974	0.186433	-0.779772	-1.33985	5	DMBT1,TLR1	2	40
GOBP_DETECTION_OF_BIOTIC_STIMULUS	0.0256177	0.246703	0.352488	-0.515377	-1.4834	37	SCARB1,HLA-A,CDHR2,PAK1,ATF2,DMBT1,TLR1,HLA-B,CRTAM,CLEC7A,NAIP,CD1D,NLRP3,DACH1,NOD1,HLA-DRB1	16	43.2432
GOBP_DETECTION_OF_CALCIUM_ION	0.981928	0.992428	0.0466948	-0.257765	-0.582105	13	CALM3,CALM1,STIM1	3	23.0769
GOBP_DETECTION_OF_CELL_DENSITY	0.365805	0.78735	0.0962406	-0.512228	-1.07483	10	CDHR2,PAK1,ATF2	3	30
GOBP_DETECTION_OF_CHEMICAL_STIMULUS_INVOLVED_IN_SENSORY_PERCEPTION_OF_TASTE	0.445545	0.818991	0.0847985	-0.353146	-0.996407	34	TAS2R4,RTP4,PKD2L1,AZGP1,CST2,PLCB2,TAS2R14,TAS2R5,PIGR,PKD1L3,CA6,TAS1R3	12	35.2941
GOBP_DETECTION_OF_EXTERNAL_BIOTIC_STIMULUS	0.0490863	0.370616	0.321776	-0.549163	-1.44295	25	SCARB1,HLA-A,DMBT1,TLR1,HLA-B,CLEC7A,NAIP,CD1D,NOD1,HLA-DRB1	10	40
GOBP_DETECTION_OF_LIGHT_STIMULUS	0.0171111	0.195406	0.352488	-0.459677	-1.43609	61	OPN3,CDS1,GNA11,GNAQ,NMT2,CACNA2D4,PDE6B,TRPC3,SEMA5B,CACNA1F,CEP250,UNC119,RGR,BEST1,CABP4,EYS,GPR88	17	27.8689
GOBP_DETECTION_OF_LIGHT_STIMULUS_INVOLVED_IN_SENSORY_PERCEPTION	0.166329	0.62148	0.153159	-0.49443	-1.2323	20	CACNA2D4,SEMA5B,CACNA1F,CEP250,BEST1,EYS	6	30
GOBP_DETECTION_OF_MECHANICAL_STIMULUS	0.601547	0.885949	0.0679923	0.29991	0.911296	51	CTNNB1,HPN,SERPINE2,ITGA2,KCNQ1,TMC1,HTR2A,ASIC3,CXCR4,PKD1,PIEZO1,TRPA1,TNF	13	25.4902
GOBP_DETECTION_OF_MECHANICAL_STIMULUS_INVOLVED_IN_SENSORY_PERCEPTION	0.554902	0.868407	0.0727141	0.328424	0.917455	33	HPN,SERPINE2,ITGA2,KCNQ1,TMC1,HTR2A,ASIC3,CXCR4	8	24.2424
GOBP_DETECTION_OF_MECHANICAL_STIMULUS_INVOLVED_IN_SENSORY_PERCEPTION_OF_PAIN	0.720307	0.918941	0.0588438	0.356528	0.82257	14	ITGA2,HTR2A,ASIC3,CXCR4,TRPA1,TNF	6	42.8571
GOBP_DETECTION_OF_MECHANICAL_STIMULUS_INVOLVED_IN_SENSORY_PERCEPTION_OF_SOUND	0.503922	0.84564	0.0776799	0.418626	0.974178	15	HPN,KCNQ1,TMC1	3	20
GOBP_DETECTION_OF_MOLECULE_OF_BACTERIAL_ORIGIN	0.166324	0.62148	0.154191	-0.59213	-1.29387	12	SCARB1,DMBT1,TLR1	3	25
GOBP_DETECTION_OF_MUSCLE_STRETCH	0.0708502	0.435428	0.24134	0.7421	1.41898	7	CTNNB1,TCAP	2	28.5714
GOBP_DETECTION_OF_OTHER_ORGANISM	0.0933063	0.489283	0.208955	-0.55287	-1.37795	20	HLA-A,DMBT1,TLR1,HLA-B,CLEC7A,NAIP,CD1D,NOD1,HLA-DRB1	9	45
GOBP_DETECTION_OF_STIMULUS	0.0180114	0.201014	0.352488	-0.308641	-1.22581	400	SCARB1,OPN3,CDS1,HLA-A,GNA11,CDHR2,TMEM120A,OR2A42,PAK1,GNAQ,NMT2,ATF2,CACNA2D4,PDE6B,TRPC3,DMBT1,OR5AS1,OR14J1,OR2C3,SEMA5B,OR10G3,OR1D2,CALM3,TRPV1,TLR1,MKKS,CACNA1F,OR2A7,NR2F6,HLA-B,OR8A1,CALM1,CYB5R4,OR4D9,CRTAM,TAS2R4,OR5A2,KIT,CEP250,OR6Y1,UNC119,OR10H1,OR2V1,OR2M4,RTP4,STIM1,OR2M3,RGR,OR2W3,PKD2L1,GRIK2,BEST1,CABP4,CLEC7A,EYS,PKD1L2,AZGP1,CHRNA10,NAIP,OR10G4,OR4D1,OR1I1,GPR88,CD1D,OR2T12,MMP24,CST2,PLCB2,TAS2R14,OR4F17,NTRK1,TAS2R5,ARRB2,PPEF2,PIEZO2,TMEM107,DRGX,OR8G1,OR2F1,OR4E1,NLRP3,OR1F1,DACH1,OR6J1,OR4K17,ADGRV1,NOD1,OR8D1,ASIC2,HLA-DRB1,PIGR,OR14I1,SAG,OR6B1	94	23.5
GOBP_DETECTION_OF_STIMULUS_INVOLVED_IN_SENSORY_PERCEPTION	0.0739958	0.440865	0.24134	-0.30003	-1.15531	278	TMEM120A,OR2A42,CACNA2D4,OR5AS1,OR14J1,OR2C3,SEMA5B,OR10G3,OR1D2,TRPV1,MKKS,CACNA1F,OR2A7,NR2F6,OR8A1,OR4D9,TAS2R4,OR5A2,KIT,CEP250,OR6Y1,OR10H1,OR2V1,OR2M4,RTP4,OR2M3,OR2W3,PKD2L1,GRIK2,BEST1,EYS,AZGP1,CHRNA10,OR10G4,OR4D1,OR1I1,OR2T12,MMP24,CST2,PLCB2,TAS2R14,OR4F17,NTRK1,TAS2R5,ARRB2,PPEF2,PIEZO2,OR8G1,OR2F1,OR4E1,OR1F1,OR6J1,OR4K17,ADGRV1,OR8D1,ASIC2,PIGR,OR14I1,OR6B1,OR6C4,PKD1L3,SCN1A,OR2V2,REEP6,GRM6	65	23.3813
GOBP_DETECTION_OF_STIMULUS_INVOLVED_IN_SENSORY_PERCEPTION_OF_PAIN	0.866019	0.961741	0.0509083	0.286998	0.758318	25	EPHB1,LXN,ITGA2,HTR2A,ASIC3,CXCR4,TRPA1,TNF	8	32
GOBP_DETECTION_OF_TEMPERATURE_STIMULUS	0.628131	0.897029	0.0656814	0.339581	0.890951	24	EPHB1,LXN,NGFR,HTR2A,ASIC3,CXCR4	6	25
GOBP_DETECTION_OF_TEMPERATURE_STIMULUS_INVOLVED_IN_SENSORY_PERCEPTION	0.777559	0.937479	0.05653	0.324611	0.804791	19	EPHB1,LXN,HTR2A,ASIC3,CXCR4	5	26.3158
GOBP_DETECTION_OF_TEMPERATURE_STIMULUS_INVOLVED_IN_SENSORY_PERCEPTION_OF_PAIN	0.662722	0.900537	0.0642141	0.362764	0.860217	16	EPHB1,LXN,HTR2A,ASIC3,CXCR4	5	31.25
GOBP_DETECTION_OF_VIRUS	0.147929	0.590457	0.160801	-0.756219	-1.29937	5	TLR3,IFIH1,SERINC3,SERINC5	4	80
GOBP_DETECTION_OF_VISIBLE_LIGHT	0.00660524	0.108055	0.407018	-0.518729	-1.52449	46	OPN3,GNA11,GNAQ,NMT2,CACNA2D4,PDE6B,SEMA5B,CACNA1F,CEP250,RGR,BEST1,EYS,GPR88	13	28.2609
GOBP_DETERMINATION_OF_ADULT_LIFESPAN	0.786948	0.940781	0.054794	0.324707	0.785851	17	MSH6,IDE,ZMPSTE24,RAD54L,TP53,MSH2,RAD54B	7	41.1765
GOBP_DETERMINATION_OF_DIGESTIVE_TRACT_LEFT_RIGHT_ASYMMETRY	0.885827	0.964689	0.0504983	-0.353929	-0.670684	7	MEGF8,NPHP3	2	28.5714
GOBP_DETERMINATION_OF_DORSAL_VENTRAL_ASYMMETRY	0.246493	0.701256	0.122108	0.575318	1.20795	10	CTNNB1,GREM1,GREM2	3	30
GOBP_DETERMINATION_OF_LEFT_RIGHT_ASYMMETRY_IN_LATERAL_MESODERM	0.372047	0.788643	0.0946646	-0.579332	-1.09782	7	CITED2,FOXH1,SMAD2	3	42.8571
GOBP_DETERMINATION_OF_LIVER_LEFT_RIGHT_ASYMMETRY	0.911469	0.968299	0.0501934	0.344101	0.632376	6	CCDC40,PKD2,CCDC39	3	50
GOBP_DETERMINATION_OF_PANCREATIC_LEFT_RIGHT_ASYMMETRY	0.824242	0.949296	0.0550211	0.408269	0.712548	5	CCDC40,CCDC39	2	40
GOBP_DETOXIFICATION	0.706861	0.913154	0.0636424	-0.257076	-0.914024	134	TP53INP1,ABCG2,SLC22A5,GSTM2,PDZK1,SESN2,PRDX6,MT1DP,MTARC1,ADH5,CAT,MT1H,SESN1,SLC30A10,PRXL2A,MT1M,ALDH1A1,MT2A,MT1F,AKR7A3,FABP1,MT1E,LTC4S,MTARC2,MT1X,GSTK1,ATP7B,PXDNL,IPCEF1,GSTZ1,MT1G,ALOX5AP,FANCC,DHFR,ABCB1	35	26.1194
GOBP_DETOXIFICATION_OF_COPPER_ION	0.212851	0.669511	0.132846	-0.538686	-1.2165	13	MT1DP,MT1H,MT1M,MT2A,MT1F,MT1E,MT1X,MT1G	8	61.5385
GOBP_DETOXIFICATION_OF_NITROGEN_COMPOUND	0.159763	0.608834	0.154191	-0.750163	-1.28897	5	GSTM2,MTARC1,MTARC2	3	60
GOBP_DEVELOPMENTAL_CELL_GROWTH	0.460446	0.825898	0.0843144	-0.262908	-0.996063	217	EDN2,FGF13,BMPR2,CPNE5,SEMA5A,DNM2,ULK1,SYT2,PRMT2,SIN3A,EDN3,HDAC6,PRKCZ,NIN,EDN1,FLRT3,COBL,SEMA6D,PPARA,IST1,TWF2,DPYSL2,PAFAH1B1,SEMA5B,MEGF8,SEMA3C,SLC9A6,SPG11,SMAD7,EPHA7,YY1,NDN,DISC1,SYT17,ZFYVE27,CYFIP2,SHTN1,SEMA4D,AKAP6,ARHGAP4,EMX1,TNN,RNF6,MEX3C,SEMA6A,IMPACT,GOLGA4,BDNF,ITGA4,NRCAM	50	23.0415
GOBP_DEVELOPMENTAL_GROWTH	0.341071	0.770045	0.0940503	0.252206	1.02297	608	H3-3B,PHLDA2,SERP1,AGR2,HSP90AB1,CTNNB1,HSP90AA1,ATF5,PPIB,DUSP6,ZPR1,MFSD2A,PPP3CA,YBX3,EREG,FXN,CLIC4,AREG,RAI1,LLPH,TTL,STK40,DVL1,GDF15,EZR,STC1,KLF2,PIM1,SRF,SEMA6B,OLFM1,ALCAM,TRIM28,GJA1,TM4SF4,ANAPC2,HOXD13,ADAM15,TMED2,CPNE1,VCL,FGF7,AKIRIN1,RTN4R,CDK4,ARX,PLEC,WWTR1,CCN3,CTTN,PDLIM5,FN1,LZTS2,COPS2,ZP3,ARIH2,SPRY2,KAT2A,GPX1,S1PR1,SBDS,KPNA1,PLAA,GNAS,STAT3,GPAT4,ANXA1,SELENOM,SPTBN2,TGFBR2,RGS2,CFLAR,STK3,ZMPSTE24,DUSP10,TNFAIP6,EXT1,SLC25A25,CD81,LY6E,MUSTN1,SFRP1,FOXC1,GAMT,RBP4,TGFBR3,RND2,IGF2,HLX,MT3,RGS4,TOMM70,FGF2,MED1,TARBP2,NDEL1,DBNL,NBN,FGF10,PLXNA1,WNT3,RAD51B,PLXNA4,PELO,TBX2,PI16,WWC1,SEMA4B,CHD7,APOD,ERCC1,SH3GL2,RAB11A,PTGFRN,MAP3K13,LAMB2,MAPT,G6PD,MUL1,PDGFRB,RPS6KB1,TYMS,CYP19A1,SEMA3G,TMEM108,EDNRA,TP53,RYK,BCL11A,DIP2B,GDI1,NTN1,RASAL1,RARG,DIPK2A,SOX15,SYT4,PTPN11,SLC1A2,GLI3,SOX9,MAPK11,L1CAM,SALL1,SEMA4A,HEG1,GAP43,GINS1,FZD7,SMAD3,IQGAP1,SPART,BMPR1B,ZNF830,TNS2,CXCR4,SEMA3A,NRP2,WNT10B,TGFBR1,CRABP2,HTRA2,PRKAR1A,WASF1,GRHL2,WWC2,TGFB2,AKT1	168	27.6316
GOBP_DEVELOPMENTAL_GROWTH_INVOLVED_IN_MORPHOGENESIS	0.543568	0.862609	0.0766747	-0.258212	-0.977871	230	EDN2,FGFR2,FGF13,HNF1B,BMPR2,CPNE5,SEMA5A,DNM2,ULK1,SYT2,SIN3A,EDN3,HDAC6,FMN1,PRKCZ,NIN,EDN1,FLRT3,COBL,ADPRHL1,SEMA6D,WNT11,IST1,TWF2,DPYSL2,PAFAH1B1,SEMA5B,MEGF8,SPRY1,SEMA3C,SLC9A6,SPG11,EPHA7,NDN,DISC1,SYT17,ZFYVE27,CYFIP2,SHTN1,SEMA4D,ARHGAP4,CCL11,EMX1,TNN,NOTCH1,RNF6,SEMA6A,IMPACT,GOLGA4,BDNF,ITGA4,NRCAM	52	22.6087
GOBP_DEVELOPMENTAL_INDUCTION	0.43662	0.814366	0.086795	0.358424	1.00125	34	CTNNB1,C12orf43,DKK1,FGF2,FGF10,WNT3,WNT4,BMP2,SOX9,SALL1	10	29.4118
GOBP_DEVELOPMENTAL_MATURATION	0.460377	0.825898	0.08042	0.25904	0.993457	288	WDR77,CTNNB1,NSUN2,EREG,AP3D1,FAM20C,PFN1,GAL,KLF2,GREM1,GJA1,ANAPC2,NOM1,RND1,PICK1,ARCN1,ABHD2,KDM1A,RAB32,SPINK1,SPINK5,ANG,YWHAZ,FERMT1,YTHDF2,CDH3,TUSC2,NR4A2,HIF1A,TRIP13,CDH5,CX3CL1,FEV,S1PR1,UNC13B,GPAT4,AP1M1,EXT1,MTCH1,CDC20,B4GALT6,RELN,EBP,IGSF21,SOX18,TDRD6,CDK5R2,SEMG1,NFATC4,MAP3K13,G6PD,TYMS,SNAPIN,DCHS1,EDNRA,NRXN1,MAEA,BCL11A,BMP2,HOXB13,SRRM4,ADGRL1,NEUROD2,RHOA,SEZ6,TRPC4AP,WNT10B,CBFB,TGFB2,KIF14,PTPRN,RAB38,GLDN,ADAMTS12,CDC25B,MAP1B,UNC13A,CFTR,CD63,CATSPERZ,SNX10,BRCA2,NEFL,CDKN1C,ARHGEF15,ALDH1A2,PPP2R1A	87	30.2083
GOBP_DEVELOPMENTAL_PIGMENTATION	0.472165	0.83369	0.0838361	-0.340312	-1.00015	46	ENPP1,BCL2L11,GNA11,KITLG,EDN3,ANKRD27,RAB27A,HPS5,KIT,BLOC1S5,BCL2,VPS33A,IHH	13	28.2609
GOBP_DEVELOPMENTAL_PROCESS_INVOLVED_IN_REPRODUCTION	0.127505	0.558565	0.166934	0.259625	1.07593	932	GJB3,H3-3B,PHLDA2,SERPINB5,FOSL1,HSPA5,TPPP3,WDR77,HSP90AB1,CTNNB1,RAN,NSUN2,LRRC8A,CCND1,EIF2B2,YBX3,DHX37,ODF2,EIF2S2,EREG,H2AX,KHDRBS1,KRT19,BOK,CALR,NECTIN2,B4GALT1,PGM3,CREM,AREG,SLC4A2,VGF,RUVBL1,WFDC2,FKBP4,GORASP2,CEBPB,PANX1,JUNB,EIF2B4,SF1,IL1B,STC1,EIF2B5,PSME4,BMP7,CRIP1,TNC,TRIM28,GJA1,NASP,HOXD13,MLH1,SOCS3,NSDHL,PITHD1,MAP2K1,DDX20,PRDX4,ADAM15,TMED2,RBM15,HYAL3,RAD23B,RTCB,FOXA3,SNRPA1,ABHD2,DNAJB6,SERPINE2,PAFAH1B2,CNOT9,SPINK1,DAZAP1,CCNYL1,ANG,PAFAH1B3,SLIRP,MEA1,SPOCD1,METTL3,YTHDF2,NKX3-1,BCAP31,ZNF35,SNAI1,RFX2,FST,MYC,FAM50A,PHB2,HIF1A,PTGS2,TRIP13,CCN1,TAF4B,DPCD,MSH6,UBE2J1,ZP3,TYRO3,OCA2,DHH,PRKAG1,HERC4,IL1A,INHBB,E2F1,SPATA6L,ADAMTS1,ANXA1,AGFG1,SETX,RGS2,NUDT1,CETN2,PANK2,GOLGA3,STK3,TNFAIP6,NOS3,CCNI,SCX,SFRP1,NPM2,DEDD,NDC1,RSPO3,CATSPERB,FOXC1,SKIL,PRKDC,GAMT,CYP1B1,RBP4,RNF114,CYP26B1,MMP19,IGF2,BAX,FBXW8,SHISA6,MED1,SAFB2,CFAP43,TARBP2,DHX36,FGF10,CTNNA1,TDRD6,ADCYAP1R1,CELF1,JAM3,BIK,MYOCD,PTTG1,KATNAL1,CHD7,PAQR7,RAB13,WNT4,ERCC1,PRDM1,SEMG1,NUP107,ADAM19,CELF3,KDM2B,RPS6,TPGS1,SOX17,TFPT,LIF,TESK1,TCF23,PDGFRB,RPS6KB1,CYP19A1,HECTD1,EDNRA,PDGFB,CFAP157,ACE,MSH2,TMEM119,SPAG8,CBX2,PDGFA,ZNF296,LDOC1,CFAP91,RAD51C,RARG,SOX15,PTPN11,FANCA,ASB1,GLI3,ALPL,HOXB13,XRN2,SOX9,SALL1,SIX5,MNS1,EIF5A2,SELENOF,ZGLP1,BMPR1B,ZNF830,ZMYND15,SEMA3A,CADM1,TGFBR1,CCNF,GRHL2,TDRP,TP63,TGFB2,AKT1,PTPRN,MAMLD1,HEY2,TAFAZZIN,CHD5,IRX5,GJB5,SEPTIN2,SPATC1L,TXNRD3	230	24.6781
GOBP_DEVELOPMENT_OF_PRIMARY_FEMALE_SEXUAL_CHARACTERISTICS	0.423154	0.806625	0.0880945	0.300376	1.0143	104	HSPA5,EIF2B2,EREG,VGF,CEBPB,EIF2B4,EIF2B5,HYAL3,ANG,FST,MYC,ZP3,INHBB,ADAMTS1,TNFAIP6,NOS3,SFRP1,FOXC1,MMP19,BAX,CTNNA1,ADCYAP1R1,WNT4,NUP107,CYP19A1,FANCA,BMPR1B,ZNF830	28	26.9231
GOBP_DEVELOPMENT_OF_PRIMARY_SEXUAL_CHARACTERISTICS	0.311765	0.746832	0.105125	0.282082	1.04462	218	H3-3B,HSPA5,CCND1,EIF2B2,YBX3,DHX37,EIF2S2,EREG,BOK,VGF,CEBPB,EIF2B4,SF1,EIF2B5,GJA1,NASP,PRDX4,ADAM15,HYAL3,ANG,MEA1,NKX3-1,FST,MYC,ZP3,DHH,IL1A,INHBB,ADAMTS1,NUDT1,TNFAIP6,NOS3,SCX,SFRP1,FOXC1,CYP1B1,MMP19,BAX,SAFB2,CTNNA1,ADCYAP1R1,BIK,RAB13,WNT4,ERCC1,NUP107,TFPT,PDGFRB,CYP19A1,ACE,MSH2,CBX2,PDGFA,SOX15,FANCA,SOX9,SALL1,BMPR1B,ZNF830,SEMA3A,TGFBR1,TGFB2,PTPRN,MAMLD1,IRX5	65	29.8165
GOBP_DEVELOPMENT_OF_SECONDARY_FEMALE_SEXUAL_CHARACTERISTICS	0.215292	0.670786	0.132147	0.673073	1.23695	6	AREG,PHB2,MED1,WNT5A,STAT5B	5	83.3333
GOBP_DEVELOPMENT_OF_SECONDARY_SEXUAL_CHARACTERISTICS	0.0629283	0.412482	0.287805	0.747158	1.47859	8	B4GALT1,AREG,PHB2,BAX,MED1,WNT5A	6	75
GOBP_DE_NOVO_AMP_BIOSYNTHETIC_PROCESS	0.000512583	0.0168427	0.477271	0.907372	1.79565	8	ATIC,GART,PPAT,PAICS,ADSL,ADSS1	6	75
GOBP_DE_NOVO_CENTRIOLE_ASSEMBLY	0.18146	0.635326	0.143759	-0.738391	-1.26874	5	CEP63,CEP152	2	40
GOBP_DE_NOVO_NAD_BIOSYNTHETIC_PROCESS	0.891683	0.966327	0.049391	-0.336347	-0.665631	8	HAAO,IDO1,IDO2	3	37.5
GOBP_DE_NOVO_PROTEIN_FOLDING	8.35444e-05	0.00383004	0.538434	0.65199	1.91443	43	BAG1,HSPA5,HSPA8,CCT2,SDF2L1,HSPH1,DNAJB5,HSPD1,HSPE1,HSPA9,DNAJC2,PTGES3,DNAJC7,HSPA1B,DNAJB1,TOR1A	16	37.2093
GOBP_DE_NOVO_PYRIMIDINE_NUCLEOBASE_BIOSYNTHETIC_PROCESS	0.450704	0.820156	0.0850427	0.558297	1.02602	6	UMPS,CAD,DHODH,MTOR	4	66.6667
GOBP_DIACYLGLYCEROL_BIOSYNTHETIC_PROCESS	0.179732	0.634358	0.142057	-0.624214	-1.2767	9	MOGAT2,PLCE1,PLA2G15,AVIL,PNPLA2	5	55.5556
GOBP_DIACYLGLYCEROL_METABOLIC_PROCESS	0.117526	0.5387	0.186433	-0.490908	-1.29925	26	MOGAT2,PLB1,DGKQ,DGKA,PLCE1,PLA2G15,AVIL,PNPLA2	8	30.7692
GOBP_DIADENOSINE_POLYPHOSPHATE_CATABOLIC_PROCESS	0.49505	0.840572	0.0791317	-0.548229	-0.989259	6	NUDT3,NUDT4,NUDT4B	3	50
GOBP_DIADENOSINE_POLYPHOSPHATE_METABOLIC_PROCESS	0.653608	0.900537	0.0670513	0.441396	0.873502	8	GARS1,KARS1,FHIT,NUDT11	4	50
GOBP_DIAPEDESIS	0.283465	0.725733	0.111463	-0.623454	-1.18143	7	CRKL,ITGA4,FER,CD99L2,TRIM55	5	71.4286
GOBP_DIAPHRAGM_DEVELOPMENT	0.0691586	0.43258	0.287805	0.738909	1.46227	8	ASS1,MSC,DISP1,TCF21	4	50
GOBP_DICARBOXYLIC_ACID_BIOSYNTHETIC_PROCESS	0.359127	0.783533	0.0972151	0.477351	1.07123	13	MTHFD1L,GLS,MTHFD1,GOT2,GOT1,GLUD2,KYNU,ACMSD	8	61.5385
GOBP_DICARBOXYLIC_ACID_CATABOLIC_PROCESS	0.190283	0.644918	0.142057	-0.496853	-1.22797	19	ACSF3,GLUD1,ALDH1L2,ALDH1L1,ACOT4,DDO	6	31.5789
GOBP_DICARBOXYLIC_ACID_METABOLIC_PROCESS	0.398773	0.798522	0.0928481	-0.304358	-1.02458	95	ALDH18A1,GGT1,NAGS,SLC46A1,ME3,NR1H4,PCK2,ACSF3,DHFR2,IDH1,GLUD1,ALDH1L2,ALDH1L1,ACOT4,DGLUCY,SUCLA2,DDO,SHMT1,HAAO,ME2,PHYH,PCK1	22	23.1579
GOBP_DICARBOXYLIC_ACID_TRANSPORT	0.0954274	0.495646	0.204295	-0.365699	-1.22035	88	SLC1A1,SLC26A2,SLC13A2,SLC3A1,SLC25A30,SLC46A1,SLC1A7,ABAT,SLC26A3,SLC26A6,KCNJ10,ARL6IP5,TRPV1,P2RX7,GFAP,SLC25A21,SLC26A7,APBA1,LRRC8D	19	21.5909
GOBP_DICHOTOMOUS_SUBDIVISION_OF_AN_EPITHELIAL_TERMINAL_UNIT	0.281837	0.725142	0.115734	0.573223	1.16632	9	AREG,CELSR1,PLXNA1,PLXND1,SEMA3A,FOXD1	6	66.6667
GOBP_DICHOTOMOUS_SUBDIVISION_OF_TERMINAL_UNITS_INVOLVED_IN_SALIVARY_GLAND_BRANCHING	0.751515	0.928062	0.0593488	0.457599	0.798644	5	PLXNA1,PLXND1,SEMA3A	3	60
GOBP_DIENCEPHALON_DEVELOPMENT	0.871542	0.962513	0.0514265	0.251728	0.807818	67	OGDH,ARX,MYC,NR4A2,INHBB,BAX,FGF2,FGF10,WNT4,CHRNB2,PCSK1,BMP2,SALL1,SEMA3A,NRP2,PITX1,SHH,PAX6,KCNC1,FOXB1,ALDH1A2,WNT5A,GATA2,HESX1	24	35.8209
GOBP_DIET_INDUCED_THERMOGENESIS	0.00198646	0.0466513	0.431708	-0.785057	-1.71543	12	APPL2,SORL1,BMP8A,SCTR,TRPV1,OMA1,SCT	7	58.3333
GOBP_DIGESTION	0.00494571	0.0886753	0.407018	-0.412936	-1.46732	132	SCARB1,MOGAT2,PPARGC1A,SLC22A5,PBLD,SLC2A5,PRAP1,SLC46A1,NR1H3,SI,CRACD,PLS1,VIL1,VDR,SLC26A6,LPCAT3,OPRL1,EPB41,MDK,NPR3,CAPN9,AKR1C1,TRPV1,TFF2,LIMA1,AKR1C2,FABP1,FABP2,PIR,ADRA2A,CHRM5,SLC26A7,ADM2,IREB2,INAVA,SCT,TIFAB,GHSR,SLC5A1,GHRL	40	30.303
GOBP_DIGESTIVE_SYSTEM_DEVELOPMENT	0.67319	0.904146	0.063079	0.262074	0.918222	139	AGR2,CTNNB1,CXCL8,SLC4A2,SRP54,ASS1,HOXD13,PYY,SPDEF,DACT1,HIF1A,KCNQ1,TIGAR,RARRES2,NKX2-2,CCDC40,TGFBR2,EXT1,SFRP1,IGF2,HLX,EPHB3,C1GALT1,IL6ST,FGF10,FOXF1,TBX2,MYOCD,PRDM1,SOX17,TYMS,CHD8,DCHS1,GLI3,SALL1,SMAD3,NKX3-2,PERCC1,PDX1,TP63,TGFB2,PKD1,SHH,AHI1,CDKN1C,YAP1,ADA,ALDH1A2,NKX2-3,HIP1R,RBPMS2,CLMP,WLS,TNF,WNT5A	55	39.5683
GOBP_DIGESTIVE_SYSTEM_PROCESS	0.00341722	0.0683088	0.431708	-0.432914	-1.47977	102	SCARB1,MOGAT2,SLC22A5,PBLD,SLC2A5,PRAP1,SLC46A1,NR1H3,CRACD,PLS1,VIL1,VDR,SLC26A6,LPCAT3,OPRL1,EPB41,MDK,NPR3,AKR1C1,TRPV1,TFF2,LIMA1,FABP1,FABP2,ADRA2A,CHRM5,SLC26A7,IREB2,INAVA,SCT,TIFAB,GHSR,SLC5A1,GHRL	34	33.3333
GOBP_DIGESTIVE_TRACT_MORPHOGENESIS	0.612284	0.889665	0.0667426	0.299377	0.904237	49	AGR2,CTNNB1,HOXD13,DACT1,HIF1A,SFRP1,HLX,EPHB3,FGF10,FOXF1,SOX17,GLI3,SMAD3,PERCC1,TP63,SHH,AHI1,NKX2-3,RBPMS2,WNT5A,OVOL2	21	42.8571
GOBP_DIOL_BIOSYNTHETIC_PROCESS	0.108333	0.52551	0.195789	-0.521725	-1.33223	22	ACER2,SPTLC2,SPR,SPTLC3,SPTSSA,SPTSSB,SPHK2,ASAH1,PCBD2,DHFR	10	45.4545
GOBP_DIOL_METABOLIC_PROCESS	0.0121763	0.16045	0.38073	-0.572191	-1.55887	30	NAAA,ACER2,SGPP2,PRKG2,PLPP1,SPTLC2,SPR,SPTLC3,SPTSSA,SPTSSB,SPHK2,ASAH1,PCBD2,DHFR,PLPP3	15	50
GOBP_DIPEPTIDE_TRANSMEMBRANE_TRANSPORT	0.194882	0.652105	0.138022	-0.664084	-1.25842	7	SLC15A1,SLC26A6,CA2	3	42.8571
GOBP_DIPHOSPHOINOSITOL_POLYPHOSPHATE_METABOLIC_PROCESS	0.414201	0.805578	0.0886261	-0.620816	-1.06672	5	NUDT3,NUDT4,NUDT4B	3	60
GOBP_DIRECT_OSSIFICATION	0.633858	0.898911	0.0662842	-0.457554	-0.867051	7	GIT1,MMP2,AXIN2,MN1	4	57.1429
GOBP_DISACCHARIDE_METABOLIC_PROCESS	0.182903	0.636604	0.143759	-0.608174	-1.27616	10	MGAM,SI,FBP2,GANC	4	40
GOBP_DISTAL_TUBULE_DEVELOPMENT	0.574037	0.877152	0.0727141	-0.431949	-0.9193	11	PAX8,NOTCH1,KLHL3,CALB1	4	36.3636
GOBP_DITERPENOID_BIOSYNTHETIC_PROCESS	0.547667	0.865268	0.0751182	-0.43949	-0.935348	11	AKR1C3,BCO1,ALDH8A1	3	27.2727
GOBP_DIVALENT_INORGANIC_CATION_HOMEOSTASIS	0.0928726	0.488011	0.216543	-0.279202	-1.12699	492	ANK3,SLC1A1,P2RY4,EDN2,P2RX4,GSTM2,TRPV3,SLC35G1,SLC30A4,XK,CCL28,KNG1,P2RY1,CAMK2D,PDPK1,TRPM4,MT1DP,GPER1,ATP1B1,SLC25A23,MCOLN1,PTK2B,EDN3,MCOLN2,EDN1,VDR,SLC39A14,ERO1A,CCL5,ACKR2,TMCO1,TRPM7,MT1H,CD24,PTGDR,BDKRB2,TRPC3,SLC30A10,TMEM38B,FKBP1B,CHRNA7,ATP13A4,GPR35,MT1M,CCL8,TPCN1,MT2A,CNNM4,OPRL1,MT1F,PRKCB,CALM3,TRPV1,P2RX7,PLCG1,DISC1,GRIN2B,MT1E,TPCN2,PLCE1,LPAR4,GRIA1,PDE4D,TRPV6,SLC30A2,MICU2,XCL1,AKAP6,PRKACA,GPR174,ITPR2,SPPL3,ITPR3,CCL11,CALM1,CX3CR1,CLN3,MT1X,CYSLTR1,TRPC1,CCL13,CIB2,C19orf12,ATP7B,BCL2,ACKR4,STIM1,GNA13,DDIT3,MICU1,PIK3CB,PTH1R,CXCR2,MT1G,GRIK2,PLA2G1B,ATG5,SLC30A9,CXCL9,CHRNA10,HAP1,GHRL,TRPC7,XCR1,ABL1,DRD2,NPSR1,FKBP1A,CDH23,SLC8B1,LPAR6,PTGER4,WBP2NL,TRIM24,CCR5,AGT,TMC8,PRKN,AFG3L2,CCR8,SLC39A5,CNNM3,FATE1,PIK3CG,ADRA1A,DRD1,P2RY10,TRPV4,TMBIM6,LYN,TMTC2,ADCY5,KCNA5,CNNM2,KEL,CMKLR1,SWAP70,ATP2B4,LCK,CALB1,P2RY8,PLA2G6,CCR10,GPR55,PKHD1,C3AR1,CCR9,SLC30A1,CDK5	149	30.2846
GOBP_DNA_BIOSYNTHETIC_PROCESS	1.52548e-05	0.000865114	0.593325	0.460913	1.67565	191	CCT6A,CCT2,HSP90AB1,CCT3,CTNNB1,DKC1,HSP90AA1,CCT5,CCT4,CCT7,VCP,HNRNPC,TCP1,POLD2,CCN2,CCT8,GAR1,HNRNPD,NAT10,USP10,XRCC5,HNRNPU,TFDP1,POLE3,GREM1,DNAJC2,TNKS1BP1,NHP2,PTGES3,HGF,HNRNPA2B1,NOP10,TOM1L1,SPHK1,MYC,NIBAN2,MEAF6,MAD2L2,FAAP20,POLD3,REV3L,ATR,FGFR4,POLDIP2,PINX1,POLE2,HNRNPA1,CYP1B1,NABP2,FGF2,WRAP53,POLB,DSCC1,NAF1,AURKB,JADE3,WRNIP1,ING5,PCNA,GINS2,PDGFRB,TYMS,TK1,PNKP,ANKRD1,PDGFB,TP53,TELO2,PDGFA,CHTF18	70	36.6492
GOBP_DNA_CATABOLIC_PROCESS	0.164729	0.618205	0.15017	0.452018	1.2364	30	DFFA,ISG20,APEX1,REXO4,BAX,TREX2,AIFM1,XRN2,DNASE1L1,IL6,ENDOG,DFFB,HSF1	13	43.3333
GOBP_DNA_CATABOLIC_PROCESS_ENDONUCLEOLYTIC	0.312139	0.746832	0.103958	0.416282	1.09219	24	DFFA,APEX1,REXO4,BAX,AIFM1,DNASE1L1,IL6,ENDOG,DFFB,HSF1	10	41.6667
GOBP_DNA_CATABOLIC_PROCESS_EXONUCLEOLYTIC	0.232323	0.692933	0.126876	0.706359	1.2328	5	ISG20,REXO4,TREX2,XRN2	4	80
GOBP_DNA_CONFORMATION_CHANGE	0.000215843	0.00860675	0.518848	0.377282	1.46425	329	H3-3B,GRWD1,HMGA1,G3BP1,IPO4,TWNK,NOC2L,HDAC1,MACROH2A2,NPM1,GTF2F2,ASCC3,CENPW,H2AX,TOP1,RUVBL2,SET,RUVBL1,BANF1,NAA10,SSBP1,XRCC5,PAF1,MBD3,PSME4,POLE3,TRIM28,NASP,XRCC6,DDX1,CHD4,TSPYL1,CTBP1,KDM1A,DHX9,HNRNPA2B1,HIRA,ANP32B,PPHLN1,NCAPH2,RRP8,NAP1L5,DDX3X,CBX3,SMARCA5,KMT5A,MCM3,SMC5,ANXA1,SETX,TOP2B,MCMDC2,DNAJC9,MCM7,CENPV,BEND3,RAD54L2,CHD1L,SMYD3,NCAPD3,DAXX,MORC2,CHAF1B,DSCC1,DHX36,NBN,MCM6,RAD54L,DNMT1,CDCA5,CHD7,UPF1,CDK2,WRNIP1,AIFM1,MCM2,GTF2H2,GINS2,HELLS,HJURP,WAPL,CHD8,RESF1,TP53,RECQL4,HMGB1,CHTF18,TOP1MT,ITGB3BP,TSPYL2,SOX9,CDC45,GINS1,SELENOF,AXIN1,H1-3,RFC4,SUPV3L1,TSPYL5,CHD3,RAD54B,PPM1D,H1-4,TENT4A,GINS3,HAT1,CHD5,BAZ1A,NAP1L3,DFFB,MCM8,CDK1	112	34.0426
GOBP_DNA_CYTOSINE_DEAMINATION	0.305927	0.741431	0.104733	-0.56109	-1.14759	9	APOBEC3C,APOBEC3B,APOBEC3D,APOBEC3G,APOBEC3H,APOBEC3A	6	66.6667
GOBP_DNA_DAMAGE_INDUCED_PROTEIN_PHOSPHORYLATION	0.690522	0.909336	0.0613026	-0.420408	-0.831987	8	MAP2K6,MAPK3,MAPK12	3	37.5
GOBP_DNA_DAMAGE_RESPONSE_SIGNAL_TRANSDUCTION_BY_P53_CLASS_MEDIATOR	0.0511811	0.380498	0.282013	0.410113	1.32411	72	EEF1E1,TRIAP1,MIF,COPS3,DYRK3,DDX5,CD44,PLK3,USP10,SPRED1,BCL3,PLK2,YJU2,KDM1A,PMAIP1,SNAI1,MDM2,KMT5A,TFAP4,ZMPSTE24,ATR,CHEK2,RPL26,NBN,SMYD2,GTSE1,ANKRD1,TP53,RPS27L,SNAI2,PPM1D,TWIST1	32	44.4444
GOBP_DNA_DAMAGE_RESPONSE_SIGNAL_TRANSDUCTION_BY_P53_CLASS_MEDIATOR_RESULTING_IN_CELL_CYCLE_ARREST	0.26834	0.71575	0.113787	0.470258	1.15061	18	TRIAP1,PLK3,PLK2,MDM2,CHEK2,RPL26,GTSE1,TP53	8	44.4444
GOBP_DNA_DAMAGE_RESPONSE_SIGNAL_TRANSDUCTION_RESULTING_IN_TRANSCRIPTION	0.637066	0.899134	0.0650878	0.360037	0.880925	18	COPS3,TFAP4,MAD2L2,CHEK2,RPL26,TP53,RPS27L	7	38.8889
GOBP_DNA_DEALKYLATION	0.911765	0.968299	0.0489954	0.263676	0.725574	31	ASCC3,TRIM28,APEX1,ALKBH2,MPG	5	16.129
GOBP_DNA_DEALKYLATION_INVOLVED_IN_DNA_REPAIR	0.0526316	0.380858	0.282013	0.76393	1.46072	7	ASCC3,ALKBH2,MPG,FTO,MGMT,ALKBH3	6	85.7143
GOBP_DNA_DEAMINATION	0.210317	0.668684	0.132846	0.54866	1.23126	13	EXOSC3,EXOSC4,EXOSC5,EXOSC6	4	30.7692
GOBP_DNA_DEPENDENT_DNA_REPLICATION	6.61291e-05	0.00312527	0.538434	0.454669	1.62748	159	HMGA1,ALYREF,DDX21,TWNK,CDK2AP1,ZPR1,LRWD1,POLD2,WDR18,FEN1,SSBP1,NOC3L,POLE3,DONSON,STOML2,METTL4,WIZ,MCM3,POLD3,REV3L,ZMPSTE24,ATR,TIPIN,MCM7,POLE2,MCMBP,INO80,CCNE1,POLB,CDC7,DSCC1,THOC1,NBN,MCM6,CDC6,UPF1,CDK2,WRNIP1,RPAIN,MCM2,CDT1,PCNA,GINS2,CDC34,PNKP,RECQL4,CHTF18,CDC45,GINS1,RFC4,CENPX,ZNF830,TEFM,DBF4,DDX23,GINS3,BAZ1A,ENDOG,PRIM2,POLG,EME1,ORC5,ORC6,DNAJA3,RFC3,RPA4,POLA2,BRCA2,MCM5	69	43.3962
GOBP_DNA_DEPENDENT_DNA_REPLICATION_MAINTENANCE_OF_FIDELITY	0.721414	0.918941	0.0626618	-0.289248	-0.866219	49	BOD1L1,FAM111A,ETAA1,MRE11,ATRX,GEN1,PRIMPOL,POLE,SETMAR,CENPS,DDX11,NUCKS1,FANCM,EXD2,TRAIP,SAMHD1,MCM9,CORT,FBH1	19	38.7755
GOBP_DNA_DOUBLE_STRAND_BREAK_PROCESSING	0.896353	0.966683	0.048799	0.292379	0.707612	17	UBE2N,RBBP8,UBE2V2	3	17.6471
GOBP_DNA_ENDOREDUPLICATION	0.129293	0.563705	0.175204	0.762314	1.33046	5	ZPR1,FBXO5	2	40
GOBP_DNA_GEOMETRIC_CHANGE	1.32864e-05	0.000770613	0.593325	0.548364	1.82915	95	HMGA1,G3BP1,TWNK,GTF2F2,ASCC3,RUVBL2,RUVBL1,SSBP1,XRCC5,XRCC6,DDX1,CHD4,DHX9,HNRNPA2B1,DDX3X,MCM3,ANXA1,SETX,MCMDC2,MCM7,RAD54L2,CHD1L,DSCC1,DHX36,NBN,MCM6,RAD54L,CHD7,UPF1,WRNIP1,MCM2,GTF2H2,GINS2,CHD8,RECQL4,HMGB1,CHTF18,CDC45,GINS1,RFC4,SUPV3L1,CHD3,RAD54B,GINS3,CHD5,MCM8	46	48.4211
GOBP_DNA_INTEGRATION	0.275335	0.719932	0.111463	-0.569048	-1.16387	9	ZNF91,KRBA2,NYNRIN,GIN1,THAP9,SETMAR	6	66.6667
GOBP_DNA_INTEGRITY_CHECKPOINT_SIGNALING	0.231214	0.692015	0.123842	0.322856	1.11616	123	DOT1L,TRIAP1,CCND1,CRY1,H2AX,PRPF19,PLK3,PLK2,DONSON,NAE1,DDX39B,MDM2,RINT1,E2F1,BABAM2,CDK5RAP3,ATR,TIPIN,PRKDC,CHEK2,CUL4A,ATRIP,RPL26,THOC1,NBN,CDC6,CDK2,GTSE1,RNASEH2B,UIMC1,CDT1,TP53,MSH2,CCAR2,PTPN11,RPS27L,CDC45,CLSPN,MAP3K20,ZNF830,CDC5L	41	33.3333
GOBP_DNA_LIGATION	0.638384	0.899134	0.0672065	-0.365849	-0.881326	16	NHEJ1,XRCC4	2	12.5
GOBP_DNA_LIGATION_INVOLVED_IN_DNA_REPAIR	0.102564	0.511808	0.195789	-0.78422	-1.34749	5	NHEJ1,XRCC4	2	40
GOBP_DNA_METABOLIC_PROCESS	9.7764e-09	1.38608e-06	0.74774	0.364597	1.50807	888	MORF4L2,CCT6A,CCT2,ALYREF,UBE2N,HSP90AB1,CCT3,DDX21,KPNA2,CTNNB1,ANXA3,CSNK1E,RAN,DKC1,NME1,HSP90AA1,CCT5,DOT1L,DFFA,HSPD1,ADPRS,SFPQ,PRMT5,CCT4,CCT7,VCP,HNRNPC,PARK7,NPM1,MTA2,ACTB,LRWD1,ASCC3,TCP1,BCCIP,H2AX,PRPF19,EXOSC3,POLD2,CCN2,INO80C,ISG20,PSMD14,CCT8,TOP1,UBQLN4,EXOSC4,GAR1,HNRNPD,NAT10,CLCF1,RUVBL2,USP10,RUVBL1,PRMT6,REXO2,GNL3,LONP1,INO80E,FUS,SSRP1,FEN1,BANF1,XRCC5,HNRNPU,TFDP1,MBD3,PSME4,NOC3L,MRGBP,UBE2V1,POLE3,ACTL6A,GREM1,DDB1,DNAJC2,DONSON,EXOSC5,TRIM28,TNKS1BP1,NHP2,MLH1,PTGES3,XRCC6,SUB1,DDX1,PICK1,PPP4C,RAD23B,FOS,HGF,CINP,APTX,CNBP,APEX1,TSN,GLRX2,KDM1A,DHX9,POLR2I,HNRNPA2B1,EXOSC6,NOP10,SPOCD1,ALKBH2,TOM1L1,SUPT16H,TRRAP,SPHK1,MYC,RBBP8,RAD23A,TRIP13,MAGEF1,METTL4,TIGAR,NIBAN2,MSH6,OTUB2,PAXX,GADD45A,MEAF6,KPNA1,MCM3,SMC5,MAD2L2,FAAP20,SETX,POLD3,NONO,BABAM2,AUNIP,REXO4,NUDT1,CETN2,REV3L,ZMPSTE24,FBXW7,ATR,TOP2B,FGFR4,MCMDC2,UBE2T,PAGR1,PARP1,TIPIN,MCM7,POLDIP2,RBX1,BEND3,PINX1,POLE2,UBE2D3,PRKDC,XAB2,MPG,HNRNPA1,CHEK2,CYP1B1,SWSAP1,CHD1L,FIGNL1,NABP2,BAX,FGF2,INO80,CUL4A,WRAP53,PRRX1,CCNE1,MCRS1,POLB,CDC7,MC1R,CHAF1B,RPS3,DSCC1,ATRIP,NAF1,THOC1,DHX36,NBN,FGF10,TREX2,INO80B,RAD51B,MCM6,CDC6,KDM1B,ACTR5,TMEM161A,VPS72,RAD54L,DNMT1,MPV17,CDCA5,AURKB,PTTG1,JADE3,UPF1,CDK2,STUB1,PLD4,WRNIP1,SWI5,NTHL1,AIFM1,ERCC8,ERCC1,RPAIN,OTUB1,SHLD1,ING5,CD40,INTS3,UIMC1,MCM2,GTF2H2,GTF2H4,SMARCB1,CDT1,TFPT,EP400,PCNA,GINS2,NABP1,PDGFRB,TYMS,HELLS,MND1,DCLRE1B,TK1,CDC34,PNKP,ANKRD1,PDGFB,TP53,SLF1,MSH2,TELO2,PDGFA,RECQL4,HMGB1,RAD51C,CHTF18,TOP1MT,DCTPP1,PMS2P5,FANCA,XRN2,CDC45,UBE2V2,GINS1,H1-3,CLSPN,RFC4,SUPV3L1,ACD,ZSWIM7,CENPX,ZNF830,CDC5L,EXO5,DDB2,GRHL2,RAD54B,KDM2A,PPM1D,H1-4,TENT4A,DDX23,TRIP12,TDG,AKT1,GINS3,FANCD2,DNASE1L1,TWIST1,IL6,DEK,ENDOG,TFIP11,PRIM2,PGBD5,FH,MTRR,DFFB,MCM8,CDK1,SUPT6H,POLG,HSF1,SYCE3,EME1,HPF1,COMMD1,RAD18,IL27RA,EEPD1,ORC5,NSMCE3,MAPK15,ORC6,PDS5A,UHRF1,TCF3,RFC3,RPA4,RNASEH2A,HDAC8,EXOSC10,SFR1	312	35.1351
GOBP_DNA_METHYLATION	0.193227	0.649977	0.1396	0.359766	1.15879	69	PRMT5,MTA2,MBD3,TRIM28,PICK1,FOS,SPOCD1,MYC,METTL4,NIBAN2,ZMPSTE24,PARP1,BEND3,KDM1B,DNMT1,HELLS,GRHL2,PPM1D,MTRR	19	27.5362
GOBP_DNA_METHYLATION_DEPENDENT_HETEROCHROMATIN_ASSEMBLY	0.154143	0.600568	0.155242	0.479786	1.2588	24	HDAC1,MBD3,TRIM28,KDM1A,PPHLN1,MORC2,DNMT1,HELLS,RESF1	9	37.5
GOBP_DNA_METHYLATION_INVOLVED_IN_GAMETE_GENERATION	0.68357	0.908658	0.0640704	-0.339837	-0.846998	20	PIWIL2,TDRD5,DNMT3A,PLD6,FKBP6,TDRKH,PRMT7,TDRD1,TDRD9,PIWIL4,MOV10L1,ASZ1	12	60
GOBP_DNA_METHYLATION_ON_CYTOSINE	0.83501	0.952071	0.0542316	0.387347	0.711853	6	DNMT1,EHMT2,STPG4,DNMT3B	4	66.6667
GOBP_DNA_METHYLATION_OR_DEMETHYLATION	0.585657	0.880642	0.0707899	0.282191	0.934972	93	PRMT5,MTA2,MBD3,TRIM28,PICK1,FOS,APEX1,SPOCD1,ALKBH2,MYC,METTL4,NIBAN2,ZMPSTE24,PARP1,BEND3,KDM1B,DNMT1	17	18.2796
GOBP_DNA_MODIFICATION	0.107075	0.52381	0.188204	0.348354	1.2004	114	PRMT5,MTA2,ASCC3,EXOSC3,EXOSC4,MBD3,EXOSC5,TRIM28,PICK1,FOS,APEX1,EXOSC6,SPOCD1,ALKBH2,MYC,METTL4,NIBAN2,ZMPSTE24,PARP1,BEND3,MPG,CYP1B1,KDM1B,DNMT1,NTHL1	25	21.9298
GOBP_DNA_PACKAGING	0.171154	0.626374	0.146416	0.295555	1.10529	232	H3-3B,GRWD1,IPO4,NOC2L,HDAC1,MACROH2A2,NPM1,CENPW,H2AX,SET,BANF1,NAA10,PAF1,MBD3,PSME4,POLE3,TRIM28,NASP,TSPYL1,CTBP1,KDM1A,HIRA,ANP32B,PPHLN1,NCAPH2,RRP8,NAP1L5,CBX3,SMARCA5,KMT5A,SMC5,DNAJC9,CENPV,BEND3,SMYD3,NCAPD3,DAXX,MORC2,CHAF1B,DNMT1,CDCA5,CDK2,AIFM1,MCM2,HELLS,HJURP,WAPL,RESF1,TP53,ITGB3BP,TSPYL2,SOX9,SELENOF,AXIN1,H1-3,TSPYL5,PPM1D,H1-4,TENT4A,HAT1,CHD5,BAZ1A,NAP1L3,DFFB,CDK1	65	28.0172
GOBP_DNA_PROTECTION	0.7666	0.933082	0.0582216	0.423359	0.778033	6	GLRX2,NUDT1,DCTPP1,NUDT15	4	66.6667
GOBP_DNA_RECOMBINATION	0.00783915	0.122086	0.38073	0.335137	1.29458	315	MORF4L2,ALYREF,UBE2N,KPNA2,HSPD1,SFPQ,ACTB,H2AX,EXOSC3,INO80C,PSMD14,UBQLN4,CLCF1,RUVBL2,RUVBL1,INO80E,FUS,FEN1,XRCC5,MRGBP,ACTL6A,MLH1,PPP4C,APEX1,TSN,KDM1A,EXOSC6,TRRAP,RBBP8,TRIP13,MAGEF1,MSH6,MEAF6,KPNA1,MCM3,SMC5,MAD2L2,SETX,NONO,AUNIP,REV3L,TOP2B,MCMDC2,PAGR1,PARP1,MCM7,PRKDC,SWSAP1,FIGNL1,NABP2,INO80,WRAP53,MCRS1,POLB,CDC7,THOC1,NBN,INO80B,RAD51B,MCM6,ACTR5,VPS72,RAD54L,SWI5,ERCC1,RPAIN,SHLD1,CD40,INTS3,MCM2,TFPT,EP400,GINS2,NABP1,MND1,MSH2,RECQL4,HMGB1,RAD51C,CDC45,H1-3,SUPV3L1,ZSWIM7,CENPX,RAD54B,H1-4,FANCD2,ENDOG,PGBD5,MCM8,SUPT6H,SYCE3,EME1,IL27RA,TCF3,RPA4,SFR1	97	30.7937
GOBP_DNA_REPAIR	0.000123054	0.00541436	0.518848	0.345338	1.38313	518	MORF4L2,UBE2N,CSNK1E,DOT1L,ADPRS,SFPQ,VCP,PARK7,NPM1,ACTB,ASCC3,BCCIP,H2AX,PRPF19,POLD2,INO80C,PSMD14,UBQLN4,RUVBL2,USP10,RUVBL1,PRMT6,INO80E,FUS,SSRP1,FEN1,XRCC5,PSME4,MRGBP,UBE2V1,ACTL6A,DDB1,TRIM28,TNKS1BP1,MLH1,XRCC6,DDX1,PPP4C,RAD23B,CINP,APTX,APEX1,KDM1A,DHX9,POLR2I,ALKBH2,SUPT16H,TRRAP,RBBP8,RAD23A,TRIP13,MAGEF1,TIGAR,MSH6,OTUB2,PAXX,GADD45A,MEAF6,MCM3,SMC5,MAD2L2,FAAP20,SETX,POLD3,NONO,BABAM2,AUNIP,REXO4,NUDT1,CETN2,REV3L,ZMPSTE24,FBXW7,ATR,MCMDC2,UBE2T,PAGR1,PARP1,MCM7,POLDIP2,RBX1,POLE2,UBE2D3,PRKDC,XAB2,MPG,CHEK2,SWSAP1,CHD1L,FIGNL1,NABP2,INO80,CUL4A,WRAP53,PRRX1,MCRS1,POLB,CDC7,MC1R,CHAF1B,RPS3,ATRIP,NBN,FGF10,TREX2,INO80B,RAD51B,MCM6,ACTR5,TMEM161A,VPS72,RAD54L,CDCA5,PTTG1,UPF1,CDK2,STUB1,WRNIP1,SWI5,NTHL1,ERCC8,ERCC1,RPAIN,OTUB1,SHLD1,INTS3,UIMC1,MCM2,GTF2H2,GTF2H4,TFPT,EP400,PCNA,GINS2,NABP1,DCLRE1B,PNKP,TP53,SLF1,MSH2,RECQL4,HMGB1,RAD51C,PMS2P5,FANCA,CDC45,UBE2V2,CLSPN,RFC4,ZSWIM7,CENPX,CDC5L,EXO5,DDB2,RAD54B,KDM2A,TENT4A,TRIP12,TDG,FANCD2,TWIST1,DEK,TFIP11,FH,MCM8,CDK1,POLG,HSF1,EME1,HPF1,COMMD1,RAD18,EEPD1,NSMCE3,PDS5A,UHRF1,RFC3,RPA4,RNASEH2A,SFR1	180	34.749
GOBP_DNA_REPLICATION	1.45293e-06	0.000118337	0.643552	0.431165	1.64997	281	GRWD1,HMGA1,S100A11,ALYREF,DDX21,PPP2CA,TWNK,CDK2AP1,ZPR1,LRWD1,GTPBP4,EREG,POLD2,INO80C,TOP1,RUVBL2,WDR18,SET,RUVBL1,RNASEH1,INO80E,SSRP1,FEN1,PTMS,SSBP1,NOC3L,POLE3,ACTL6A,DNAJC2,DONSON,NASP,STOML2,CINP,DTD1,DHX9,SUPT16H,METTL4,WIZ,SMARCA5,MEAF6,MCM3,RBBP7,POLD3,REV3L,FAM111B,ZMPSTE24,ATR,OBI1,TIPIN,LPIN1,MCM7,NPM2,POLE2,MCMBP,INO80,CCNE1,MCRS1,POLB,CDC7,CHAF1B,DSCC1,ID3,THOC1,NBN,INO80B,MCM6,CDC6,ACTR5,JADE3,UPF1,CDK2,WRNIP1,RPAIN,ING5,MCM2,CDT1,TFPT,PCNA,GINS2,WAPL,CDC34,PNKP,TP53,RECQL4,CHTF18,TOP1MT,TSPYL2,CDC42,CDC45,GINS1,RFC4,CENPX,ZNF830,TEFM,DBF4,DDX23,GINS3,BAZ1A,ENDOG,PRIM2,RRM2,MCM8,CDK1,POLG,EME1,ORC5,ORC6,DNAJA3,PDS5A,RFC3,RPA4,RNASEH2A,DTL,POLA2,NFIC,BRCA2,MCM5	117	41.637
GOBP_DNA_REPLICATION_CHECKPOINT_SIGNALING	0.291747	0.729233	0.107972	0.466543	1.12912	17	NAE1,TIPIN,CDC6,CDT1,CDC45,CLSPN,ZNF830,HUS1,TIMELESS	9	52.9412
GOBP_DNA_REPLICATION_DEPENDENT_CHROMATIN_ORGANIZATION	0.430894	0.810675	0.0880945	-0.365921	-1.00836	31	H3C10,H4C8,H4C15,ASF1A,H4C14,H4C5,H3C6,H3C4	8	25.8065
GOBP_DNA_REPLICATION_INDEPENDENT_CHROMATIN_ORGANIZATION	0.333333	0.765447	0.100991	0.390363	1.09048	33	H3-3B,IPO4,CENPW,NASP,HIRA,SUPT16H	6	18.1818
GOBP_DNA_REPLICATION_INITIATION	0.00795913	0.122373	0.38073	0.552218	1.55438	37	LRWD1,NOC3L,MCM3,MCM7,CCNE1,NBN,MCM6,CDC6,CDK2,WRNIP1,MCM2,CDT1,CDC34,CDC45,GINS3,PRIM2,ORC5,ORC6,RPA4,POLA2,MCM5	21	56.7568
GOBP_DNA_REPLICATION_SYNTHESIS_OF_RNA_PRIMER	0.99604	0.999023	0.0454059	-0.218203	-0.393739	6	PRIMPOL,PRIM1	2	33.3333
GOBP_DNA_STRAND_ELONGATION	0.00735422	0.116813	0.407018	0.555776	1.5644	37	POLD2,INO80C,RUVBL2,RUVBL1,INO80E,POLE3,ACTL6A,MCM3,POLD3,MCM7,INO80,MCRS1,NBN,INO80B,ACTR5,TFPT,PCNA,DCLRE1B,GINS1,RFC4	20	54.0541
GOBP_DNA_STRAND_ELONGATION_INVOLVED_IN_DNA_REPLICATION	0.0474622	0.362646	0.321776	0.650489	1.51374	15	POLD2,POLE3,MCM3,POLD3,MCM7,PCNA,GINS1,RFC4,RFC3	9	60
GOBP_DNA_SYNTHESIS_INVOLVED_IN_DNA_REPAIR	0.158859	0.607784	0.157403	0.434379	1.22269	37	VCP,POLD2,USP10,MAD2L2,FAAP20,POLD3,REV3L,POLDIP2,POLE2,WRNIP1,PCNA	11	29.7297
GOBP_DNA_TEMPLATED_TRANSCRIPTION_ELONGATION	0.00114601	0.0307854	0.45506	0.503077	1.62805	78	ALYREF,CTNNB1,ADRM1,GTF2F2,ELOF1,WDR43,PAF1,HNRNPU,TSFM,PCID2,ENY2,CDC73,POLR2I,DDX39B,SUPT16H,NELFE,NELFCD,ELOA,SUPT5H,ELOB,THOC1,LEO1,CDK12,POLR1E,HEXIM1,CCAR2,AXIN1,GTF2F1,HTATSF1,TEFM,HMGN1,BRD4,SUPT6H	33	42.3077
GOBP_DNA_TEMPLATED_TRANSCRIPTION_INITIATION	0.00279785	0.0587825	0.431708	0.419338	1.45622	129	FOSL1,MED27,GTF2B,GTF2F2,CAVIN1,POLR1F,TFB2M,ELOC,SRF,TAF13,SUB1,PSMC6,POLR2I,CDK4,POLR2D,TAF9,CCNH,MYC,TAF4B,E2F2,GTF2E2,SMARCA5,POLR3H,POLR2G,ELOA,SETX,SMARCA4,ELOB,GTF3C5,E2F3,GTF2A2,MED1,DHX36,TFAM,ERCC1,TFB1M,POLR1E,GTF2H2,RRN3,TAF2,SMARCB1,PIH1D1,TAF11,TAF1B,CTNNBIP1,TP53,TAF12,HMGB1,GTF2F1,WNT10B,PPM1D,HEY2,TWIST1,TAF6L,MED12,BCLAF1,MED16,MED17	58	44.9612
GOBP_DNA_TEMPLATED_TRANSCRIPTION_TERMINATION	0.00642669	0.106269	0.407018	0.666642	1.69217	21	PRMT5,CAVIN1,DHX9,POLR1H,POLR3K,SETX,ZMPSTE24,SSU72,SCAF4,SMN2,XRN2,SMN1	12	57.1429
GOBP_DNA_TOPOLOGICAL_CHANGE	0.204593	0.663201	0.138805	0.62492	1.2715	9	TOP1,TOP2B,HMGB1,TOP1MT,TOP3B,TOP3A	6	66.6667
GOBP_DNA_UNWINDING_INVOLVED_IN_DNA_REPLICATION	0.00613705	0.103226	0.407018	0.645699	1.67294	22	HMGA1,TWNK,SSBP1,MCM3,MCM7,MCM6,MCM2,GINS2,RECQL4,CDC45,GINS1,GINS3,MCM5,RECQL,GINS4,MCM4	16	72.7273
GOBP_DOLICHOL_METABOLIC_PROCESS	0.0391813	0.318118	0.321776	0.843308	1.47182	5	DPM2,DPM1,DPAGT1,NUS1,SRD5A3	5	100
GOBP_DOLICHYL_DIPHOSPHATE_BIOSYNTHETIC_PROCESS	0.636364	0.898991	0.0673624	0.511721	0.893103	5	DOLK,NUS1,SRD5A3,DHDDS	4	80
GOBP_DOPAMINERGIC_NEURON_DIFFERENTIATION	0.0238082	0.234287	0.352488	0.545323	1.52251	36	CTNNB1,CSNK1E,MANF,DKK1,FOXA2,NR4A2,HIF1A,LMX1A,SFRP1,WNT3,RYK,CSNK1D,SHH,VEGFD,WNT5A,WNT9B	16	44.4444
GOBP_DOPAMINE_BIOSYNTHETIC_PROCESS	0.778234	0.937821	0.0584693	-0.360798	-0.788381	12	DAO,VPS35,ALDH2,DDC	4	33.3333
GOBP_DOPAMINE_METABOLIC_PROCESS	0.37747	0.792057	0.0940503	-0.359644	-1.04821	41	SLC1A1,ABAT,MAOA,DAO,VPS35,ALDH2,DDC,DBH,SULT1A3,ITGB2,PNKD,DRD2,PRKN,DRD1,PDE1B,ATP7A,LRTOMT,NPY	18	43.9024
GOBP_DOPAMINE_RECEPTOR_SIGNALING_PATHWAY	0.732143	0.922592	0.0597318	-0.295334	-0.854446	39	SLC1A1,ADCY6,GNA11,NCSTN,VPS35,LRRK2,SULT1A3,PALM,GNB1,DRD2,ARRB2,DRD1,ADCY5	13	33.3333
GOBP_DOPAMINE_SECRETION	0.669276	0.90335	0.0633597	-0.30691	-0.88337	37	ABAT,SYT2,SYT15,RAB3A,SYT17,PINK1,SYT8,DRD2,PRKN,SYT13,SYT6,SYT10,GABBR1,SYT7	14	37.8378
GOBP_DOPAMINE_TRANSPORT	0.923711	0.973291	0.0507028	-0.25249	-0.763825	51	ABAT,SYT2,SYT15,RAB3B,RAB3A,SYT17,CHRM5,PINK1,SYT8,DRD2,SLC22A1,PRKN,DRD1	13	25.4902
GOBP_DORSAL_AORTA_DEVELOPMENT	0.560636	0.871342	0.0728939	-0.438341	-0.919791	10	DLL4,HEY1,RBPJ,BMPR1A,ACVRL1	5	50
GOBP_DORSAL_AORTA_MORPHOGENESIS	0.313346	0.748045	0.103958	-0.577308	-1.14249	8	DLL4,HEY1,RBPJ,BMPR1A,ACVRL1	5	62.5
GOBP_DORSAL_ROOT_GANGLION_DEVELOPMENT	0.212551	0.669511	0.133555	0.653733	1.25001	7	CTNNB1,TUBB3,RGS4,NRP2	4	57.1429
GOBP_DORSAL_SPINAL_CORD_DEVELOPMENT	0.974359	0.99021	0.0462303	0.25042	0.593818	16	DAAM2,PBX3,LMO4,HOXB8,ASCL1,GDF7	6	37.5
GOBP_DORSAL_VENTRAL_AXIS_SPECIFICATION	0.337864	0.769038	0.0995791	0.496201	1.10255	12	CTNNB1,SFRP1,WNT3,AXIN1,PAX6,SMAD6,MDFI	7	58.3333
GOBP_DORSAL_VENTRAL_NEURAL_TUBE_PATTERNING	0.179167	0.633858	0.149208	-0.480989	-1.22821	22	PRKACB,CDK20,SUFU,GORAB,PRKACA,FOXA1,TBC1D32,WDR19,MKS1,PTCH1	10	45.4545
GOBP_DORSAL_VENTRAL_PATTERN_FORMATION	0.231537	0.692139	0.126254	-0.334385	-1.10732	85	LRP4,DLL4,PRKACB,IFT172,CDK20,EDN1,SUFU,HOXA2,HOXA11,INTU,BMPR1A,TTC21B,GORAB,PRKACA,SOSTDC1,ACVRL1,RFX4,DDIT3,FOXA1,SMAD2	20	23.5294
GOBP_DOSAGE_COMPENSATION	0.111984	0.5311	0.186433	0.529419	1.32938	20	EIF1,MACROH2A2,HNRNPU,RBM15,METTL3,RBM15B,UPF1,LRIF1,RLIM,EXOSC10	10	50
GOBP_DOUBLE_STRAND_BREAK_REPAIR	0.0161007	0.188482	0.352488	0.337868	1.28821	270	MORF4L2,UBE2N,SFPQ,VCP,ACTB,H2AX,PRPF19,PSMD14,UBQLN4,RUVBL2,RUVBL1,FUS,FEN1,XRCC5,MRGBP,ACTL6A,TNKS1BP1,MLH1,XRCC6,DDX1,PPP4C,APTX,KDM1A,TRRAP,RBBP8,TRIP13,MAGEF1,OTUB2,PAXX,MEAF6,MCM3,SMC5,MAD2L2,SETX,BABAM2,AUNIP,REV3L,MCMDC2,PARP1,MCM7,PRKDC,CHEK2,SWSAP1,FIGNL1,NABP2,INO80,WRAP53,POLB,CDC7,NBN,RAD51B,MCM6,ACTR5,VPS72,RAD54L,CDCA5,SWI5,ERCC8,ERCC1,OTUB1,SHLD1,INTS3,UIMC1,MCM2,EP400,GINS2,NABP1,DCLRE1B,PNKP,TP53,SLF1,MSH2,RECQL4,HMGB1,RAD51C,CDC45,UBE2V2,ZSWIM7,RAD54B,KDM2A,TENT4A,TRIP12,FANCD2,TWIST1,DEK,TFIP11,MCM8,HSF1,EME1,HPF1	90	33.3333
GOBP_DOUBLE_STRAND_BREAK_REPAIR_INVOLVED_IN_MEIOTIC_RECOMBINATION	0.99596	0.999023	0.0463228	0.225239	0.393108	5	FANCD2,BRME1,PRDM9	3	60
GOBP_DOUBLE_STRAND_BREAK_REPAIR_VIA_BREAK_INDUCED_REPLICATION	0.0167038	0.192597	0.352488	0.716335	1.59168	12	MCM3,MCMDC2,MCM7,CDC7,MCM6,MCM2,GINS2,CDC45,MCM5,GINS4,MCM4,MUS81	12	100
GOBP_DOUBLE_STRAND_BREAK_REPAIR_VIA_CLASSICAL_NONHOMOLOGOUS_END_JOINING	0.794769	0.942766	0.05653	0.406115	0.746343	6	XRCC6,ERCC8,LIG4	3	50
GOBP_DOUBLE_STRAND_BREAK_REPAIR_VIA_NONHOMOLOGOUS_END_JOINING	0.675248	0.905197	0.0635008	0.277319	0.89512	70	PRPF19,PSMD14,XRCC5,MLH1,XRCC6,PAXX,SMC5,MAD2L2,AUNIP,PRKDC,WRAP53,POLB,ERCC8,ERCC1,SHLD1,DCLRE1B,PNKP,HMGB1,KDM2A,DEK,TFIP11,HSF1	22	31.4286
GOBP_DOUBLE_STRAND_BREAK_REPAIR_VIA_SINGLE_STRAND_ANNEALING	0.57874	0.877926	0.0707899	-0.479384	-0.908419	7	RAD52,RNF138,OGG1,SLX4,SLX1B	5	71.4286
GOBP_DOUBLE_STRAND_BREAK_REPAIR_VIA_SYNTHESIS_DEPENDENT_STRAND_ANNEALING	0.820866	0.949296	0.0540088	-0.380652	-0.721324	7	RAD52,DMC1,FANCM	3	42.8571
GOBP_DRINKING_BEHAVIOR	0.322382	0.756639	0.10592	-0.502833	-1.09874	12	ACE2,DRD2,AGT	3	25
GOBP_DSRNA_PROCESSING	0.184314	0.63819	0.142057	0.382251	1.17371	54	PPP3CA,DDX5,PRKRA,MAP2K1,SPOUT1,TSN,HNRNPA2B1,METTL3,SRRT,DDX3X,DGCR8,STAT3,ZMPSTE24,AGO3,TARBP2,MYOCD,AGO2,TP53,SMAD3,ZC3H12A,IL6,ZC3H7B,SNIP1	23	42.5926
GOBP_DTMP_METABOLIC_PROCESS	0.17004	0.626374	0.151149	0.675456	1.29155	7	UPP1,DCTD,NT5C,TYMP,TYMS	5	71.4286
GOBP_DTTP_METABOLIC_PROCESS	0.652525	0.900537	0.0661326	0.503216	0.878258	5	DTYMK,TYMS,DCTPP1	3	60
GOBP_DUCTUS_ARTERIOSUS_CLOSURE	0.70217	0.912901	0.0614364	-0.481955	-0.82812	5	HPGD	2	40
GOBP_DUMP_CATABOLIC_PROCESS	0.442656	0.818	0.0860347	0.565448	1.03916	6	UPP1,NT5C	2	33.3333
GOBP_DUMP_METABOLIC_PROCESS	0.228866	0.689299	0.129443	0.625874	1.23858	8	UPP1,DCTD,NT5C,DUT	4	50
GOBP_D_AMINO_ACID_TRANSPORT	0.102362	0.511544	0.195789	-0.728658	-1.38079	7	SLC1A1,SFXN1,GFAP	3	42.8571
GOBP_D_ASPARTATE_IMPORT_ACROSS_PLASMA_MEMBRANE	0.319527	0.753826	0.103958	-0.671155	-1.15321	5	SLC1A1,GFAP	2	40
GOBP_EARLY_ENDOSOME_TO_GOLGI_TRANSPORT	0.537864	0.861441	0.0738053	0.422214	0.93815	12	SURF4,SNX8,TMED9,STX5,STX10,LMAN1	6	50
GOBP_EAR_DEVELOPMENT	0.308642	0.743538	0.10882	-0.276969	-1.04312	210	BCL2L11,FGFR2,TPRN,CDKN1B,MAF,TSHZ1,HOXA13,ADAM10,PLS1,ATP8B1,BMP5,PAX8,EDN1,HOXA2,SLITRK6,TTC8,MAPK3,LRIG1,RBPJ,PAFAH1B1,DVL2,PROX1,ATOH1,MYO7A,ZIC1,INSIG2,DLL1,NOTCH1,SHROOM2,SLC44A4,HMX3,BCL2,MAPK1,USH1C,ATG5,TIFAB,GSDME,WDPCP,CHRNA10,SDC4,HMX2,LRIG3,TBX3,GATA3,SOX2,CDH23,TSKU,ITGA8,MYCL,C1QTNF5,USH1G,HES1,FGF9,CALB1,WDR19,ADGRV1,TBX18,PVALB,LRTOMT,MYO15A,MKS1,DDR1,TTC39C,TBX1,WNT1,CCM2,ECE1	67	31.9048
GOBP_EAR_MORPHOGENESIS	0.591837	0.88274	0.0714786	-0.273519	-0.961508	119	FGFR2,TPRN,TSHZ1,PLS1,PAX8,EDN1,HOXA2,SLITRK6,MAPK3,LRIG1,DVL2,PROX1,ATOH1,MYO7A,ZIC1,INSIG2,SLC44A4,HMX3,MAPK1,USH1C,TIFAB,WDPCP,CHRNA10,HMX2,LRIG3,TBX3,GATA3,CDH23,ITGA8,USH1G,FGF9,WDR19	32	26.8908
GOBP_EATING_BEHAVIOR	0.246575	0.701256	0.120433	-0.396491	-1.14121	37	P2RY1,RMI1,CPT1A,OPRL1,TTC21B,BBS12,CNTN2,GHSR,GHRL,NPSR1	10	27.027
GOBP_ECTODERMAL_CELL_DIFFERENTIATION	0.454728	0.82186	0.0845557	0.557901	1.02529	6	ITGA6,FZD7,EDA2R	3	50
GOBP_ECTODERMAL_PLACODE_DEVELOPMENT	0.345238	0.773601	0.0995791	0.483622	1.08531	13	CTNNB1,HDAC1,HDAC2,TBX2	4	30.7692
GOBP_ECTODERM_DEVELOPMENT	0.394892	0.797414	0.0911073	0.407753	1.02387	20	CTNNB1,ITGA6,KRT6B,TPT1,FZD7,SHH,AMER2	7	35
GOBP_ECTOPIC_GERM_CELL_PROGRAMMED_CELL_DEATH	0.445344	0.818991	0.0860347	0.538446	1.02957	7	IL1B,IL1A,PRKDC,BAX	4	57.1429
GOBP_EGG_ACTIVATION	0.801619	0.944766	0.0564118	0.3843	0.734823	7	PLAT,ASTL,PLCB1	3	42.8571
GOBP_ELASTIC_FIBER_ASSEMBLY	0.359528	0.783533	0.096563	0.50128	1.08523	11	MYH11,TNXB,LTBP3,EMILIN1	4	36.3636
GOBP_ELASTIN_CATABOLIC_PROCESS	0.383648	0.794128	0.096563	0.678539	1.09811	4	MMP12,CST3,CTSL,CELA1	4	100
GOBP_ELASTIN_METABOLIC_PROCESS	0.121649	0.548791	0.183024	0.685594	1.35676	8	HBEGF,MMP12,HIF1A,CST3,CTSL	5	62.5
GOBP_ELECTRON_TRANSPORT_CHAIN	0.015078	0.18132	0.38073	0.371093	1.33058	162	GPX2,PARK7,ME1,MYBBP1A,CIAPIN1,NDUFS5,NDUFS8,CHCHD2,COA6,BID,GLRX2,PLEC,IDH3B,NDUFS7,NDUFA12,NDUFS6,FDX2,NDUFA13,NDUFB8,GFUS,NDUFB4,CYCS,SLC25A22,CCNB1,UQCRH,NDUFB6,CYB561,CYBA,PDIA5,UQCC3,UQCRFS1,CYC1,NDUFAB1,NDUFB2,AIFM2,STEAP4,COX7A1,SCO2,NDUFAF1,CYP19A1,NDUFV1,ASPH,HSD17B6,NDUFB9,NDUFC2,COX7C,DEGS1,COX4I1,AOC2,DHRS2,NDUFA1,NDUFB7,TAFAZZIN,COX7A2L,CDK1,NDUFA10,ALDH4A1,SDHAF2,SNCA,MTCO2P12,COX5B,NDUFV2,COX4I2	63	38.8889
GOBP_EMBRYONIC_APPENDAGE_MORPHOGENESIS	0.862934	0.960545	0.0508054	0.245024	0.84565	118	CTNNB1,HDAC1,DKK1,BMP7,HDAC2,GREM1,GJA1,HOXD13,HOXD12,HOXD10,CYP26B1,LMBR1,BAX,PRRX1,MED1,WNT3,DYNC2H1,TBX2,CHD7,SKI,FRAS1,RARG,GNA12,GLI3,SALL1,ACD,MAP3K20,RPGRIP1L,PITX1,CRABP2,GRHL2,TP63,TGFB2,TWIST1	34	28.8136
GOBP_EMBRYONIC_AXIS_SPECIFICATION	0.201207	0.659559	0.137251	-0.405372	-1.17211	40	FZD5,SMAD4,COBL,TDRD7,PCSK6,TDRD5,HOXD8,MESP1,TIFAB,SMAD2,PLD6,TBX3,FRS2,MESP2,TDRKH,PTCH1,WNT1	17	42.5
GOBP_EMBRYONIC_BODY_MORPHOGENESIS	0.409543	0.805578	0.0897105	-0.492351	-1.03312	10	PHLDB1,FUZ,MAB21L2,IFT122	4	40
GOBP_EMBRYONIC_BRAIN_DEVELOPMENT	0.111969	0.5311	0.184706	0.536562	1.31284	18	CTNNB1,PPIL1,TRA2B,MFSD2A,BLOC1S2,TUBB2B,RPL10	7	38.8889
GOBP_EMBRYONIC_CAMERA_TYPE_EYE_DEVELOPMENT	0.287671	0.728007	0.110122	-0.385229	-1.10879	37	SP3,FZD5,IFT172,CDK20,CITED2,RARA,PROX1,PHACTR4,IHH,HIPK2,FRS2,SIX3,WDR19	13	35.1351
GOBP_EMBRYONIC_CAMERA_TYPE_EYE_FORMATION	0.88641	0.964689	0.0518458	-0.330703	-0.703822	11	PROX1,PHACTR4,FRS2	3	27.2727
GOBP_EMBRYONIC_CAMERA_TYPE_EYE_MORPHOGENESIS	0.241237	0.699588	0.12564	-0.434537	-1.15006	26	SP3,FZD5,IFT172,CITED2,PROX1,PHACTR4,IHH,HIPK2,FRS2,SIX3	10	38.4615
GOBP_EMBRYONIC_CLEAVAGE	0.178138	0.632269	0.147331	0.672361	1.28563	7	AATF,TOP1,TPRA1,CUL3	4	57.1429
GOBP_EMBRYONIC_CRANIAL_SKELETON_MORPHOGENESIS	0.470703	0.832864	0.0810802	0.328426	0.973614	45	MTHFD1L,EIF4A3,SLC39A3,TGFBR2,MTHFD1,PRRX1,SLC39A1,GLI3,SMAD3,TGFBR1,GRHL2,TWIST1,IRX5,MED12	14	31.1111
GOBP_EMBRYONIC_DIGESTIVE_TRACT_DEVELOPMENT	0.970588	0.988284	0.0461379	0.233397	0.651995	33	CXCL8,RARRES2,HLX,FGF10,FOXF1,GLI3,SALL1,TGFB2,SHH,ADA,ALDH1A2,RBPMS2,TNF,OVOL2,TCF21,SOX11	16	48.4848
GOBP_EMBRYONIC_DIGESTIVE_TRACT_MORPHOGENESIS	0.534304	0.859737	0.0776799	-0.392153	-0.945417	17	FGFR2,HNF1B	2	11.7647
GOBP_EMBRYONIC_DIGIT_MORPHOGENESIS	0.887097	0.964689	0.0515309	-0.258241	-0.798861	58	BCL2L11,LRP4,SMAD4,HOXA11,INTU,BMPR1A,CREBBP,FLVCR1,ZBTB16,NOTCH1,LRP5,WDPCP,LNPK,IHH,TBC1D32,TBX3,TMEM231	17	29.3103
GOBP_EMBRYONIC_EYE_MORPHOGENESIS	0.365234	0.787275	0.095288	-0.36779	-1.04621	35	SP3,FZD5,IFT172,CITED2,FBN2,PROX1,PHACTR4,IHH,HIPK2,FRS2,SIX3	11	31.4286
GOBP_EMBRYONIC_FORELIMB_MORPHOGENESIS	0.958848	0.986346	0.0488971	-0.250398	-0.682183	30	HOXA13,ZNF358,HOXA11,ALX3,LNPK,SHOX2,TBX3	7	23.3333
GOBP_EMBRYONIC_HEART_TUBE_DEVELOPMENT	0.982213	0.992464	0.0459538	0.231902	0.75529	79	CTNNB1,SRF,GJA1,TMED2,HIF1A,CCDC40,TGFBR2,FOXC1,SOX18,MED1,PLXNA4,TBX2,SOX17,APLNR,EDNRA,CDC42,ENG,SMAD3,ARL13B,SHH,AHI1,YAP1,RYR2,WNT5A,OVOL2,PKD2,BBS7,TEAD2	28	35.443
GOBP_EMBRYONIC_HEART_TUBE_LEFT_RIGHT_PATTERN_FORMATION	0.0760234	0.446004	0.227987	-0.88308	-1.33664	3	CITED2,MEGF8,PITX2	3	100
GOBP_EMBRYONIC_HEART_TUBE_MORPHOGENESIS	0.921371	0.973291	0.0497903	-0.250104	-0.796595	67	IFT172,SUFU,CITED2,SETDB2,VANGL2,MEGF8,MIB1,MKKS,DLL1,IFT57,NOTCH1,FOXH1,NPHP3,MESP1,IHH,TBX3,MICAL2	17	25.3731
GOBP_EMBRYONIC_HEMOPOIESIS	0.721154	0.918941	0.0589694	0.322651	0.839699	23	ATF4,HIF1A,BLOC1S2,TGFBR2,STK3,ZFPM1,MED1,TPO	8	34.7826
GOBP_EMBRYONIC_HINDLIMB_MORPHOGENESIS	0.309198	0.744174	0.105521	0.409699	1.09814	28	CTNNB1,MED1,WNT3,CHD7,RARG,RPGRIP1L,PITX1,TP63,TWIST1,SHH,MSX1	11	39.2857
GOBP_EMBRYONIC_MORPHOGENESIS	0.313333	0.748045	0.112843	-0.253587	-1.03091	589	BCL2L11,FGFR2,LRP4,DLL4,HNF1B,PRKACB,BMPR2,TPRN,SP3,PHLDB1,LMBRD1,ACVR2A,HOXB5,TSHZ1,HOXA13,EFNA1,CRB2,HOXA3,HOXB6,NDST1,MAP2K5,NAT8B,DLG1,FBXW4,FZD5,HOXB3,IFT172,SMAD4,AMOT,PBX1,PLS1,CDK20,EYA2,DYNC2I1,APAF1,PALS1,ACVR2B,BMP5,PAX8,EDN1,SUFU,FLRT3,COBL,CITED2,HOXA2,GATA6,SLITRK6,ZNF358,SPINT1,WNT11,HOXA11,INTU,RARA,MAPK3,LDB1,LIAS,ARHGAP35,TBX19,HOXB7,HOXA5,HOXA7,LRIG1,SETDB2,FBN2,SYF2,LATS1,STK4,VANGL2,HOXA9,DVL2,FZD1,PROX1,ATOH1,MEGF8,BMPR1A,MMP16,CASP3,HOXA6,LUZP1,CREBBP,SMAD1,SUPT20H,MIB1,MYO7A,PHACTR4,MKKS,HOXA10,ZIC1,SOS1,SOX4,MYH3,EXOC4,KDF1,FLVCR1,PRKACA,ZBTB17,ZBTB16,TENM4,INSIG2,DLL1,ST14,IFT57,NOTCH1,PCGF2,MMP14,RNF2,NCOA1,SLC44A4,LRP5,ZFP36L1,HMX3,FUZ,MBP,ALX3,HOXB9,HNF4A,LBX2,MAPK1,USH1C,FOXH1,ITGA4,PLXNB2,NPHP3,HMGA2,MESP1,TIFAB,WDPCP,SMAD2,ITGB2,ITGA3,LNPK,IHH,CHRNA10,HOXD3,RTF1,DEAF1,SHOX2,HIPK2,CC2D2A,MMP2,ITGB5,SDC4,HOXD4,HMX2,MAB21L2,TBC1D32,ABL1,TSC1,LRIG3,TBX3,GATA3,HOXB4,SOX2,CDH23	154	26.146
GOBP_EMBRYONIC_NEUROCRANIUM_MORPHOGENESIS	0.442589	0.818	0.0880945	0.50152	1.02042	9	MTHFD1L,MTHFD1,GLI3,MED12	4	44.4444
GOBP_EMBRYONIC_ORGAN_DEVELOPMENT	0.422414	0.806625	0.0925529	-0.249826	-1.00275	438	FGFR2,HNF1B,TPRN,SP3,HOXB5,TSHZ1,EFNA1,CRB2,HOXA3,HOXB6,NDST1,DLG1,TTPA,HEY1,FZD5,HOXB3,IFT172,KITLG,PBX1,PLS1,CDK20,DYNC2I1,BMP5,PAX8,EDN1,SUFU,COBL,CITED2,HOXA2,SLITRK6,SPINT1,WNT11,HOXA11,RARA,MAPK3,HOXB7,PCSK5,HOXA5,CDX2,WDR48,HOXA7,LRIG1,RBPJ,ARNT,ZFPM2,SETDB2,FBN2,SYF2,STK4,VANGL2,HOXA9,DVL2,CDC40,PROX1,ATOH1,MEGF8,EPN1,BMPR1A,KMT2A,MMP16,HOXA6,MIB1,MYO7A,PHACTR4,MKKS,ZIC1,RBBP6,FLVCR1,EPAS1,PITX2,INSIG2,DLL1,ST14,IFT57,NOTCH1,KIT,PCGF2,MMP14,NCOA1,SLC44A4,ZFP36L1,HMX3,FUZ,ALX3,HOXB9,POLE,SH2B3,SCT,TBC1D23,MAPK1,GGNBP2,USH1C,FOXH1,NPHP3,MESP1,TIFAB,WDPCP,SMAD2,PLG,IHH,CHRNA10,HOXD3,RNF112,SHOX2,HIPK2,COL13A1,CC2D2A,HOXD4,HMX2,PCDH12,LRIG3,TBX3,GATA3,HOXB4	114	26.0274
GOBP_EMBRYONIC_ORGAN_MORPHOGENESIS	0.0623701	0.411288	0.261664	-0.301121	-1.16543	285	FGFR2,HNF1B,TPRN,SP3,HOXB5,TSHZ1,EFNA1,CRB2,HOXA3,HOXB6,NDST1,DLG1,FZD5,HOXB3,IFT172,PLS1,DYNC2I1,PAX8,EDN1,SUFU,CITED2,HOXA2,SLITRK6,WNT11,HOXA11,MAPK3,HOXB7,HOXA5,HOXA7,LRIG1,SETDB2,FBN2,VANGL2,HOXA9,DVL2,PROX1,ATOH1,MEGF8,MMP16,HOXA6,MIB1,MYO7A,PHACTR4,MKKS,ZIC1,FLVCR1,INSIG2,DLL1,IFT57,NOTCH1,PCGF2,MMP14,SLC44A4,HMX3,FUZ,ALX3,HOXB9,MAPK1,USH1C,FOXH1,NPHP3,MESP1,TIFAB,WDPCP,SMAD2,IHH,CHRNA10,HOXD3,SHOX2,HIPK2,HOXD4,HMX2,LRIG3,TBX3,GATA3,HOXB4,CDH23,FRS2,MICAL2,ITGA8	80	28.0702
GOBP_EMBRYONIC_PATTERN_SPECIFICATION	0.528226	0.856619	0.0766747	-0.300073	-0.968558	71	FGFR2,FZD5,SMAD4,COBL,TDRD7,PCSK6,SMAD1,TDRD5,ZBTB16,DLL1,HOXD8,MESP1,TIFAB,SMAD2,PGAP1,IHH,DOP1B,PLD6,TBX3,FRS2,MESP2,TDRKH,SIM2,SATB2,PTCH1,WNT1	26	36.6197
GOBP_EMBRYONIC_PLACENTA_DEVELOPMENT	0.48073	0.835935	0.0819779	0.300988	0.987238	86	PHLDA2,KRT19,CEBPB,JUNB,BMP7,TRIM28,SOCS3,NSDHL,MAP2K1,TMED2,DNAJB6,SNAI1,HIF1A,CCN1,STK3,RSPO3,IGF2,FBXW8,MED1,PRDM1,LIF,HECTD1,PDGFB,SOX15,GRHL2,AKT1,HEY2,GJB5	28	32.5581
GOBP_EMBRYONIC_PLACENTA_MORPHOGENESIS	0.584646	0.880418	0.0702813	0.339846	0.904361	27	BMP7,TRIM28,SOCS3,TMED2,DNAJB6,CCN1,RSPO3,IGF2	8	29.6296
GOBP_EMBRYONIC_PROCESS_INVOLVED_IN_FEMALE_PREGNANCY	0.782178	0.938761	0.05653	-0.425358	-0.767542	6	SP3,CITED2	2	33.3333
GOBP_EMBRYONIC_RETINA_MORPHOGENESIS_IN_CAMERA_TYPE_EYE	0.788571	0.941416	0.0543434	-0.459669	-0.754782	4	PROX1,HIPK2	2	50
GOBP_EMBRYONIC_SKELETAL_JOINT_DEVELOPMENT	0.362745	0.784513	0.0959207	0.459784	1.06996	15	CTNNB1,BMP7,EXT1,HYAL1,COL2A1,WNT9A,OSR2	7	46.6667
GOBP_EMBRYONIC_SKELETAL_JOINT_MORPHOGENESIS	0.330059	0.763281	0.101714	0.512388	1.10928	11	CTNNB1,BMP7,HYAL1,COL2A1	4	36.3636
GOBP_EMBRYONIC_SKELETAL_SYSTEM_DEVELOPMENT	0.0445125	0.346343	0.321776	-0.363621	-1.28104	123	FGFR2,SP3,ACVR2A,HOXB5,HOXA3,HOXB6,MBTD1,NDST1,DLG1,HOXB3,PBX1,CDK20,DYNC2I1,HOXA2,WNT11,HOXA11,HOXB7,PCSK5,HOXA5,KIAA1217,HOXA7,HOXA9,MEGF8,MMP16,HOXA6,FLVCR1,PCGF2,MMP14,FUZ,ALX3,HOXB9,SMAD2,IHH,HOXD3,DEAF1,SHOX2,HOXD4,HOXB4	38	30.8943
GOBP_EMBRYONIC_SKELETAL_SYSTEM_MORPHOGENESIS	0.183838	0.63819	0.144631	-0.336685	-1.12649	92	FGFR2,HOXB5,HOXA3,HOXB6,NDST1,DLG1,HOXB3,DYNC2I1,HOXA2,HOXA11,HOXB7,HOXA5,HOXA7,HOXA9,MEGF8,MMP16,HOXA6,FLVCR1,PCGF2,MMP14,FUZ,ALX3,HOXB9,SMAD2,HOXD3,SHOX2,HOXD4,HOXB4	28	30.4348
GOBP_EMBRYONIC_VISCEROCRANIUM_MORPHOGENESIS	0.751566	0.928062	0.0609039	0.386789	0.786986	9	MTHFD1L,MTHFD1	2	22.2222
GOBP_EMBRYO_DEVELOPMENT	0.0202702	0.216141	0.352488	0.274222	1.14267	1059	GJB3,PHLDA2,FOSL1,TM4SF1,MTHFD1L,IL1RN,NR4A3,BYSL,VASP,CTNNB1,MAFF,PPIL1,PEF1,TRA2B,EIF4A3,PRMT1,NOLC1,NSUN2,HDAC1,ZPR1,MFSD2A,AATF,HM13,PSMC4,MYADM,RCN1,YBX3,COPS3,EIF2S2,EPHA2,FXN,LAMA3,CXCL8,KRT19,TOP1,MEOX1,TEAD4,RRP7A,WDR74,PFN1,DVL1,CEBPB,PRKRA,INSIG1,JUNB,ARMC5,BRK1,DKK1,PAF1,ITGA5,KLF2,SRF,HPN,MBD3,CHTOP,BMP7,HDAC2,ACTL6A,GREM1,SEC24D,EXT2,TRIM28,GJA1,NXN,NASP,DAD1,RPL7L1,HOXD13,DUSP5,SOCS3,TCOF1,NSDHL,MAP2K1,POLR1B,EMG1,UGDH,TMED2,PICK1,SLC39A3,RTCB,HOXD12,YBX1,DNAJB6,ANKS6,CDC73,ITGA2,SF3B6,ATF4,ACSL4,DUSP2,KBTBD8,MYO3A,HIRA,YTHDF2,HSBP1,NKX3-1,FOXA2,TXNRD1,BTF3,SNAI1,DACT1,MYC,RBBP8,UTP25,HIF1A,KCNQ1,FN1,CCN1,COPS2,EFNB1,NIBAN2,ZP3,SPRY2,AKIRIN2,BLOC1S2,KAT2A,STMN3,POGLUT1,RPL38,RARRES2,RPS7,TUBB2B,SBDS,RPL13,TGFB1I1,RBM19,CELSR1,CCDC40,TGFBR2,NLE1,TEAD1,TGIF2,STK3,TRIOBP,LAMB3,BCL10,EXT1,KEAP1,RGMA,FURIN,PPP1R35,NOS3,GRSF1,NES,LY6E,SCX,SFRP1,CCNB1,MTHFD1,NPM2,RSPO3,ZFAND5,FOXC1,SKIL,PRKDC,XAB2,HOXD10,SEC24C,DUSP4,RBP4,NSRP1,COL7A1,RACK1,CYP26B1,COL12A1,IGF2,HLX,LMBR1,ALDH1A3,RIC8A,BAX,FGF2,ZFPM1,CUL4A,PLOD3,PRRX1,FBXW8,PEMT,SLC39A1,POLB,SOX18,MED1,GPI,ID3,HYAL1,GREM2,DISP1,NDEL1,DHX36,MFAP5,NBN,FGF10,WNT3,BCR,FOXF1,RAD51B,LEO1,PLXNA4,TDRD6,NOCT,WNT5B,DYNC2H1,PELO,TBX2,CELF1,DNMT1,EFEMP1,FZD3,CHD7,MYO18B,RPL10,WNT4,ERCC1,GLMN,ITGB3,RNASEH2B,TRIM15,PRDM1,KDM2B,VEGFC,TPO,SCO2,FGFR1,RPS6,RRN3,SOX17,SMARCB1,PBX3,LIF,SKI,DSCAML1,APLNR,KIFBP,HECTD1,HOXC4,MYO1E,CHD8,KDM6B,DCHS1,EDNRA,COL2A1,PDGFB,TP53,ACE,FRAS1,MSH2,ATP6V1B1,PDGFA,NTN1,MAFG,MGAT1,RARG,MEIS1,SOX15,NFE2L2,GNA12,PPP4R4,MFN2,TLE6,BMP2,GLI3,SLC5A7,CCDC62,SOX9,SALL1,CDC42,HEG1,LAMA5,GINS1,FZD7,AXIN1,ACD,ENG,SMAD3,NKX3-2,MAP3K20,ZNF830,RPGRIP1L,SEMA3A,NRP2,PITX1,TGFBR1,LMO4,NUP133,CDX1,CRABP2,PRKAR1A,GRHL2,ATOH8,IRX3,HOXB2,PDX1,TRIP12,TDG,TP63,ARL13B,TGFB2,AKT1	298	28.1398
GOBP_EMBRYO_DEVELOPMENT_ENDING_IN_BIRTH_OR_EGG_HATCHING	0.166065	0.621404	0.143759	0.263847	1.07382	649	GJB3,PHLDA2,FOSL1,TM4SF1,MTHFD1L,BYSL,VASP,CTNNB1,MAFF,PEF1,EIF4A3,PRMT1,NOLC1,NSUN2,ZPR1,HM13,PSMC4,RCN1,YBX3,COPS3,EIF2S2,EPHA2,FXN,KRT19,MEOX1,TEAD4,RRP7A,WDR74,PFN1,DVL1,CEBPB,JUNB,ARMC5,BRK1,DKK1,KLF2,SRF,MBD3,CHTOP,BMP7,ACTL6A,SEC24D,TRIM28,GJA1,NXN,NASP,DAD1,RPL7L1,SOCS3,TCOF1,NSDHL,MAP2K1,POLR1B,EMG1,TMED2,SLC39A3,RTCB,YBX1,DNAJB6,ANKS6,SF3B6,ACSL4,KBTBD8,NKX3-1,BTF3,SNAI1,DACT1,MYC,RBBP8,HIF1A,CCN1,COPS2,ZP3,AKIRIN2,KAT2A,STMN3,POGLUT1,RPS7,SBDS,RPL13,CELSR1,TGFBR2,NLE1,STK3,BCL10,EXT1,KEAP1,RGMA,FURIN,NOS3,LY6E,SCX,SFRP1,CCNB1,MTHFD1,NPM2,RSPO3,ZFAND5,FOXC1,SKIL,PRKDC,XAB2,HOXD10,SEC24C,RBP4,NSRP1,IGF2,RIC8A,FGF2,CUL4A,PLOD3,PRRX1,FBXW8,PEMT,SLC39A1,POLB,SOX18,MED1,GPI,HYAL1,NDEL1,NBN,FOXF1,RAD51B,PELO,CELF1,FZD3,CHD7,MYO18B,GLMN,RNASEH2B,PRDM1,KDM2B,SCO2,FGFR1,RRN3,SOX17,SMARCB1,LIF,SKI,DSCAML1,KIFBP,HECTD1,HOXC4,MYO1E,CHD8,DCHS1,EDNRA,COL2A1,PDGFB,TP53,ACE,MSH2,MAFG,MGAT1,RARG,SOX15,GNA12,PPP4R4,MFN2,TLE6,BMP2,GLI3,SLC5A7,CCDC62,SOX9,HEG1,GINS1,AXIN1,SMAD3,NKX3-2,ZNF830,RPGRIP1L,TGFBR1,LMO4,NUP133,CDX1,GRHL2,HOXB2,ARL13B,TGFB2,AKT1,HEY2,TWIST1,IRX5,ENDOG,GJB5,FKBP8,ARHGDIG,RRM2	190	29.2758
GOBP_EMBRYO_IMPLANTATION	0.0129611	0.167013	0.38073	0.490718	1.50105	53	H3-3B,TPPP3,TIMP1,CALR,TEAD4,EMP2,FKBP4,IL1B,STC1,TRIM28,GJA1,C1QBP,POLR1B,PTGS2,RPL29,TGFBR2	16	30.1887
GOBP_ENAMEL_MINERALIZATION	0.824803	0.949296	0.0537873	0.310985	0.771009	19	FAM20C,SLC4A2,FAM20A	3	15.7895
GOBP_ENDOCANNABINOID_SIGNALING_PATHWAY	0.154455	0.601175	0.157403	-0.725893	-1.30985	6	MGLL,CAMK2A,ALOX15B,ABHD6	4	66.6667
GOBP_ENDOCARDIAL_CELL_DIFFERENTIATION	0.641851	0.899179	0.0667426	0.470693	0.865023	6	NRG1,SOX18,SOX17	3	50
GOBP_ENDOCARDIAL_CUSHION_DEVELOPMENT	0.697495	0.910956	0.0606404	0.289668	0.868811	48	BMP7,SNAI1,MDM2,TGFBR2,NOS3,CRELD1,FOXF1,TBX2,JAG1,APLNR,DCHS1,HEYL,BMP2,SOX9,ENG,TGFBR1,SNAI2,TGFB2,HEY2,TWIST1	20	41.6667
GOBP_ENDOCARDIAL_CUSHION_FORMATION	0.501961	0.844453	0.077884	0.348837	0.959917	31	BMP7,SNAI1,TGFBR2,TBX2,APLNR,DCHS1,HEYL,BMP2,ENG,TGFBR1,SNAI2,TGFB2,HEY2,MSX1	14	45.1613
GOBP_ENDOCARDIAL_CUSHION_MORPHOGENESIS	0.419802	0.806625	0.0880945	0.346379	1.00315	40	BMP7,SNAI1,MDM2,TGFBR2,NOS3,TBX2,APLNR,DCHS1,HEYL,BMP2,SOX9,ENG,TGFBR1,SNAI2,TGFB2,HEY2,TWIST1,MSX1	18	45
GOBP_ENDOCARDIAL_CUSHION_TO_MESENCHYMAL_TRANSITION	0.49505	0.840572	0.0791317	-0.548234	-0.989268	6	EFNA1,HAS2,ACVRL1	3	50
GOBP_ENDOCARDIUM_DEVELOPMENT	0.702259	0.912901	0.0633597	-0.385987	-0.843422	12	SMAD4,RBPJ,STK4,PROX1,NOTCH1	5	41.6667
GOBP_ENDOCARDIUM_MORPHOGENESIS	0.629703	0.897766	0.0668966	-0.493142	-0.889857	6	RBPJ,PROX1,NOTCH1	3	50
GOBP_ENDOCHONDRAL_BONE_MORPHOGENESIS	0.779324	0.93808	0.0568864	0.272848	0.84521	56	NAB2,STC1,EXT2,SERPINH1,TGFBR2,ZMPSTE24,EXT1,SCX,NAB1,FOXC1,FGF18,COL2A1,TMEM119,RARG,ALPL,SOX9,BMPR1B	17	30.3571
GOBP_ENDOCRINE_HORMONE_SECRETION	0.270793	0.717226	0.113313	0.36889	1.10023	46	CRY1,GAL,IL1B,GJA1,DAB2,NKX3-1,KCNQ1,NIBAN2,INHBB,SELENOM,C1QTNF1,HCAR2,KISS1,PTPN11	14	30.4348
GOBP_ENDOCRINE_PANCREAS_DEVELOPMENT	0.58483	0.880523	0.0709609	-0.316778	-0.927799	43	IL6R,PDPK1,SIDT2,BMP5,GATA6,RFX3,SOX4,DLL1,EIF2AK3,HNF4A	10	23.2558
GOBP_ENDOCRINE_PROCESS	0.691532	0.909336	0.0632191	-0.272908	-0.893343	80	EDN2,RAB11FIP3,ACE2,SMAD4,EDN3,EDN1,PPARG,HSD11B2,RAB11FIP1,RAB11FIP5,ENPEP,PCSK5	12	15
GOBP_ENDOCRINE_SYSTEM_DEVELOPMENT	0.0295807	0.269607	0.352488	-0.373967	-1.31671	121	INSR,THRA,IL6R,HOXA3,PDPK1,HOXB3,SMAD4,SIDT2,PBX1,BMP5,PAX8,EDN1,CITED2,GATA6,WNT11,MAPK3,TBX19,HOXA5,RBPJ,CDH1,CRKL,MDK,RFX3,BMPR1A,SOX4,PITX2,DLL1,EIF2AK3,HNF4A,MAPK1,CREB1,SMAD2,HOXD3,NF1,RAF1,SRD5A1,DRD2,GATA3,SOX2,RAP1GAP,SIX3,MEN1,HES1,ZBED6	44	36.3636
GOBP_ENDOCYTIC_RECYCLING	0.00678478	0.110285	0.407018	-0.468677	-1.5178	74	SORL1,WASHC2C,VPS39,AKAP5,RAB17,SNX4,DENND1A,ARHGAP44,RAB11FIP3,ATP9A,LMTK2,CCDC93,VPS26C,ANKRD27,EPG5,VPS35,ACAP2,DENND1B,VPS50,GRIP1,EPS15	21	28.3784
GOBP_ENDOCYTOSIS	0.0149367	0.180656	0.38073	-0.290027	-1.18512	625	ENPP1,APPL2,NEURL1B,SCARB1,SORL1,HOOK2,LRP4,DOCK1,ANKRD13A,RAB17,CD2AP,TRDC,FMR1,HAVCR1,DENND1A,LMBRD1,SCAMP5,SCARB2,INSR,ATP9A,PRSS12,DNAJC13,STEAP2,DGKQ,SRC,RHOU,NR1H3,SYNRG,USP33,DNM2,CD177,WASL,STAB2,ARRB1,SYT2,EEA1,BIN2,SORT1,ITSN1,B2M,BTBD8,C4BPA,SNX33,ATAD1,HEATR5B,IGF2R,TBC1D5,LDLRAP1,ABCA1,ACKR2,MAPK3,TOM1,SNX2,HEATR5A,ANKFY1,INPPL1,RIN2,HFE,FKBP15,MIA3,SH3BP1,COLEC10,DMBT1,RAB4B,APOBR,GULP1,STON2,GSN,NUMB,VAMP2,CANX,DPYSL2,TPCN1,BTBD9,CD209,FNBP1,DENND1B,LMBR1L,ILDR1,ABCA13,LY75,LRRK2,SYNJ2BP,MRC1,EPN1,MYH9,CALM3,SCARF1,PIK3C3,SIGLEC1,FNBP1L,RABGAP1L,EPS15,MEGF10,MIB1,SCAMP1,CUBN,TPCN2,SFRP4,SH3KBP1,GRIA1,MARCHF2,FCHO2,GHR,SNX18,DOCK2,ZFYVE16,FLOT1,PLA2R1,APPL1,PYCARD,PICALM,DLL1,LOXL4,CLCN3,CLCN5,IGHV3-30,CLN3,UNC119,TMPRSS4,CSNK1G3,CLEC10A,RAB27B,TF,BECN1,LRP5,RAB5B,ACKR4,LRP1,CNTN2,MAPK1,PIKFYVE,ITGA4,PIK3CB,REPS1,CXCR2,INPP5F,GPR107,NCKAP1L,CLEC7A,PSTPIP1,ITGB2,RHOBTB1,PACSIN2,AAK1,NCKIPSD,SYT8,ARHGAP12,RUFY2,CBL,MTMR9,BCL2L1,LRP12,IGHV3-15,ITSN2,AIF1,SNAP91,SCARA5,PROM2,ZFYVE9,ABL1,EGF,DRD2,VPS28,RAB5C,CD300A,ALOX15,IGHV3-13,IGHV3-53,RHOBTB2,OCIAD2,ARRB2,EHD3,CLIP3,SLC17A7,PIK3CG,CD163L1,MKLN1	178	28.48
GOBP_ENDOCYTOSIS_INVOLVED_IN_VIRAL_ENTRY_INTO_HOST_CELL	0.330784	0.763946	0.0999277	-0.549178	-1.12323	9	TPCN1,SIGLEC1,EPS15,TPCN2,PIKFYVE	5	55.5556
GOBP_ENDODERMAL_CELL_DIFFERENTIATION	0.208897	0.665828	0.131458	0.387551	1.15589	46	CTNNB1,LAMA3,DKK1,PAF1,ITGA5,CDC73,HSBP1,FN1,LAMB3,COL7A1,COL12A1,LEO1,SOX17	13	28.2609
GOBP_ENDODERMAL_CELL_FATE_COMMITMENT	0.511765	0.848986	0.0768737	0.416713	0.969726	15	CTNNB1,DKK1,PAF1,CDC73,LEO1,SOX17	6	40
GOBP_ENDODERMAL_CELL_FATE_SPECIFICATION	0.760155	0.931905	0.0567672	-0.390948	-0.773685	8	HNF1B,MESP1,SOX2,EOMES,NANOG,POU5F1	6	75
GOBP_ENDODERM_DEVELOPMENT	0.194831	0.652105	0.138805	0.35526	1.14942	77	CTNNB1,HDAC1,LAMA3,DKK1,PAF1,ITGA5,DUSP5,CDC73,DUSP2,HSBP1,FN1,LAMB3,EXT1,DUSP4,COL7A1,COL12A1,LEO1,PELO	18	23.3766
GOBP_ENDODERM_FORMATION	0.0980392	0.50106	0.199915	0.417958	1.28335	54	CTNNB1,LAMA3,DKK1,PAF1,ITGA5,DUSP5,CDC73,DUSP2,HSBP1,FN1,LAMB3,DUSP4,COL7A1,COL12A1,LEO1,SOX17	16	29.6296
GOBP_ENDOMEMBRANE_SYSTEM_ORGANIZATION	0.144105	0.58622	0.172324	-0.268926	-1.08729	530	NDRG1,ANK3,ATL1,HOOK2,EPB41L3,AKAP9,PLSCR4,SCARB2,ARFGEF2,DNAJC13,FHDC1,CHMP5,GOLPH3L,GOLGA2,DNM2,WASL,GCC2,RAB3GAP2,GRAMD2A,GPER1,OPTN,ATP8B1,EEA1,BIN2,PALS1,RILP,TMEM170A,SNX33,AQP11,ATG9A,ATL3,POLR2M,PDCD6IP,PTEN,UBXN2B,CERT1,ABCA1,UNC13D,MAPK3,CHMP3,EMC2,STX3,GET1,FER1L6,MIA3,TBC1D20,TMEM38B,ANXA8,IST1,ARV1,VAPA,TMEM127,LPCAT3,GSN,ATP8B4,TRAPPC11,OSBP,GOLGA2P5,PAFAH1B1,GOLGA8B,HOOK1,SPTSSB,PRKCB,PRKCD,NSFL1C,LRRK2,ATP8B3,VPS36,REEP4,SNAP29,PDE4DIP,MYH9,SPAST,COG6,PIK3C3,ACRBP,P2RX7,FNBP1L,SH3GLB1,RAB3A,RTN3,CUL7,PRX,ABCD1,CHMP4C,ZFYVE27,STAM2,PDCD10,PRRT2,STX19,SHTN1,COG1,FLOT1,WASHC5,RAB27A,SUN2,YIPF4,CCDC136,ARHGEF7,TRAM2,CLCN3,EIF2AK3,COG2,CLN3,PARP11,USP8,BLOC1S1,BCAS3,TOR1AIP1,TRAPPC8,STEEP1,VPS11,SEC16B,STX17,PLEKHJ1,RAB5B,REEP1,SNX19,MAPK1,TLCD2,ANO7,SEC31B,GOLGA8O,WASHC4,CREB1,SPAG4,VCPIP1,RBSN,PACSIN2,LNPK,TOR1AIP2,MTSS1,RNF112,CIT,DOP1B,PRKCA,PHETA1,COG4,GOLGA8K,TMEM41B,RAB3GAP1,MOSPD3,RAB30,AKTIP,ANO4,VPS28,VPS37A,SOX30,SNAP23,RAB18,SYTL4,GOLGA8R,TMF1,EHD3,ATL2,PRKN,STX16,STX6,VTI1B,SYNE1,MYO5A,GOLGB1,SNX3	163	30.7547
GOBP_ENDONUCLEOLYTIC_CLEAVAGE_INVOLVED_IN_RRNA_PROCESSING	2.26718e-06	0.0001669	0.627257	0.888464	2.06753	15	RRS1,TBL3,BOP1,NOP9,TSR1,NOP14,BMS1,UTP20,ABT1,RPS21,RPP40,RCL1,NOL9	13	86.6667
GOBP_ENDONUCLEOLYTIC_CLEAVAGE_IN_5_ETS_OF_TRICISTRONIC_RRNA_TRANSCRIPT_SSU_RRNA_5_8S_RRNA_LSU_RRNA	0.00066945	0.0204196	0.477271	0.919703	1.75857	7	TBL3,NOP9,NOP14,UTP20,ABT1,RCL1	6	85.7143
GOBP_ENDONUCLEOLYTIC_CLEAVAGE_IN_ITS1_TO_SEPARATE_SSU_RRNA_FROM_5_8S_RRNA_AND_LSU_RRNA_FROM_TRICISTRONIC_RRNA_TRANSCRIPT_SSU_RRNA_5_8S_RRNA_LSU_RRNA	6.50967e-05	0.00312527	0.538434	0.909224	1.84996	9	RRS1,NOP9,NOP14,UTP20,ABT1,RPS21,RPP40,RCL1	8	88.8889
GOBP_ENDOPLASMIC_RETICULUM_CALCIUM_ION_HOMEOSTASIS	0.27767	0.721148	0.111918	0.42724	1.12887	25	ATP2A1,GRINA,BCAP31,SELENOK,WFS1,BAX,ATP2A2,RAP1GDS1,FIS1,HERPUD1,TGM2,THADA	12	48
GOBP_ENDOPLASMIC_RETICULUM_LOCALIZATION	0.891013	0.966327	0.0488971	-0.326683	-0.668161	9	GRAMD2A,POLR2M	2	22.2222
GOBP_ENDOPLASMIC_RETICULUM_MANNOSE_TRIMMING	0.1	0.504016	0.204295	-0.588028	-1.35143	14	RNF103,MARCHF6,EDEM3,RNF185,RNF5,TRIM13,MAN1B1	7	50
GOBP_ENDOPLASMIC_RETICULUM_MEMBRANE_ORGANIZATION	0.754167	0.928509	0.0606404	-0.351567	-0.807986	14	ATL1,LPCAT3,STEEP1,VCPIP1,MOSPD3,ATL2	6	42.8571
GOBP_ENDOPLASMIC_RETICULUM_ORGANIZATION	0.390099	0.794928	0.0922597	-0.305337	-1.02245	89	ATL1,RAB3GAP2,GRAMD2A,TMEM170A,ATL3,POLR2M,CERT1,EMC2,GET1,MIA3,TMEM38B,VAPA,LPCAT3,SPTSSB,LRRK2,REEP4,RTN3,ZFYVE27,SHTN1,TRAM2,EIF2AK3,STEEP1,SEC16B,REEP1,SEC31B,VCPIP1,LNPK,TOR1AIP2,RNF112,DOP1B,RAB3GAP1,MOSPD3	32	35.9551
GOBP_ENDOPLASMIC_RETICULUM_PLASMA_MEMBRANE_TETHERING	0.855131	0.957238	0.0531298	0.375663	0.690381	6	ESYT2,ESYT1,VAPB	3	50
GOBP_ENDOPLASMIC_RETICULUM_TO_CYTOSOL_TRANSPORT	0.00221769	0.0502111	0.431708	0.640217	1.716	28	VCP,HM13,HSP90B1,SEC61B,AUP1,BCAP31,UBE2J1,SELENOS,NPLOC4,UBE2G2,YOD1,DERL2,SYVN1,DERL3,UFD1,HERPUD1	16	57.1429
GOBP_ENDOPLASMIC_RETICULUM_TO_GOLGI_VESICLE_MEDIATED_TRANSPORT	0.0015427	0.0389111	0.45506	0.438089	1.53056	133	ARF4,HYOU1,PEF1,VCP,GOLT1A,SEC13,RAB1A,SEC23B,PREB,TMED9,INSIG1,YKT6,SEC24D,KDELR3,YIF1A,SAR1A,TMED3,TMED2,ARCN1,BCAP31,SEC16A,KDELR2,RINT1,TRAPPC4,SEC22B,SEC24A,SEC23IP,TRAPPC5,BCAP29,TMED1,RANGRF,SEC24C,COPB2,COPE,USE1,TRAPPC12,COPB1,STX18,TRAPPC2B,TRAPPC3,TRAPPC6A,YIPF5,LMAN2,ERGIC3,KDELR1,CREB3L2,STX5,VAPB,SEC22A,BET1,TFG,GOSR1,ZW10,TMED7,SCFD1,ERGIC2,CSNK1D	57	42.8571
GOBP_ENDOPLASMIC_RETICULUM_TUBULAR_NETWORK_ORGANIZATION	0.0233375	0.231741	0.352488	-0.631668	-1.5389	18	ATL1,RAB3GAP2,TMEM170A,ATL3,REEP4,RTN3,ZFYVE27,REEP1,LNPK,RAB3GAP1,RAB18,ATL2	12	66.6667
GOBP_ENDOPLASMIC_RETICULUM_UNFOLDED_PROTEIN_RESPONSE	0.0489292	0.369795	0.321776	0.418726	1.35327	73	HSPA5,SERP1,AGR2,EIF2S1,XBP1,VCP,CCND1,BOK,CREB3,TMED2,ATF4,PPP1R15A,WFS1,BFAR,DNAJB9,DDRGK1,COPS5,ATF6,SELENOS,CDK5RAP3,RHBDD2,RACK1,BAX,PTPN1,STUB1,YOD1,CREB3L2,PPP1R15B,VAPB,NFE2L2,DERL2,DERL3,CREB3L1,TBL2,TMEM33,QRICH1	36	49.3151
GOBP_ENDOSOMAL_LUMEN_ACIDIFICATION	0.708087	0.91403	0.0610364	-0.478933	-0.822928	5	AQP11,CLCN3,FASLG	3	60
GOBP_ENDOSOMAL_TRANSPORT	0.000309698	0.0113598	0.498493	-0.395362	-1.49617	231	WASHC2A,SORL1,WASHC2C,VPS39,AKAP5,RAB17,SNX4,TRAPPC10,DENND1A,ARHGAP44,RAB11FIP3,ATP9A,LMTK2,CHMP5,GCC2,CCDC93,EEA1,SORT1,RILP,ITSN1,VPS26C,BTBD8,VPS26B,VPS16,TBC1D14,SNX33,CLN5,HEATR5B,TBC1D5,ABCA1,CHMP3,ANKRD27,TOM1,SNX2,HEATR5A,ANKFY1,ANXA8,TRIM27,AP5M1,EPG5,DENND10,SNX6,VPS35,ACAP2,DENND1B,VPS50,TMEM50A,GRIP1,LRRK2,RAB6D,ARFIP1,VPS36,RAB9A,LEPROT,TMEM87A,EPS15,CHMP4C,SNX18,TBC1D17,ZFYVE16,SNX27,RAB6B,PICALM,GRIP2,RGP1,EVI5,TBC1D10A,BLOC1S1,UBXN6,PLEKHJ1,TBC1D23,PIKFYVE,REPS1,WASHC4,INPP5F,RBSN,VPS54,PHETA1,AP5B1,ITSN2,MYO5B,ZFYVE9,AGAP2,VPS28,TMEM87B,PREPL,EHD3,PRKN,STX16,GRIPAP1,STX6,VTI1B,SNX3,ACTN2,RHOBTB3,ARHGAP1,CHMP4B,RAB41,AP3B1,SNX1,AP5S1,TBC1D10C,RIC1,REPS2,GGA3,VTA1,ARL8B,VAMP3,TMCC1,VPS52,LEPROTL1,SNX5	112	48.4848
GOBP_ENDOSOMAL_VESICLE_FUSION	0.451243	0.820156	0.0822055	-0.489329	-1.00082	9	VPS39,ANKFY1,VPS8,VPS11,VPS41,SAMD9	6	66.6667
GOBP_ENDOSOME_ORGANIZATION	0.0399124	0.321991	0.321776	-0.397763	-1.3172	85	HOOK2,SCARB2,ARFGEF2,DNAJC13,CHMP5,EEA1,RILP,SNX33,AQP11,PDCD6IP,CHMP3,ANXA8,IST1,TMEM127,HOOK1,VPS36,PIK3C3,CHMP4C,STAM2,WASHC5,RAB27A,CLCN3,USP8,VPS11,PLEKHJ1,RAB5B,WASHC4,PHETA1,AKTIP,VPS28,VPS37A,PRKN,STX6,SNX3,CHMP4B,PLEKHF1,FASLG,VTA1,TMCC1	39	45.8824
GOBP_ENDOSOME_TO_LYSOSOME_TRANSPORT	0.0183969	0.202657	0.352488	-0.447401	-1.39369	60	VPS39,HOOK2,ATG14,MTM1,VIPAS39,SORT1,RILP,VPS16,CHMP3,CDX2,EPG5,HOOK1,DTX3L,TPCN2,UEVLD,SNX27,VPS11,KIF13A,UBXN6,TRAK1,VPS33A	21	35
GOBP_ENDOSOME_TO_LYSOSOME_TRANSPORT_VIA_MULTIVESICULAR_BODY_SORTING_PATHWAY	0.744939	0.926305	0.0598603	0.410803	0.785501	7	VCP,CHMP2B,MVB12A,VPS4B	4	57.1429
GOBP_ENDOSOME_TO_PLASMA_MEMBRANE_PROTEIN_TRANSPORT	0.139583	0.580452	0.170932	-0.557076	-1.2803	14	AKAP5,ARHGAP44,VPS35,GRIP1,GRIP2	5	35.7143
GOBP_ENDOSOME_TRANSPORT_VIA_MULTIVESICULAR_BODY_SORTING_PATHWAY	0.519507	0.853091	0.0785029	-0.344292	-0.950395	32	CHMP5,SORT1,RILP,CHMP3,DENND10,TMEM50A,VPS36,LEPROT,CHMP4C	9	28.125
GOBP_ENDOTHELIAL_CELL_ACTIVATION	0.661323	0.900537	0.0650878	0.410212	0.861292	10	PRMT5,TCIM,PPIA,BMPER,TGFBR1	5	50
GOBP_ENDOTHELIAL_CELL_APOPTOTIC_PROCESS	0.0354302	0.297993	0.321776	-0.454347	-1.38698	53	BMPR2,PDCD4,DAB2IP,CD160,AKR1C3,SEMA5A,PDPK1,GPER1,FOXO3,NDNF,TNFAIP3,TNIP2,PLCG1,COL4A3,KRIT1,PAK4,CD40LG,ITGA4,GAS6,ABL1,GATA3	21	39.6226
GOBP_ENDOTHELIAL_CELL_CHEMOTAXIS	0.616438	0.891849	0.0673624	0.330955	0.887073	28	MET,NR4A1,CCN3,FGF2,RAB13,FGFR1,FGF18,PRKD1,LGMN,EGR3,SMOC2	11	39.2857
GOBP_ENDOTHELIAL_CELL_DEVELOPMENT	0.0100089	0.140602	0.38073	0.458037	1.47532	69	MET,MYADM,CLDN3,RAB1A,CLIC4,EZR,IL1B,STC1,RAPGEF3,CLDN1,RAP2B,VCL,FASN,CDH5,GPX1,RAP1B,ICAM1,PDE2A,PLOD3,COL22A1,SOX18,ARHGEF26,TJP1,TJP2,EDNRA,F2RL1,HEG1,F11R,GSTM3	29	42.029
GOBP_ENDOTHELIAL_CELL_FATE_COMMITMENT	0.119923	0.545206	0.17822	-0.686334	-1.35825	8	HOXA13,RBPJ,PROX1,DLL1	4	50
GOBP_ENDOTHELIAL_CELL_MATRIX_ADHESION	0.445344	0.818991	0.0860347	0.535444	1.02383	7	MMP12,ADAMTS9,GFUS	3	42.8571
GOBP_ENDOTHELIAL_CELL_MIGRATION	0.239006	0.696547	0.120985	0.290743	1.07483	213	S100P,FGFBP1,ANXA3,MET,MAP2K3,ID1,GLUL,EPHA2,CALR,SPRED1,EMP2,EFNB2,PLK2,STC1,SRF,EPHB4,GREM1,ITGB1BP1,NR4A1,CCN3,ADAMTS9,AAMP,HIF1A,PTGS2,CDH5,EMC10,GPX1,GADD45A,GFUS,RHOB,ANXA1,FBXW7,NUS1,SCG2,NOS3,DNAJA4,CYP1B1,CSNK2B,MMRN2,TBXA2R,FGF2,TEK,SOX18,GPI,FLT4,RAB13,ITGB3,CD40,VEGFC,BMPER,FGFR1,FGF18,PRKD1,PDGFB,S100A2,HMGB1,NFE2L2,ADGRB1,PLXND1,SEMA4A,ZNF580,RHOA,ZC3H12A,NRP2,TGFBR1,ATOH8,AKT1,PTP4A3	68	31.9249
GOBP_ENDOTHELIAL_CELL_MORPHOGENESIS	0.115914	0.53589	0.183024	0.631174	1.36644	11	MET,CLIC4,STC1,PLOD3,COL22A1,ARHGEF26,HEG1,NOTCH4,COL15A1	9	81.8182
GOBP_ENDOTHELIAL_CELL_PROLIFERATION	0.925852	0.973804	0.0492918	0.231206	0.819593	151	FGFBP1,MYDGF,EPHA2,ITGB1BP1,NR4A1,PDCL3,ANG,AIMP1,HIF1A,EMC10,VIP,STAT3,CAV1,NGFR,CCL26,SCG2,CYBA,MMRN2,IGF2,FGF2,TEK,F3,THBS4,FLT4,ITGB3,VEGFC,BMPER,FGFR1,FGF18,APLNR,EGFL7,PRKD1,PDGFB,HMGB1,BMP2,LRG1,ZNF580,NRP2,TGFBR1,ATOH8,AKT1,HTR2B,PDCD6,AKT3,ALDH1A2,CD34,VEGFD,EGR3,APLN,TNF,WNT5A,ATP5F1A,RPTOR,GATA2,SIRT6,NRARP	56	37.0861
GOBP_ENDOTHELIN_RECEPTOR_SIGNALING_PATHWAY	0.020374	0.216945	0.352488	-0.737749	-1.54805	10	GNA11,BCAR3,PTK2B,EDN1,CRKL	5	50
GOBP_ENDOTHELIUM_DEVELOPMENT	0.126214	0.555021	0.173748	0.339179	1.17651	127	CTNNB1,NRG1,MET,ID1,MYADM,CLDN3,RAB1A,CLIC4,EZR,IL1B,STC1,RAPGEF3,CLDN1,RAP2B,VCL,GJA4,FASN,CDH5,GPX1,S1PR1,RHOB,APOLD1,RAP1B,ICAM1,CSNK2B,PDE2A,PLOD3,COL22A1,SOX18,ARHGEF26,TJP1,EDF1,JAG1,TJP2,SOX17,KDM6B,EDNRA,F2RL1,HEG1,F11R,RHOA,CXCR4,GSTM3,ATOH8,PDPN,HEY2	46	36.2205
GOBP_ENERGY_DERIVATION_BY_OXIDATION_OF_ORGANIC_COMPOUNDS	0.0335672	0.289403	0.321776	0.318796	1.22732	308	PHLDA2,NR4A3,VCP,PARK7,FXN,MYBBP1A,IRS1,STK40,NDUFS5,NDUFS8,DLST,PPIF,STOML2,CHCHD2,PTGES3,PHKG2,PDE12,COA6,OGDH,BID,ADSL,TRAP1,PLEC,IDH3B,NDUFS7,NDUFA12,PDHB,NDUFS6,MYC,HIF1A,RUBCNL,ATP5F1D,TIGAR,NDUFB8,COX10,SHMT2,PDHA1,NDUFB4,ATP5MF,DNAJC30,IDE,IDH2,PNPT1,SELENOS,PANK2,CYCS,EPM2AIP1,SLC25A25,PRELID1,SLC25A22,IFNLR1,CCNB1,UQCRH,NDUFB6,GYG1,SLC25A33,UQCC3,IGF2,ANTKMT,MT3,PHKA1,UQCRFS1,PPP1R1A,CYC1,PPP1R3C,NDUFAB1,IL6ST,NDUFB2,ATP5MG,GYG2,AIFM2,MTFR1,CAVIN3,ATP5ME,PRDM16,MTLN,COX7A1,NFATC4,SCO2,NDUFAF1,ATP5PD,COX7A2,NDUFV1,IRS2,PYGL,TP53,MSH2,NDUFB9,NDUFC2,ATP5F1E,COX7C,ATP5PO,CHCHD10,COX4I1,RHOA,PPP1CA,TEFM,SLC25A14,NDUFA1,NDUFB7,AKT1,TAFAZZIN,FH,COX7A2L,ATPSCKMT,CDK1,NDUFA10,SDHAF2,SNCA,GFPT2,MDH2,UQCRC1,MTCO2P12,COX5B,NDUFV2,UQCC2,COX4I2,ATP5F1C	118	38.3117
GOBP_ENERGY_HOMEOSTASIS	0.440644	0.816845	0.0862866	-0.347469	-1.00469	40	EDN2,PPARGC1A,BMP8A,NR1D2,ACACB,FLCN,MRAP2	7	17.5
GOBP_ENERGY_RESERVE_METABOLIC_PROCESS	0.270161	0.717226	0.116234	-0.331063	-1.08209	79	ENPP1,STBD1,PPP1R3B,INSR,PPP1CB,MRAP2,AGL,ACADM,RB1CC1,PPP1CC,PPP1R3D,UGP2,PPP1R2,PHKB,INPP5K,DYRK2,GFPT1,PRKAG2,IGF1,PHKA2,PCDH12,NR1D1,PFKM	23	29.1139
GOBP_ENGULFMENT_OF_APOPTOTIC_CELL	0.668016	0.902669	0.0650878	-0.347303	-0.858357	19	MEGF10,BECN1,RHOBTB1,ALOX15,RHOBTB2,ABCA7,XKR9,XKR5,RHOH,THBS1,XKR8,RAC2	12	63.1579
GOBP_ENSHEATHMENT_OF_NEURONS	0.689938	0.909336	0.0642141	-0.257836	-0.921441	137	NDRG1,EPB41L3,ERBB2,XK,GAL3ST1,MARVELD1,DLG1,LGI4,BCAS1,PALS1,NCSTN,GALC,PTEN,SLC25A46,RARA,KCNJ10,NCMAP,ZNF488,SCN2A,PRX,ABCD1,ZNF24,NFASC,GNPAT,SBF2,SERINC5,PTPRZ1,TENM4	28	20.438
GOBP_ENTERIC_NERVOUS_SYSTEM_DEVELOPMENT	0.813008	0.94884	0.0559429	-0.328971	-0.779142	15	ISX,PHACTR4	2	13.3333
GOBP_ENTEROENDOCRINE_CELL_DIFFERENTIATION	0.512346	0.84903	0.0793435	-0.352612	-0.960653	30	PDPK1,SIDT2,BMP5,GATA6,RFX3,DLL1,HNF4A,MEN1,HES1,ZBED6,CDK6	11	36.6667
GOBP_ENTRAINMENT_OF_CIRCADIAN_CLOCK	0.0718686	0.438078	0.24134	-0.497693	-1.37385	32	PPP1CB,GNA11,FBXL17,USP2,PPP1CC,GNAQ,FBXL3,PER3,PDE6B,PHLPP1,NR2F6	11	34.375
GOBP_ENTRY_INTO_HOST	0.244048	0.700665	0.122108	0.30837	1.09098	148	CD55,HYAL2,SLC52A2,PVR,EPHA2,CXCL8,NECTIN2,NPC1,EFNB2,ITGA5,SLC1A5,TMPRSS2,SMPD1,CLDN1,P4HB,HSPA1B,ITGA2,IFITM3,SIVA1,LDLR,RPSA,TYRO3,IDE,CAV1,NECTIN4,IFITM2,TRIM25,LGALS1,CD81,ICAM1,LY6E,ZNF639,CD86,TRIM11,HTR2A,TRIM5,FCN1,TNFRSF4,MID2,ITGB3,RNASEK,KPNA3,FUCA2,AVPR1B,HS3ST5,VPS18,GRK2,F11R,CLEC5A	49	33.1081
GOBP_ENTRY_OF_BACTERIUM_INTO_HOST_CELL	0.816284	0.949296	0.057006	0.364726	0.742094	9	CXCL8,CAV1,FUCA2	3	33.3333
GOBP_ENUCLEATE_ERYTHROCYTE_DIFFERENTIATION	0.577438	0.877926	0.0694481	-0.446263	-0.912737	9	SP3,RB1,MB	3	33.3333
GOBP_ENZYME_DIRECTED_RRNA_PSEUDOURIDINE_SYNTHESIS	0.0408386	0.326368	0.321776	0.813291	1.49464	6	DKC1,RPUSD4,RPUSD1,RPUSD2,TSR3,RPUSD3	6	100
GOBP_ENZYME_LINKED_RECEPTOR_PROTEIN_SIGNALING_PATHWAY	0.00164218	0.040953	0.45506	-0.294127	-1.2368	917	ENPP1,APPL2,TXNIP,BMP3,SORL1,BMP8B,ACVR1B,NCEH1,CDKN2B,PTK6,BMP8A,PBLD,PDK2,FGFR2,PTPRA,PPM1A,STYK1,PTPRR,ACVR1C,EIF4EBP2,SNX25,VEPH1,SESN3,BMPR2,PDCD4,DAB2IP,MYORG,ERBB2,NUMA1,PTPRF,ZBTB7B,ERBB3,INSR,ACVR2A,NR1H4,LMTK2,HOXA13,EFNA1,CRB2,DGKQ,PIK3R1,SRC,FLCN,NDST1,MAPK14,ARHGEF28,TGFA,HPGD,JUN,PDPK1,ZMIZ1,PLEKHA1,SMAD4,FUT8,DNM2,ZFYVE28,GAB2,GPER1,TNK1,NREP,BCAR3,NCK2,SORT1,PALS1,VIL1,ACVR2B,PTK2B,BMP5,ERBIN,PRKCZ,FLRT3,PAK1,PPARG,MUC20,CITED2,SLC39A14,GATA6,NGEF,LNPEP,IGF2R,TSPAN12,AKAP3,SOCS2,ELAPOR2,SMPD3,MVB12B,MAPK3,GIGYF1,IL13RA1,CTDSPL2,ITGB6,ATF2,DACT2,VWA2,FAM83B,PTPRG,HFE,PPARA,SGPL1,ZFAND2B,PTPRE,BDKRB2,SLC30A10,PRLR,RBPJ,ARNT,PTPRD,NEO1,VAV2,C1QTNF12,FBN2,ZNF106,SNX6,BTC,ABI1,WFIKKN1,LATS1,DOK4,TGFBR3L,SAMD12,ROS1,KALRN,CRKL,PTPN18,KLB,PRKCB,PRKCD,PCSK6,NEURL1,FZD1,GFRA2,LCP2,GCNT2,MEGF8,SIK2,BMPR1A,SPRY1,CNKSR1,GAB1,DSTYK,CASP3,LRIG2,SMAD7,CD8B,PRKAA1,RGMB,LEPROT,EPHA7,SHOC2,PLCG1,CREBBP,SMAD1,NDN,GIT1,PIK3R2,SIPA1L1,PLCE1,SFRP4,COL4A3,C2CD5,SOS1,CEP57,GHR,ZFYVE27,RAPGEF2,PDGFD,CYFIP2,SPRY3,INPP5K,FNTA,RPS6KA5,LTK,AP3S1,PDE6G,OGT,APPL1,ARHGEF7,PIK3CD,CD7,ADRA2A,DLL1,MTMR4,TOB1,NOTCH1,CD8A,XDH,EIF2AK3,NEDD9,KIT,SOSTDC1,GRB7,HCK,ADIPOR1,SEMA6A,PDK4,APC,FLT3,TF,GPLD1,LDLRAD4,ZNF423,MSTN,FUZ,ACVRL1,MVP,BDNF,TRIO,CCDC88A,HNF4A,RASGRP4,LRP1,SH2B3,ZDHHC17,FOXO4,DUSP3,MAPK1,SOCS5,PIK3CA,FOXH1,PIK3CB,ADAMTSL2,PTPRT,MBD5,GLG1,GRB14,FRK,GAS6,SMAD2,IGF1,CBLB,GHSR,PIP4K2A,ITGA3,CPNE3,MTSS1,ZNF451,CBL,HAP1,GHRL,HIPK2,RAF1,TAB1,MMP2,ITGB5,PPM1L,FES,SMURF2,ZFYVE9,ABL1,EGF,NCF1,FGFR3,GATA3,EFNA4,PHIP,FKBP1A,NTRK1,CTF1,GALNT3,NUCKS1	260	28.3533
GOBP_EOSINOPHIL_ACTIVATION	0.632495	0.898911	0.0655321	-0.440155	-0.871067	8	VAMP2,VAMP8,CD300A,VAMP7,CCR2	5	62.5
GOBP_EOSINOPHIL_CHEMOTAXIS	0.836777	0.952481	0.0553643	-0.313762	-0.764399	18	CCL5,DAPK2,CCL8,CCL11,CCL13	5	27.7778
GOBP_EOSINOPHIL_DIFFERENTIATION	0.242424	0.699849	0.123842	0.700606	1.22276	5	TRIB1,GATA2	2	40
GOBP_EOSINOPHIL_MEDIATED_IMMUNITY	0.499033	0.841931	0.0774768	-0.487907	-0.965568	8	TRAF3IP2,VAMP2,VAMP8	3	37.5
GOBP_EOSINOPHIL_MIGRATION	0.770833	0.934669	0.0596037	-0.312168	-0.797123	22	CCL5,DAPK2,CCL8,CCL11,CCL13,PTGER4,CD300A,CCL24,CCL4	9	40.9091
GOBP_EPHRIN_RECEPTOR_SIGNALING_PATHWAY	0.723711	0.919515	0.0621124	-0.28942	-0.875545	51	EFNA1,SRC,ARHGEF28,NCK2,PAK1,NGEF,RBPJ,KALRN,EPHA7,GIT1,SIPA1L1,ARHGEF7,MMP2,EFNA4,NTRK1,TIAM1,LYN,YES1,EPHA3,ANKS1A	20	39.2157
GOBP_EPIBOLY	0.283368	0.725733	0.114267	0.393366	1.09825	36	CD44,HBEGF,ITGA5,MMP12,FERMT1,FLNA,CCN1,TOR1A,TMEFF2,RHOA,PDPN,MTOR,ARHGAP24,FERMT2	14	38.8889
GOBP_EPIDERMAL_CELL_DIFFERENTIATION	0.0944882	0.493752	0.204295	0.32586	1.17628	178	SFN,AQP3,CTNNB1,MAFF,HDAC1,MACROH2A2,KRT17,ABCA12,EREG,EPHA2,SRSF6,CLIC4,HDAC2,MAP2K1,TRIM16,NME2,ZFP36,DSG4,SPINK5,PLEC,PPHLN1,CDH3,KCNQ1,KRT10,ERRFI1,TMC1,IL1A,ANXA1,TRIOBP,KEAP1,KRT36,FOXC1,MCOLN3,CYP26B1,SGPP1,MED1,BCR,ETV4,JAG1,CD109,PIP5K1A,GRHL1,MAFG	43	24.1573
GOBP_EPIDERMIS_DEVELOPMENT	0.0166389	0.192138	0.352488	0.330996	1.27071	300	SFN,LAMC2,AQP3,FABP5,CTNNB1,MAFF,NSUN2,HDAC1,MACROH2A2,KRT17,ABCA12,EREG,EPHA2,NAB2,CCN2,LAMA3,SRSF6,CLIC4,GAL,DKK1,TFDP1,HDAC2,NOM1,NSDHL,MAP2K1,TRIM16,FGF7,NME2,YBX1,ZFP36,DSG4,IGFBP5,SPINK5,RELA,FERMT1,PLEC,PPHLN1,CDH3,SNAI1,FST,KCNQ1,KRT10,ERRFI1,TMC1,IL1A,ANXA1,ATP2C1,NGFR,TRIOBP,ZMPSTE24,LAMB3,PTHLH,EXT1,KEAP1,NAB1,KRT36,FOXC1,COL7A1,MCOLN3,CYP26B1,SGPP1,PLOD3,SOX18,MED1,FGF10,BCR,ATP2A2,AGPAT2,FZD3,ETV4,JAG1,CD109,PIP5K1A,EMP1,FOXQ1,PDGFA,GRHL1,MAFG	78	26
GOBP_EPIDERMIS_MORPHOGENESIS	0.252941	0.707094	0.118815	0.411726	1.15016	33	CTNNB1,KRT17,FGF7,IGFBP5,SNAI1,FST,NGFR,EXT1,PLOD3,FGF10,FOXQ1,TP63,TGFB2,SHH	14	42.4242
GOBP_EPIGENETIC_MAINTENANCE_OF_CHROMATIN_IN_TRANSCRIPTION_COMPETENT_CONFORMATION	0.0780287	0.450519	0.231127	-0.64017	-1.39884	12	KAT2B,PADI2,ARID1B,SPHK2,ARID1A,WBP2,FAM47E	7	58.3333
GOBP_EPINEPHRINE_SECRETION	0.374494	0.790364	0.0959207	0.580001	1.10903	7	ADRA2C,VIP,LY6E	3	42.8571
GOBP_EPINEPHRINE_TRANSPORT	0.507014	0.846945	0.0785029	0.45905	0.963835	10	ADRA2C,VIP,LY6E	3	30
GOBP_EPITHELIAL_CELL_APOPTOTIC_PROCESS	0.234818	0.692933	0.126254	-0.318269	-1.09057	103	BMPR2,PDCD4,DAB2IP,CD160,AKR1C3,CASP6,SEMA5A,PDPK1,GPER1,FOXO3,HMOX1,NDNF,ATF2,TNFAIP3,PPARA,GSN,STK4,MDK,TNIP2,PRKAA1,PLCG1,SFRP4,NUPR1,COL4A3,PLA2R1,KRIT1,ZFP36L1,PAK4,CD40LG,RB1,ITGA4,DNMT3A,PLA2G1B,GAS6	34	33.0097
GOBP_EPITHELIAL_CELL_CELL_ADHESION	0.220729	0.677862	0.126876	0.492671	1.19236	17	SERPINB8,SRF,VCL,CCN3,CYP1B1,THBS4,CTNNA1	7	41.1765
GOBP_EPITHELIAL_CELL_DEVELOPMENT	0.0424129	0.334411	0.321776	0.340226	1.24851	204	SFN,MET,MYADM,ABCA12,CLDN3,EPHA2,RAB1A,CLIC4,B4GALT1,EZR,IL1B,STC1,RAPGEF3,GJA1,ACTA2,CLDN1,RAP2B,VCL,ATF4,PLEC,E2F4,FASN,SPDEF,HIF1A,CDH5,TIGAR,GPX1,INSM1,GPR4,IL1A,GPAT4,NKX2-2,RAP1B,ICAM1,RHEB,PDE2A,ABI2,PLOD3,COL22A1,C1GALT1,SOX18,IL6ST,WNT5B,ARHGEF26,TJP1,RAB13,TMOD1,PRDM1,JAG1,TJP2,LAMB2,TYMS,RILPL1,MYO1E,EDNRA,PDGFB,RAB25,RARG,HOXB13,SOX9,F2RL1,HEG1,F11R,IQGAP1,NKX3-2,CXCR4,PODXL,FAT1,GSTM3,GRHL2,TP63,AKT1	72	35.2941
GOBP_EPITHELIAL_CELL_DIFFERENTIATION	0.099278	0.502664	0.190023	0.274422	1.11313	616	SFN,AGR2,AQP3,CTNNB1,MAFF,NRG1,MET,ID1,HDAC1,MACROH2A2,CCND1,MYADM,KRT17,SERPINE1,ABCA12,CLDN3,EREG,EPHA2,BCCIP,RAB1A,SRSF6,KRT19,TAGLN,TAGLN2,FAM20C,CLIC4,B4GALT1,SPRED1,AIMP2,CEBPB,EZR,IL1B,SPRED3,STC1,KLF2,RAPGEF3,BMP7,HDAC2,GREM1,GJA1,ACTA2,MAP2K1,TRIM16,CLDN1,RAP2B,VCL,NME2,ZFP36,DSG4,ITGA2,DAB2,ATF4,SPINK5,PYY,ARX,TUBB,PLEC,RHCG,E2F4,WWTR1,PPHLN1,FASN,CDH3,SPDEF,HIF1A,KCNQ1,ANXA7,CDH5,SYNE4,KRT10,COL4A1,TIGAR,ERRFI1,TMC1,SPRY2,GPX1,INSM1,S1PR1,GPR4,RAB10,IL1A,TGFB1I1,GPAT4,ANXA1,CAV1,NKX2-2,APOLD1,TRIOBP,EXT1,RAP1B,KEAP1,ICAM1,SCX,KRT36,NEUROG3,FOXC1,SKIL,RHEB,MCOLN3,CYP26B1,DNPH1,PDE2A,SGPP1,FGF2,ABI2,PGK1,PLOD3,COL22A1,C1GALT1,SOX18,MED1,SAFB2,ID3,IL6ST,FGF10,BCR,FOXF1,WNT5B,ARHGEF26,PELO,TJP1,EDF1,ETV4,RAB13,TMOD1,WNT4,PRDM1,JAG1,TJP2,LAMB2,SOX17,LIF,PIH1D1,CD109,PCNA,PIP5K1A,TYMS,RILPL1,MYO1E,KDM6B,EDNRA,PDGFB,RAB25,DLG5,GRHL1,MAFG,RARG,DHRS9,BMP2,HOXB13,SOX9,F2RL1,SALL1,CDC42,HEG1,F11R,RHOA,FZD7,IL31RA,LGALS3,SMAD3,IQGAP1,NKX3-2,CXCR4,PODXL,FAT1,WNT10B,PERCC1,GSTM3,GRHL2,ATOH8,PDX1,PDPN,TP63,AKT1,FOXE3	176	28.5714
GOBP_EPITHELIAL_CELL_DIFFERENTIATION_INVOLVED_IN_KIDNEY_DEVELOPMENT	0.199241	0.658581	0.133555	0.390149	1.17335	47	CTNNB1,GREM1,ACTA2,WWTR1,GPR4,EXT1,JAG1,LAMB2,LIF,MYO1E,EDNRA,PDGFB,SALL1,IQGAP1,PODXL,FOXJ1,NPHS1,YAP1,CD34	19	40.4255
GOBP_EPITHELIAL_CELL_DIFFERENTIATION_INVOLVED_IN_PROSTATE_GLAND_DEVELOPMENT	0.789264	0.941625	0.0562941	-0.366752	-0.769572	10	FGFR2,NOTCH1,FOXA1,PSAP,FEM1B	5	50
GOBP_EPITHELIAL_CELL_FATE_COMMITMENT	0.342916	0.771939	0.10208	-0.494178	-1.07983	12	HOXA13,RARA,RBPJ,PROX1,DLL1	5	41.6667
GOBP_EPITHELIAL_CELL_MATURATION	0.888211	0.964833	0.0518458	-0.303292	-0.718324	15	HOXA5,TFCP2L1,RFX3,FOXA1,TMEM79,FEM1B,SIX3	7	46.6667
GOBP_EPITHELIAL_CELL_MORPHOGENESIS	0.543137	0.862609	0.0738053	0.331764	0.926784	33	MET,CLDN3,CLIC4,STC1,PLOD3,COL22A1,ARHGEF26,RILPL1,RAB25,HEG1,FAT1,GRHL2,NOTCH4,COL15A1	14	42.4242
GOBP_EPITHELIAL_CELL_PROLIFERATION	0.276753	0.721148	0.10882	0.267672	1.05192	394	SFN,SERPINB5,NR4A3,FGFBP1,SDR16C5,CTNNB1,NME1,ID1,SERPINB1,XBP1,CCND1,MYDGF,GLUL,EREG,EPHA2,SRSF6,B4GALT1,AREG,EFNB2,CEBPB,HPN,MMP12,MAP2K1,C5AR1,OR51E2,ITGB1BP1,CLDN1,HGF,FGF7,NME2,ZFP36,CDC73,DAB2,LIMS2,NR4A1,SPINK1,IGFBP5,PDCL3,ANG,FERMT1,NKX3-1,CCN3,CDH3,AIMP1,FST,MYC,PHB2,HIF1A,EMC10,ERRFI1,GPX1,HRAS,VIP,STAT3,CAV1,NGFR,CFLAR,CCL26,FBXW7,DUSP10,SCG2,SFRP1,CYBA,PRKDC,TGFBR3,MMRN2,IGF2,BAX,FGF2,TEK,F3,MED1,HYAL1,FGF10,THBS4,FLT4,TBX2,ITGB3,VEGFC,BMPER,FGFR1,CD109,FGF18,APLNR,EGFL7,PRKD1,PDGFB,HMGB1,BMP2,SOX9,LRG1,CDC42,ZNF580,FZD7,SMAD3,NRP2,WNT10B,TGFBR1,ATOH8,SNAI2,TP63,TGFB2,AKT1,FOXE3,PTPRN,TWIST1,IL6	107	27.1574
GOBP_EPITHELIAL_CELL_PROLIFERATION_INVOLVED_IN_LUNG_MORPHOGENESIS	0.588727	0.88188	0.0728939	0.444685	0.904783	9	SRSF6,MAP2K1,FGF7,SOX9,CDC42	5	55.5556
GOBP_EPITHELIAL_CELL_PROLIFERATION_INVOLVED_IN_PROSTATE_GLAND_DEVELOPMENT	0.737475	0.924324	0.0598603	0.382191	0.802459	10	CTNNB1,NKX3-1,SOX9,SHH	4	40
GOBP_EPITHELIAL_CELL_PROLIFERATION_INVOLVED_IN_SALIVARY_GLAND_MORPHOGENESIS	0.788955	0.941625	0.0559429	-0.443572	-0.762169	5	FGFR2	2	40
GOBP_EPITHELIAL_CILIUM_MOVEMENT_INVOLVED_IN_DETERMINATION_OF_LEFT_RIGHT_ASYMMETRY	0.468172	0.831965	0.0840746	-0.448977	-0.98106	12	DNAAF11,RFX3,OFD1,NPHP3,CFAP53	5	41.6667
GOBP_EPITHELIAL_FLUID_TRANSPORT	0.202783	0.660642	0.135741	-0.597411	-1.25357	10	EDN1,SLC26A6,SLC5A1,AHCYL1,SCNN1B	5	50
GOBP_EPITHELIAL_MESENCHYMAL_CELL_SIGNALING	0.977867	0.991292	0.0469759	0.281385	0.517118	6	PDGFA,SHH	2	33.3333
GOBP_EPITHELIAL_STRUCTURE_MAINTENANCE	0.264228	0.713541	0.118288	-0.404662	-1.11512	31	SLC22A5,PBLD,CXADR,CRACD,LDB1,ILDR1,TFF2,INAVA,CROCC	9	29.0323
GOBP_EPITHELIAL_TO_MESENCHYMAL_TRANSITION	0.0241351	0.236592	0.352488	0.370311	1.3127	151	SDCBP,CTNNB1,PEF1,PPP2CA,NOLC1,DDX5,SPRED1,IL1B,SPRED3,HPN,OLFM1,BMP7,HDAC2,GREM1,TRIM28,TCOF1,POLR1B,ADAM15,HGF,DAB2,KBTBD8,HNRNPAB,FLNA,WWTR1,FOXA2,SNAI1,HIF1A,SPRY2,TGFB1I1,MAD2L2,FAM83D,TGFBR2,SFRP1,FOXC1,TGFBR3,DACT3,IL17RD,WNT4,JAG1,FGFR1,EDNRA,MCRIP1,HEYL,DLG5,BMP2,SOX9,ENG,SMAD3,DDX17,TGFBR1,SNAI2,PDPN,TGFB2,HEY2,TWIST1,IL6,SDHAF2,PDCD6,NOTCH4,EPHA4,MSX1,LOXL3	62	41.0596
GOBP_EPITHELIAL_TO_MESENCHYMAL_TRANSITION_INVOLVED_IN_ENDOCARDIAL_CUSHION_FORMATION	0.636542	0.898991	0.0659816	0.354263	0.889559	20	SNAI1,TGFBR2,HEYL,ENG,TGFBR1,SNAI2,TGFB2,HEY2,MSX1,TMEM100	10	50
GOBP_EPITHELIAL_TUBE_BRANCHING_INVOLVED_IN_LUNG_MORPHOGENESIS	0.634051	0.898911	0.0659816	0.328373	0.880153	28	CTNNB1,SPRY2,CELSR1,EXT1,FGF10,FOXF1,TBX2,DLG5,SOX9,HHIP,SHH,ESRP2,YAP1,TNF	14	50
GOBP_EPITHELIAL_TUBE_FORMATION	0.446985	0.819783	0.0873098	-0.282827	-1.00558	134	FGFR2,HNF1B,PRKACB,IFT172,CDK20,APAF1,BMP5,PAX8,SUFU,COBL,CITED2,SPINT1,RARA,LIAS,ARHGAP35,STK4,VANGL2,DVL2,FZD1,PROX1,CASP3,LUZP1,MIB1,PHACTR4,SOX4,PRKACA,PIK3CD,ST14,IFT57,FUZ,PLXNB2,NPHP3,DEAF1,CC2D2A,SDC4,ABL1,TSC1,EGF,GATA3	39	29.1045
GOBP_EPITHELIAL_TUBE_MORPHOGENESIS	0.656118	0.900537	0.0679923	-0.243211	-0.949293	318	FGFR2,DLL4,HNF1B,PRKACB,SRC,DLG1,IFT172,SMAD4,PBX1,CDK20,LAMA1,APAF1,BMP5,FMN1,PAX8,STARD13,EDN1,SUFU,VDR,COBL,PAK1,CITED2,LGR4,SPINT1,WNT11,HOXA11,RARA,LIAS,ARHGAP35,HOXB7,HOXA5,RBPJ,SETDB2,STK4,VANGL2,DVL2,FZD1,MDK,PROX1,MEGF8,SPRY1,CASP3,CTSZ,EPHA7,LUZP1,MIB1,PHACTR4,MKKS,SOX4,PRKACA,PIK3CD,DLL1,ST14,CCL11,IFT57,NOTCH1,SOSTDC1,MMP14,LRP5,FUZ,ACVRL1,BCL2,KLHL3,PRKX,GNA13,FOXH1,PLXNB2,NPHP3,MESP1,FOXA1,IHH,MTSS1,DEAF1,CC2D2A,SDC4,ABL1,TSC1,EGF,TBX3,GATA3	80	25.1572
GOBP_EPITHELIUM_DEVELOPMENT	0.00797989	0.122433	0.38073	0.2783	1.16208	1077	SFN,ACTG1,SERPINB5,ARG2,MTHFD1L,AGR2,AQP3,VASP,CTNNB1,MAFF,NRG1,MET,ID1,NSUN2,HDAC1,MACROH2A2,MFSD2A,ACTB,CCND1,MYADM,KRT17,SERPINE1,ABCA12,CLDN3,EREG,EPHA2,BCCIP,RAB1A,LAMA3,SRSF6,KRT19,TAGLN,TAGLN2,FAM20C,MEOX1,CD44,CLIC4,B4GALT1,AREG,WDR1,PFN1,GAL,SPRED1,DVL1,AIMP2,EFNB2,CEBPB,EZR,IL1B,DKK1,HBEGF,SPRED3,STC1,ITGA5,KLF2,RAPGEF3,SRF,BMP7,HDAC2,TNC,GREM1,TRIM28,GJA1,NOM1,ACTA2,HOXD13,SOCS3,NSDHL,MMP12,MAP2K1,TRIM16,TMED2,RBM15,CLDN1,RAP2B,VCL,HGF,FGF7,NME2,ROR1,ZFP36,DSG4,SERPINE2,ITGA2,DAB2,ATF4,IGFBP5,SPINK5,PYY,RELA,FERMT1,CRLF1,ARX,TUBB,PLEC,RHCG,VANGL1,E2F4,FLNA,WWTR1,GJA4,NKX3-1,PPHLN1,GZF1,FASN,CDH3,SPDEF,SNAI1,DACT1,FST,MYC,PHB2,HIF1A,KCNQ1,ANXA7,CDH5,HOXD11,SYNE4,CCN1,LZTS2,KRT10,COL4A1,TIGAR,ERRFI1,TMC1,SPRY2,KAT2A,GPX1,POGLUT1,INSM1,RPS7,S1PR1,RHOB,GPR4,RAB10,IL1A,TGFB1I1,GPAT4,TOR1A,ANXA1,CAV1,NKX2-2,CELSR1,APOLD1,ORAI1,CCDC40,TGFBR2,NLE1,NGFR,STK3,TRIOBP,ZMPSTE24,DUSP10,BCL10,EXT1,RAP1B,KEAP1,RGMA,GRSF1,ICAM1,SCX,SFRP1,MTHFD1,RSPO3,KRT36,NEUROG3,ILK,FOXC1,SKIL,PRKDC,RHEB,CSNK2B,MCOLN3,MMRN2,CYP26B1,ALDH1A3,DNPH1,PDE2A,BAX,SGPP1,FGF2,ABI2,PGK1,PLOD3,COL22A1,C1GALT1,SOX18,MED1,SAFB2,ID3,IL6ST,FGF10,PLXNA1,WNT3,BCR,FOXF1,RAD51B,PLXNA4,WNT5B,ARHGEF26,PELO,TBX2,TJP1,EDF1,FZD3,SAPCD2,CHD7,ETV4,RAB13,TMOD1,WNT4,GLMN,PRDM1,JAG1,TMEFF2,KDM2B,VEGFC,TJP2,NFATC4,BMPER,LAMB2,SOX17,LIF,PIH1D1,CD109,SKI,PCNA,PIP5K1A,APLNR,TYMS,RILPL1,HECTD1,MYO1E,KDM6B,DCHS1,EDNRA,COL2A1,PDGFB,CTNNBIP1,TP53,FRAS1,RYK,RAB25,FOXQ1,HEYL,DLG5,PDGFA,NTN1,GRHL1,MAFG,RARG,DHRS9,ATP2C2,BMP2,GLI3,HOXB13,SOX9,F2RL1,PLXND1,SALL1,CDC42,HEG1,LAMA5,F11R,PLEKHA4,RHOA,FZD7,PPP1CA,IL31RA,LGALS3,ENG,TRPC4AP,HHIP,SMAD3,IQGAP1,NKX3-2,CXCR4,RPGRIP1L,PODXL,SEMA3A,FAT1,WNT10B,LMO4,PERCC1,NUP133,CDX1,GSTM3,GRHL2,ATOH8,SNAI2,IRX3,HOXB2,PDX1,PDPN,TP63,ARL13B,TGFB2,AKT1	298	27.6695
GOBP_EPOXIDE_METABOLIC_PROCESS	0.469428	0.832316	0.0817516	-0.59863	-1.0286	5	EPHX2,ALOX12	2	40
GOBP_EPOXYGENASE_P450_PATHWAY	0.0914761	0.48601	0.213928	-0.564345	-1.36054	17	CYP2B6,CYP2S1,CYP2C18,CYP4F12,CYP4F2,CYP2C19,CYP2C9	7	41.1765
GOBP_EQUILIBRIOCEPTION	0.17126	0.626374	0.148262	-0.68532	-1.29866	7	MYO7A,USH1C,CDH23,USH1G	4	57.1429
GOBP_ERAD_PATHWAY	0.0932039	0.489283	0.204295	0.3608	1.22979	108	HSPA5,SDF2L1,VCP,HM13,HSP90B1,SEC61B,CALR,USP14,UBXN8,SGTA,AUP1,UBQLN1,PSMC6,BCAP31,WFS1,UBE2J1,DNAJB9,UBE2J2,TOR1A,CAV1,SELENOS,TRIM25,TMEM259,RHBDD2,NPLOC4,UBXN1,SGTB,STUB1,UBE2G2,YOD1,NFE2L2,DERL2,UBXN4,UGGT2,SYVN1,DERL3,UFD1	37	34.2593
GOBP_ERBB2_SIGNALING_PATHWAY	0.0964567	0.497933	0.202072	-0.735424	-1.39361	7	PTK6,PTPRR,SRC	3	42.8571
GOBP_ERBB_SIGNALING_PATHWAY	0.105372	0.51913	0.197822	-0.33926	-1.18995	118	PTK6,PTPRR,DAB2IP,SRC,TGFA,PDPK1,ZFYVE28,GPER1,BCAR3,NCK2,VIL1,PTK2B,ERBIN,MVB12B,FAM83B,SLC30A10,RBPJ,SNX6,BTC,PTPN18,NEURL1,GAB1,PLCG1,PLCE1,SOS1,RPS6KA5,PDE6G,ADRA2A,GRB7,MVP,CCDC88A,DUSP3,MAPK1,SOCS5,PIK3CA,CBLB,CPNE3,CBL,HAP1,ABL1,EGF,NCF1,AGT,PTPN2,RNF115,CDH13,CUL5,ADAM17,HIP1,PIGR,FASLG,REPS2	52	44.0678
GOBP_ERK1_AND_ERK2_CASCADE	0.111954	0.5311	0.183024	0.293434	1.13349	315	NRG1,PRMT5,DUSP6,MIF,FFAR4,EPHA2,CCN2,CD44,SPRED1,C3orf33,EPHB1,EZR,IL1B,SPRED3,KARS1,GSTP1,PLA2G2A,ACTA2,DUSP5,MAP2K1,RIPK2,C5AR1,ITGB1BP1,LMO3,ROR1,DAB2,YWHAZ,TPBG,AKAP12,GRB10,MYC,TIMP3,PHB2,FN1,CCN1,CX3CL1,ERRFI1,SPRY2,NELFE,GPR183,HRAS,IL1A,FAM83D,TNFRSF11A,GCG,CFLAR,CCL26,FBXW7,DUSP10,FGFR4,RAP1B,EIF3A,ICAM1,TLR4,DUSP4,SPRY4,TGFBR3,HTR2A,MT3,FGF2,TEK,PTPN1,NTRK3,FGF10,FLT4,ADCYAP1,ARHGAP8,CAVIN3,RAMP3,DUSP7,CHI3L1,BMPER,LIF,FGF18,PDGFRB,FPR2,APIP,PDGFB,CCL20,PDGFA,HMGB1,PTPN11,BMP2,SOX9,F2RL1	85	26.9841
GOBP_ERROR_FREE_TRANSLESION_SYNTHESIS	0.838264	0.952481	0.0531298	-0.415477	-0.713893	5	POLH	2	40
GOBP_ERROR_PRONE_TRANSLESION_SYNTHESIS	0.286573	0.727245	0.111918	0.557231	1.16998	10	POLD2,MAD2L2,POLD3,REV3L,POLE2	5	50
GOBP_ERYTHROCYTE_DEVELOPMENT	0.735812	0.923959	0.0588438	-0.295059	-0.849261	37	ARID4A,CITED2,ABCB10,DMTN,SLC11A2,FLVCR1,PTBP3,SH2B3,FAM210B,NCKAP1L	10	27.027
GOBP_ERYTHROCYTE_HOMEOSTASIS	0.113872	0.533538	0.190023	-0.330127	-1.17307	132	ACVR1B,SFXN1,SP3,ACVR2A,THRA,HOXB6,MAPK14,KMT2E,B2M,FOXO3,ARID4A,CITED2,HMOX1,ABCB10,LDB1,DMTN,HOXA5,ISG15,ARNT,UFL1,TRIM10,CASP3,KAT7,SLC11A2,FLVCR1,EPAS1,INPP5D,IKZF1,KIT,PTBP3,ZFP36L1,IREB2,RB1,SH2B3,FAM210B,DNASE2,MB,SLC25A5,NCKAP1L,RBFOX2,HIPK2,ETS1,ADAR	43	32.5758
GOBP_ERYTHROCYTE_MATURATION	0.956607	0.984909	0.04707	0.26733	0.633916	16	KLF2,G6PD,MAEA	3	18.75
GOBP_ER_ASSOCIATED_MISFOLDED_PROTEIN_CATABOLIC_PROCESS	0.149515	0.591874	0.158514	0.596375	1.32513	12	SDF2L1,VCP,AUP1,TOR1A,UGGT2,UFD1	6	50
GOBP_ER_NUCLEUS_SIGNALING_PATHWAY	0.292969	0.730609	0.10882	0.367823	1.09041	45	HSPA5,AGR2,EIF2S1,BOK,INSIG1,TMED2,ATF4,PPP1R15A,WFS1,ATF6,SELENOS,FBXW7,PTPN1,ATP2A2,PPP1R15B,TP53,NFE2L2	17	37.7778
GOBP_ER_OVERLOAD_RESPONSE	0.702913	0.912901	0.0606404	0.369083	0.820094	12	HSPA5,WFS1,SELENOS,PPP1R15B,TP53	5	41.6667
GOBP_ESCRT_COMPLEX_DISASSEMBLY	0.576541	0.877926	0.0714786	-0.432228	-0.906964	10	CHMP5,IST1	2	20
GOBP_ESTABLISHMENT_OF_BLOOD_BRAIN_BARRIER	0.574113	0.877152	0.0741759	0.44784	0.911203	9	MFSD2A,CLDN3,LSR,FOXP3	4	44.4444
GOBP_ESTABLISHMENT_OF_CELL_POLARITY	0.115385	0.534413	0.186433	-0.323963	-1.17043	143	ARHGEF11,FGF13,MPP7,NUMA1,SIPA1L3,CRB2,ANKFN1,AMOT,NEK3,LAMA1,MYO9A,PTK2B,PRKCZ,RAP2A,TRAF3IP2,UBXN2B,TTC8,SH3BP1,RICTOR,GSN,PAFAH1B1,CYTH3,CRKL,NSFL1C,SPRY1,LLGL2,MYH9,AMOTL2,DOCK2,SNX27,SHTN1,PARD3B,KRIT1,CRTAM,MARK2,BCAS3,PLEKHG3	37	25.8741
GOBP_ESTABLISHMENT_OF_CENTROSOME_LOCALIZATION	0.87674	0.964094	0.0514265	-0.335908	-0.704851	10	DLG1,PAFAH1B1,PARD3B	3	30
GOBP_ESTABLISHMENT_OF_ENDOTHELIAL_BARRIER	0.0642023	0.419039	0.248911	0.442015	1.35207	53	MYADM,CLDN3,RAB1A,EZR,IL1B,RAPGEF3,CLDN1,RAP2B,VCL,FASN,CDH5,RAP1B,ICAM1,PDE2A,SOX18,TJP1,TJP2,EDNRA,F2RL1,F11R	20	37.7358
GOBP_ESTABLISHMENT_OF_ENDOTHELIAL_INTESTINAL_BARRIER	0.14751	0.590243	0.158514	0.563485	1.30005	14	RAB1A,CLDN1,RAP2B,FASN,TJP1,TJP2,F11R	7	50
GOBP_ESTABLISHMENT_OF_EPITHELIAL_CELL_APICAL_BASAL_POLARITY	0.417355	0.806625	0.0908241	-0.418056	-1.01848	18	LAMA1,MYO9A,RAP2A,TTC8,SH3BP1	5	27.7778
GOBP_ESTABLISHMENT_OF_EPITHELIAL_CELL_POLARITY	0.597536	0.884251	0.0713053	-0.332565	-0.918024	32	SIPA1L3,LAMA1,MYO9A,RAP2A,TTC8,SH3BP1,CYTH3	7	21.875
GOBP_ESTABLISHMENT_OF_GOLGI_LOCALIZATION	0.279352	0.722785	0.114267	0.621624	1.18861	7	YWHAZ,ARHGAP21,RIPOR1,STK25,CDC42,COPG1	6	85.7143
GOBP_ESTABLISHMENT_OF_LEFT_RIGHT_ASYMMETRY	0.806706	0.946015	0.0549074	-0.431303	-0.741087	5	ENKUR,CFAP52	2	40
GOBP_ESTABLISHMENT_OF_LYMPHOCYTE_POLARITY	0.120833	0.547073	0.184706	-0.574872	-1.3212	14	TRAF3IP2,GSN,MYH9,DOCK2,SNX27,CRTAM,DOCK8,FLOT2,CCL19,RIPOR2,CCR7	11	78.5714
GOBP_ESTABLISHMENT_OF_MEIOTIC_SPINDLE_LOCALIZATION	0.0914286	0.48601	0.204295	-0.831135	-1.36473	4	FMN2,MYH9,SPIRE2	3	75
GOBP_ESTABLISHMENT_OF_MITOCHONDRION_LOCALIZATION	0.234834	0.692933	0.123842	0.431934	1.17237	29	MAP1S,NECTIN2,HSBP1,HIF1A,UXT,UCHL1,ARMCX3,MAPT,ACTR10,MYO19,WASF1,MAP1B,NEFL,AGBL4	14	48.2759
GOBP_ESTABLISHMENT_OF_MITOTIC_SPINDLE_LOCALIZATION	0.708984	0.914418	0.0605093	-0.304737	-0.866848	35	NUMA1,ANKFN1,UBXN2B,ESPL1,PAFAH1B1,NSFL1C,SPRY1	7	20
GOBP_ESTABLISHMENT_OF_ORGANELLE_LOCALIZATION	0.126838	0.557447	0.168238	0.283606	1.11759	402	NUP88,RRS1,NR4A3,SDCBP,CTNNB1,RAN,PEF1,NOP9,EIF6,NUDC,KIF1A,NPM1,MAP1S,ARFGAP3,LTV1,AP3D1,RAB1A,ABCE1,SEH1L,NECTIN2,PREB,TTL,TMEM201,GEM,BLOC1S4,TMED9,NUP62,EZR,MIS12,LSG1,HNRNPU,KIF5C,MAP4,YKT6,GJA1,KPNB1,MLH1,SAR1A,MYO1B,TMED2,ACTN4,IL13RA2,ADORA2B,RPS15,YWHAZ,CEP55,MLPH,HSBP1,CHMP4A,CDH3,SEC16A,HIF1A,SEPTIN5,BICD1,SPRY2,BLOC1S2,SDAD1,PARD3,S100A13,ACTR3,COPS5,TOR1A,FAM83D,VPS4A,UXT,ARHGAP21,CCNB1,PINX1,RIPOR1,STK25,NDE1,TRAPPC12,CHGA,SNF8,UCHL1,NDEL1,FGF10,FOXF1,CNIH2,ATP13A2,CDCA5,AURKB,ARMCX3,SAPCD2,RAB11A,MAPT,CDT1,TESK1,MYO1E,STAM,SNAPIN,NTN1,SYT4,BOD1,ARL6,TLE6,CDC42,PPFIA2,TFG,ACTR10,ZW10,MYO19,XPO1,WASF1,CSNK1D,KIF14,CHMP6,CEP83,CDCA8,ADGRE2,ZBED3,DYNC1H1,MISP,SNCA,IKBKG,MAPK15,PDCD6,FYCO1,MYO1H,CHAMP1,CUL3,MAP1B,MAP2,CENPE	124	30.8458
GOBP_ESTABLISHMENT_OF_PIGMENT_GRANULE_LOCALIZATION	0.333333	0.765447	0.104344	-0.413792	-1.0791	24	RAB17,BBS2,DCTN2,MYO7A,MKKS,RAB27A,BLOC1S5,RAB27B,SHROOM2	9	37.5
GOBP_ESTABLISHMENT_OF_PLANAR_POLARITY_INVOLVED_IN_NEURAL_TUBE_CLOSURE	0.991968	0.997418	0.0462303	-0.245791	-0.555065	13	DVL2,FZD1,NPHP3,DVL3	4	30.7692
GOBP_ESTABLISHMENT_OF_PLANAR_POLARITY_OF_EMBRYONIC_EPITHELIUM	0.946746	0.980136	0.0475434	0.274602	0.651159	16	DVL1,CELSR1,SFRP1,PTK7,WNT5A	5	31.25
GOBP_ESTABLISHMENT_OF_PROTEIN_LOCALIZATION	5.95317e-06	0.000379812	0.610527	0.304932	1.30011	1616	SFN,KRT18,LMNA,ARF4,HSPA5,SERP1,NUP88,IL1RN,BAG3,NUTF2,HSPA8,CCT6A,CCT2,EIF5A,NUP98,SDCBP,HSP90AB1,CCT3,KPNA2,RANGAP1,ARL14,SRPRB,DNAJA1,RAN,HYAL2,DKC1,HSP90AA1,PIM3,CCT5,IPO4,AP2B1,CDC37,NOLC1,TOMM40,HSPD1,CCT4,LRRC8A,SSR2,KCNN4,CCT7,MACROH2A2,EMD,XBP1,ZPR1,VCP,GRPEL1,PPP3CA,PARK7,NPM1,HM13,SRP19,SURF4,SEC61A1,HSP90B1,ARFGAP3,LRWD1,GLUL,GOLT1A,TCP1,PMPCA,ABCA12,NDUFAF2,ARFIP2,SEC13,PITRM1,AP3D1,CORO1C,PDIA4,RAB1A,TIMM10B,NXT1,SEC23B,TIMM17A,CAVIN1,MON1A,ARF6,TIMM23,TOMM5,SEC61B,SEH1L,CSE1L,CCT8,TOMM34,CALR,PLK3,SNX8,PREB,NPC1,GAL,RUVBL2,VGF,IRS1,CEMIP,ELAVL1,TIMM50,HSPA9,SGTA,ARRDC2,TMED9,BCL3,UCN3,CYP51A1,GORASP2,INSIG1,YWHAG,NUP62,PDCD5,EZR,FBXO7,IL1B,HK1,LSG1,AUP1,HSPA4,SRP54,RAPGEF3,KIF5C,SRP72,PARD6A,SSR1,EMC8,SEC61G,TIMM10,ENTR1,YKT6,SEC24D,SRP68,CCDC22,TRIM28,KPNB1,NASP,KDELR3,YIF1A,PCID2,MMP12,SAR1A,TMED3,ENY2,RCC2,OR51E2,RAB9B,ITGB1BP1,TMED2,PICK1,MIDN,PPIA,ACTN4,SELENOT,SAMM50,TIMM13,ARCN1,ILDR2,NUP188,VPS53,IPO7,NUP58,BID,ITGA2,DAB2,PAM16,SCG5,RAB32,ACSL4,DNLZ,ANG,YWHAZ,EMC6,PITPNM1,CEP55,FERMT1,AAGAB,HIKESHI,ARF1,CLTB,MLPH,FLNA,MCL1,ECT2,ANP32B,TOM1L1,JAGN1,CHMP4A,FOXA2,STX11,DNAJC1,EXOC6,KPNA4,CCN3,CLTA,BCAP31,ADAMTS9,BTF3,GPR89B,SEC16A,GOLT1B,XPO5,DUOXA2,SNCG,KDELR2,ARFGAP1,CTTN,SSR3,SELENOK,UFM1,MDM2,NUP93,PHB2,ARL3,HIF1A,PTGS2,TIMM8A,EMC7,PSMD9,NDUFA13,XPOT,TIMM9,RAMP1,IPO5,EMC10,NFKBIA,UBE2L3,UBE2J1,ARIH2,BLOC1S2,NUP85,SDAD1,PARD3,YWHAE,S100A13,RAB23,RINT1,TIMM17B,HAX1,HRAS,RHOB,NACA,UNC13B,UBE2J2,KPNA1,RHBDD3,VIP,RAB10,NXF1,IL1A,INHBB,STAT3,SEC22B,ANXA1,TXN,CAV1,ATP2C1,RAB8A,TOMM22,SRPRA,SELENOS,SAE1,RAB7B,GCG,SQSTM1,NGFR,CETN2,SCFD2,VPS4A,STK3,SYNDIG1,RPL23,SPCS2,FBXW7,SEC24A,AP1M1,SEC23IP,RAMP2,SYTL1,SCG2,DUOXA1,SPCS1,BCAP29,ACSL3,DPH3,TIMM44,CD81,RAB3D,RRBP1,M6PR,SFRP1,TMED1,RANGRF,NDC1,RANBP2,CPLX1,TIMM8B,PARL,ATG16L1,UBE2D3,TLR4,HPS6,PRNP,SEC24C,RIPOR1,ARL1,STOM,RBP4,COPB2,RHBDF2,AP1S2,EMC3,ZDHHC11B,COPE,SMYD3,MICALL1,RACK1,USE1,BCS1L,E2F3,NPLOC4,NABP2,PKIA,BAX,NUP205,TOMM70,AP2S1,ENSA,DESI1,WRAP53,RAB35,AACS,EMC4,CHGA,WASH3P,PTPN1,PEX10,SNF8,COPB1,SNX9,POM121C,EHD1,RPL11,STX18,RHBDF1,RAB31,MED1,ARL5B,MAL,DISP1,ZDHHC11,NDEL1,USP36,HCAR2,B3GAT3,GPM6B,BCR,NUP62CL,NUP35,TOMM7,OXCT1,WDR83OS,CACNG4,SPCS3,ANK2,RSAD2,ATP13A2,FUT10,ARL6IP1,ADCYAP1,STXBP5,SGTB,RAB36,RAB13,YIPF5,LMAN2,ERC1,AIFM1,RAMP3,APOD,STXBP5L,RABEP1,IPO9,ERGIC3,RPAIN,MLC1,CLTCL1,NUP107,RAB11A,TMEM30B,UBE2G2,KDELR1,VEGFC,SCAMP3,ARF5,YOD1,NUP37,NAPA,KPNA3,COPZ1,MAPT,GPR27,STX5,TSPO,RAB22A,PIH1D1,ARRDC4,RILPL1,TNPO2,NUP214,STAM,SNAPIN,NUP54,IRS2,EDNRA,CEP41,PRKD1,ATP13A1,VPS25,ANKRD1,TP53,RABL3,FRAS1,RAB25,SLC12A2,EMC1,BET1L,PCSK1,VPS26A,MAP1A,GDI1,ASPSCR1,HEATR3,SEC22A,SYT4,IFT22,POM121,PTPN11,MFN2,ARL6,VPS18,TGFBRAP1,STX1B,GLI3,RAB3C,DERL2,UBL5,BET1,F2RL1,RPH3A,PPY,CDC42,EIF5A2,GOSR1,TESC,VPS29,ARHGEF5,ZW10,TM9SF4,DNM1L,ZDHHC14,ACD,TARDBP,MIPEP,SMAD3,VPS37B,ZC3H12A,ICE1,ZDHHC9,ZDHHC18,TMED7,AP4S1,AP2M1,SYVN1,HDAC3,CORO7,NUP133,ATG3,DERL3,XPO1,AAAS,GDAP1,HTRA2,TIMM22,ROMO1,SCFD1,GPR89A,FAM3D,PAM,EMC9,PDX1,FIS1,TGFB2,AKT1,LONP2,UFD1,KIF14,RAB5A,TMEM115,STX10,FRMPD1,PTP4A3,TSPAN17,PTPRN	498	30.8168
GOBP_ESTABLISHMENT_OF_PROTEIN_LOCALIZATION_TO_CHROMATIN	0.0598284	0.404271	0.321776	0.752349	1.48886	8	MACROH2A2,LRWD1,RUVBL2,PIH1D1,MACROH2A1,H1-5,SGF29	7	87.5
GOBP_ESTABLISHMENT_OF_PROTEIN_LOCALIZATION_TO_CHROMOSOME	2.00456e-06	0.000153469	0.627257	0.788102	2.09298	26	CCT6A,CCT2,CCT3,DKC1,CCT5,CCT4,CCT7,MACROH2A2,LRWD1,TCP1,CCT8,RUVBL2	12	46.1538
GOBP_ESTABLISHMENT_OF_PROTEIN_LOCALIZATION_TO_ENDOPLASMIC_RETICULUM	0.0029046	0.0604282	0.431708	0.584351	1.67281	39	HSPA5,SRPRB,SRP19,SEC61A1,SEC61B,SGTA,SRP54,SRP72,SEC61G,SRP68,CHMP4A,SSR3,RAB10,SRPRA,SPCS2,SPCS1,SPCS3,SGTB	18	46.1538
GOBP_ESTABLISHMENT_OF_PROTEIN_LOCALIZATION_TO_MEMBRANE	0.117188	0.538205	0.181383	0.301329	1.13589	249	KRT18,HSPA5,SDCBP,HSP90AA1,SSR2,SRP19,SEC61A1,TIMM10B,SEC61B,NPC1,CEMIP,SGTA,GORASP2,PDCD5,HSPA4,SRP54,SRP72,SSR1,EMC8,SEC61G,TIMM10,SRP68,ITGB1BP1,SAMM50,TIMM13,BID,EMC6,CHMP4A,SEC16A,SSR3,TIMM8A,EMC7,NDUFA13,TIMM9,EMC10,PARD3,HRAS,NACA,RAB10,ATP2C1,RAB8A,TOMM22,SRPRA,ACSL3,CPLX1,TIMM8B,PRNP,STOM,EMC3,ZDHHC11B,MICALL1,RACK1,BCS1L,BAX,TOMM70,EMC4,RAB31,MAL,ZDHHC11,WDR83OS,ARL6IP1,SGTB,RAB11A,RILPL1,ATP13A1,EMC1,GDI1,ARL6,STX1B,ZDHHC14,VPS37B,ZDHHC9,ZDHHC18,ATG3,TIMM22,ROMO1,EMC9,FIS1,FRMPD1,PEX5	80	32.1285
GOBP_ESTABLISHMENT_OF_PROTEIN_LOCALIZATION_TO_MITOCHONDRIAL_MEMBRANE	0.0021962	0.0498936	0.431708	0.630676	1.72507	30	HSP90AA1,TIMM10B,PDCD5,HSPA4,TIMM10,SAMM50,TIMM13,TIMM8A,NDUFA13,TIMM9,TOMM22,TIMM8B,BCS1L,BAX,TOMM70,TIMM22,ROMO1,NMT1,MAIP1,MOAP1	20	66.6667
GOBP_ESTABLISHMENT_OF_PROTEIN_LOCALIZATION_TO_ORGANELLE	1.59303e-11	3.58713e-09	0.863415	0.46391	1.8355	418	LMNA,HSPA5,NUP88,BAG3,NUTF2,HSPA8,CCT6A,CCT2,NUP98,HSP90AB1,CCT3,KPNA2,SRPRB,DNAJA1,RAN,HYAL2,DKC1,HSP90AA1,CCT5,IPO4,NOLC1,TOMM40,HSPD1,CCT4,CCT7,MACROH2A2,ZPR1,GRPEL1,PPP3CA,SRP19,SEC61A1,LRWD1,TCP1,PMPCA,SEC13,PITRM1,AP3D1,TIMM10B,NXT1,TIMM17A,MON1A,TIMM23,TOMM5,SEC61B,CSE1L,CCT8,TOMM34,RUVBL2,ELAVL1,TIMM50,SGTA,BCL3,NUP62,PDCD5,FBXO7,HK1,HSPA4,SRP54,SRP72,SEC61G,TIMM10,SRP68,TRIM28,KPNB1,MMP12,SAMM50,TIMM13,NUP188,IPO7,NUP58,BID,PAM16,DNLZ,FERMT1,HIKESHI,FLNA,ECT2,CHMP4A,KPNA4,BCAP31,SSR3,UFM1,NUP93,PHB2,PTGS2,TIMM8A,NDUFA13,TIMM9,IPO5,NFKBIA,UBE2L3,ARIH2,NUP85,RAB23,TIMM17B,HAX1,UBE2J2,KPNA1,RAB10,STAT3,TOMM22,SRPRA,SAE1,SQSTM1,VPS4A,STK3,RPL23,SPCS2,FBXW7,SPCS1,TIMM44,M6PR,RANGRF,RANBP2,TIMM8B,PARL,UBE2D3,BCS1L,E2F3,NABP2,PKIA,BAX,TOMM70,WRAP53,WASH3P,PEX10,SNF8,POM121C,MED1,USP36,NUP62CL,NUP35,TOMM7,CACNG4,SPCS3,SGTB,AIFM1,APOD,IPO9,RPAIN,NUP107,RAB11A,KPNA3,MAPT,TSPO,PIH1D1,TNPO2,NUP214,STAM,NUP54,PRKD1,VPS25,TP53,HEATR3,POM121,MFN2,GLI3,UBL5,ACD,TARDBP,MIPEP,SMAD3,VPS37B,ZC3H12A,HDAC3,NUP133,GDAP1,HTRA2,TIMM22,ROMO1,FIS1,AKT1,LONP2,TSPAN17,NUP50,PEX5	176	42.1053
GOBP_ESTABLISHMENT_OF_PROTEIN_LOCALIZATION_TO_PLASMA_MEMBRANE	0.14664	0.589295	0.164406	-0.384904	-1.20452	62	ANK3,AKAP5,ARHGAP44,GOLPH3L,GCC2,OPTN,BBS2,AFDN,VPS35,VAMP2,CNST,GRIP1,GOPC,GOLGA7,GRIP2,CLN3,KIF13A,GOLGA4,RAB26,GGA2,PREPL,GRIPAP1,NECTIN3,PKDCC,CSK,AMN,GGA3,VAMP5,VAMP3	29	46.7742
GOBP_ESTABLISHMENT_OF_PROTEIN_LOCALIZATION_TO_TELOMERE	9.43558e-05	0.00422449	0.538434	0.804089	1.94604	17	CCT6A,CCT2,CCT3,DKC1,CCT5,CCT4,CCT7,TCP1,CCT8,NABP2,WRAP53	11	64.7059
GOBP_ESTABLISHMENT_OF_PROTEIN_LOCALIZATION_TO_VACUOLE	0.282744	0.725676	0.11524	-0.36883	-1.10454	49	SORL1,GNPTAB,SCARB2,VPS13A,GCC2,SORT1,TNFAIP3,VPS36,NCOA4,LAMP2,NAGPA,ZFYVE16	12	24.4898
GOBP_ESTABLISHMENT_OF_RNA_LOCALIZATION	1.0112e-10	2.15048e-08	0.839089	0.578632	2.05491	157	NUP88,NUTF2,EIF5A,ALYREF,NUP98,RAN,DDX39A,NOL6,NSUN2,SRSF7,NPM1,SRSF3,SEC13,NXT1,KHDRBS1,HNRNPA3,SEH1L,NUP62,KIF5C,CHTOP,DDX19A,SSB,SRSF1,KPNB1,PCID2,ENY2,RTRAF,IWS1,YBX1,NUP188,ZFP36,NUP58,PEG10,DHX9,HNRNPA2B1,POLR2D,THOC6,DDX39B,PABPN1,XPO5,NUP93,XPOT,NUP85,SARNP,NXF1,PNPT1,TGFBR2,CPSF6,AGFG1,CETN2,ATR,NXF3,RBM15B,FYTTD1,THOC7,NDC1,RANBP2,HNRNPA1,ATXN2,NUP205,SLBP,POM121C,THOC1,KHSRP,NUP62CL,NUP35,MRPL18,UPF1,NUP107,NUP37,NUP214,NUP54,POM121,EIF5A2,ZC3H3,NUP133,XPO1,AAAS,SMG7,NUP50,ARC,NUP155,SUPT6H,HSF1	84	53.5032
GOBP_ESTABLISHMENT_OF_SISTER_CHROMATID_COHESION	0.847599	0.954125	0.0552496	0.351197	0.714567	9	NAA50,CDCA5,WAPL,HDAC8	4	44.4444
GOBP_ESTABLISHMENT_OF_SPINDLE_ORIENTATION	0.742188	0.925136	0.0583453	-0.297235	-0.845508	35	NUMA1,ANKFN1,UBXN2B,PAFAH1B1,NSFL1C,SPRY1,LLGL2	7	20
GOBP_ESTABLISHMENT_OF_TISSUE_POLARITY	0.600394	0.885838	0.0689567	0.287428	0.928007	72	WDR1,DVL1,DKK1,ROR1,DAB2,VANGL1,DACT1,CELSR1,SFRP1,RSPO3,FZD3,SAPCD2,RYK,CDC42,PLEKHA4,RHOA,FZD7,RPGRIP1L,TP63,NKD1,MED12,PTK7	22	30.5556
GOBP_ESTABLISHMENT_OR_MAINTENANCE_OF_BIPOLAR_CELL_POLARITY	0.323711	0.758829	0.10592	-0.35391	-1.07064	51	CRB2,DLG1,LAMA1,MYO9A,PALS1,ERBIN,RAP2A,PDCD6IP,WNT11,TTC8,CDX2,SH3BP1,SYNJ2BP	13	25.4902
GOBP_ESTABLISHMENT_OR_MAINTENANCE_OF_CELL_POLARITY	0.696787	0.910889	0.0626618	-0.246706	-0.934867	219	ARHGEF11,FGF13,MPP7,NUMA1,SIPA1L3,CRB2,DLG1,ANKFN1,AMOT,NEK3,LAMA1,MYO9A,PALS1,PTK2B,ERBIN,PRKCZ,RAP2A,PDCD6IP,TRAF3IP2,UBXN2B,WNT11,TTC8,ARHGAP35,CDX2,SH3BP1,RICTOR,GSN,PAFAH1B1,CYTH3,CRKL,NSFL1C,SYNJ2BP,SPRY1,LLGL2,MYH9,AMOTL2,DOCK2,SNX27,SHTN1,PARD3B,KRIT1,CRTAM,MARK2,BCAS3,PLEKHG3,CDK5RAP2,PDLIM1,SPN,FBXW11,NCKAP1L,WDPCP,RHOBTB1,BRSK1,KIAA1614	54	24.6575
GOBP_ESTABLISHMENT_OR_MAINTENANCE_OF_CYTOSKELETON_POLARITY	0.445344	0.818991	0.0860347	0.538189	1.02908	7	LMNA,CAMSAP3,KIF2C,AQP1	4	57.1429
GOBP_ESTABLISHMENT_OR_MAINTENANCE_OF_MONOPOLAR_CELL_POLARITY	0.538144	0.861441	0.0768737	-0.35826	-0.948181	26	LAMA1,MYO9A,RAP2A,TTC8,SH3BP1	5	19.2308
GOBP_ESTABLISHMENT_OR_MAINTENANCE_OF_TRANSMEMBRANE_ELECTROCHEMICAL_GRADIENT	0.630975	0.898242	0.0650878	-0.422601	-0.864341	9	ATP1B1,SLC22A1	2	22.2222
GOBP_ESTROGEN_BIOSYNTHETIC_PROCESS	0.273834	0.719932	0.115734	-0.547411	-1.16503	11	DHRS11,HSD17B11,HSD17B2,HSD3B1	4	36.3636
GOBP_ESTROGEN_METABOLIC_PROCESS	0.02269	0.228572	0.352488	-0.521139	-1.49998	37	DHRS11,HSD17B11,HSD17B2,PLEKHA1,SULT1A1,CYP3A4,UGT2B11,HSD3B1,SGPL1,UGT1A3,UGT2B7,SULT1E1,UGT1A1,UGT2B17,CYP2C9,CYP3A7,CYP2D6	17	45.9459
GOBP_ESTROUS_CYCLE	0.794715	0.942766	0.057006	-0.33279	-0.788186	15	OPRL1,MDK,HAS2,NCOR2	4	26.6667
GOBP_ETHANOLAMINE_CONTAINING_COMPOUND_METABOLIC_PROCESS	0.0599613	0.404462	0.257206	-0.749446	-1.48315	8	NAAA,NAPEPLD,GDPD3,DBH,GDPD1	5	62.5
GOBP_ETHANOL_CATABOLIC_PROCESS	0.0278018	0.259573	0.352488	-0.677205	-1.47976	12	SULT1B1,SULT1A2,SULT1A1,ALDH2,SULT1E1,SULT2A1,SULT1A3,ALDH3B2,ALDH3B1	9	75
GOBP_ETHANOL_METABOLIC_PROCESS	0.00110874	0.0301	0.45506	-0.713094	-1.80687	21	ADH1C,SULT1B1,ADH6,SULT1A2,ACSS2,SULT1A1,ADH5,ACSS1,ALDH2,ADH1A,SULT1E1,SULT2A1,SULT1A3,ALDH3B2,ALDH3B1,ADH1B	16	76.1905
GOBP_ETHANOL_OXIDATION	0.00449664	0.082557	0.407018	-0.816274	-1.66951	9	ADH1C,ADH6,ACSS2,ADH5,ACSS1,ADH1A	6	66.6667
GOBP_ETHER_BIOSYNTHETIC_PROCESS	0.585216	0.880584	0.0723571	-0.417887	-0.913125	12	CHPT1,PLA2G4C,GNPAT	3	25
GOBP_ETHER_METABOLIC_PROCESS	0.423077	0.806625	0.0888945	-0.379151	-1.01422	27	NCEH1,CHPT1,PLA2G4C,EPHX2,PAFAH1B1,GNPAT	6	22.2222
GOBP_EXCITATORY_CHEMICAL_SYNAPTIC_TRANSMISSION	0.532359	0.858311	0.0780892	0.466952	0.95009	9	PDLIM4,GRIN2A,SHISA6,GRIN2D	4	44.4444
GOBP_EXCITATORY_SYNAPSE_ASSEMBLY	0.813592	0.949232	0.0537873	0.299059	0.790184	25	NPTX1,LRRC4B,LRFN4,NTRK3,NRXN1,SEMA4A,NLGN1,WNT5A,VSTM5,NLGN2	10	40
GOBP_EXCRETION	0.135628	0.571787	0.170932	-0.386668	-1.208	61	ABCG2,SLC26A3,EDN1,HMOX1,KCNK5,MDK,TRPV1,GUCA2B,CLCN5,CLN3,MLLT6,DRD2,NPSR1,AGT,ADRA1A,AVPR2,NEDD4L,CLCNKB,SCNN1B,AMN,SNX5,SLC22A18	22	36.0656
GOBP_EXECUTION_PHASE_OF_APOPTOSIS	0.786	0.940262	0.0567672	-0.271154	-0.871954	69	CASP7,ACVR1C,CASP6,MADD,GPER1,APAF1,CASP3,CIDEB,STK24,ERN2,CIDEC,DNASE2,BLCAP,BBC3,DNASE1L3,BCL2L1	16	23.1884
GOBP_EXIT_FROM_MITOSIS	0.843177	0.952481	0.0543434	-0.287222	-0.77582	29	CDC14A,CDC14B,CDKN1B,KNTC1,SPAST	5	17.2414
GOBP_EXOCRINE_PANCREAS_DEVELOPMENT	0.767206	0.933227	0.0584693	0.402403	0.769438	7	SRP54,IGF2,PDX1,WLS	4	57.1429
GOBP_EXOCRINE_SYSTEM_DEVELOPMENT	0.397516	0.798334	0.0937465	-0.346257	-1.03301	48	FGFR2,IGSF3,EDA,CLCN2,INSR,LAMA1,TFCP2L1,NTN4,SEMA3C,NFIB,EDAR	11	22.9167
GOBP_EXOCYST_LOCALIZATION	0.706931	0.913154	0.0613026	-0.450662	-0.813202	6	EXOC3L1,EXOC3,EXOC3L4	3	50
GOBP_EXOCYTIC_PROCESS	0.850394	0.955719	0.0523759	0.259552	0.839391	74	RABEPK,YKT6,STX11,SEPTIN5,UNC13B,RAB10,RAB8A,SCFD2,RAB3D,CPLX1,SNPH,STXBP5,RAB13,NAPA,SNAPIN,VPS18,STX1B,RAB3C,RALB,STX4,SNCA,UNC13A,CFTR,RAB12,NLGN1,RAB15,CPLX2,P2RX1,STX1A,SYT1	30	40.5405
GOBP_EXOCYTOSIS	0.00177352	0.0432422	0.45506	-0.34348	-1.35404	354	P2RY4,SCIN,FMR1,SNX4,SCAMP5,ARHGAP44,ATP9A,PRSS12,ARFGEF2,STEAP2,PCLO,P2RY1,IL4R,PDPK1,CD177,SYT2,GAB2,EXOC6B,EXOC1,ITSN1,PAK1,RAP1A,HMOX1,REST,PDCD6IP,FBXL20,RAB11FIP1,CCL5,LGALS9,UNC13D,RAB11FIP5,SMPD3,CHMP3,TMEM167B,STX3,DMTN,PTGDR,MIA3,SDC1,SNX6,MILR1,VAMP2,TRAPPC11,CCL8,SYT15,RAB3B,PRKCB,LRRK2,SNAP29,LLGL2,MYH9,RAB9A,CALM3,P2RX7,RAB3A,SYTL2,GIT1,SCAMP1,TPCN2,SYT17,STXBP3,TRPV6,NKG7,SPHK2,EXOC4,PRRT2,STX19,EXOC3L1,PRAM1,RAB27A,SYTL5,PIK3CD,ADRA2A,NOTCH1,KIT,EXOC3,VPS11,HCK,RAB27B,WASHC3,EXPH5,APBA1,STX17,GRIN3A,LAT2,SNX19,MICAL3,CTBP2,CSPG5,SRCIN1,RAB26,NCKAP1L,RIMS4,VAMP8,EXOC7,ITGB2,SYT8,RAB3IL1,CBL,HAP1,EXOC3L4,RAB3GAP1,SDC4,FES,MICAL1,DRD2,CD300A,SNAP23,TMEM79,CLTRN,KCNB1,SYTL4,SCRN1,PREPL,PRKCG,CADPS2,PRKN,PIK3CG,ADRA1A,DRD1,VTI1B,CADPS,LYN	123	34.7458
GOBP_EXONUCLEOLYTIC_CATABOLISM_OF_DEADENYLATED_MRNA	0.146825	0.589295	0.161979	0.583863	1.31026	13	EXOSC3,EXOSC2,DCPS,EXOSC5,EXOSC7,EXOSC9,EXOSC8,NT5C3B	8	61.5385
GOBP_EXPLORATION_BEHAVIOR	0.652083	0.900537	0.067676	-0.340184	-0.86866	22	CRBN,ABAT,LRRK2,SLC4A10,ITGA3	5	22.7273
GOBP_EXPORT_ACROSS_PLASMA_MEMBRANE	0.0067508	0.109966	0.407018	-0.483292	-1.51242	62	ABCG2,SLC40A1,SLC22A5,SLC4A4,PDZK1,SLC35G1,KCNE2,DLG1,ATP1B1,ABCA1,ATP1A1,KCNK5,CALM3,ATP1B3,KCNE4,CALM1	16	25.8065
GOBP_EXPORT_FROM_CELL	0.0588235	0.400314	0.282013	-0.267761	-1.11651	819	SLC16A1,ABCG2,P2RY4,SLC40A1,SLC22A5,SLC4A4,BMP8A,P2RX4,MAP2K6,PDZK1,SCIN,HNF1B,CD2AP,ACVR1C,FMR1,SNX4,SLC35G1,CAMK2G,GNPTAB,ADTRP,SCAMP5,ARHGAP44,RAB11FIP3,ATP9A,NR1H4,PCK2,PRSS12,KCNE2,ARFGEF2,STEAP2,PCLO,P2RY1,IL4R,GOLPH3L,SLC6A4,ABAT,NR1H3,DLG1,PDPK1,ABCG1,SMAD4,SIDT2,CD177,TRPM4,SYT2,GAB2,GPER1,ATP1B1,EXOC6B,PFKFB2,EXOC1,ITSN1,ACVR2B,EDN3,PAX8,EDN1,PAK1,CPT1A,PPARG,RAP1A,HMOX1,REST,PDCD6IP,MIA2,FBXL20,ADORA3,SEL1L,ABCA1,RAB11FIP1,CCL5,LGALS9,UNC13D,RAB11FIP5,SMPD3,CHMP3,GLUD1,TMEM167B,STX3,DMTN,ATP1A1,C2CD2L,PCSK5,PTGDR,HFE,KCNK5,MIA3,SDC1,PFKL,MCTP2,TMEM38B,FKBP1B,C1QTNF12,SNX6,VPS35,MILR1,VAMP2,TRAPPC11,CCL8,CANX,OSBP,SYT15,PAFAH1B1,RAB3B,ILDR1,MYRIP,PRKCB,PCSK6,LRRK2,ARFIP1,RFX3,SNAP29,LLGL2,MYH9,RAB9A,CALM3,ATP1B3,TRPV1,PIK3C3,P2RX7,RAB3A,SYTL2,GIT1,CPB2,SCAMP1,TPCN2,SYT17,STXBP3,NAGPA,HADH,TRPV6,CD33,SOX4,NKG7,SPHK2,EXOC4,PRRT2,STX19,EXOC3L1,PRAM1,KCNE4,RAB27A,SYTL5,PIK3CD,ADRA2A,CALM1,CYB5R4,NOTCH1,KIT,EXOC3,GPR68,VPS11,HCK,RAB27B,PINK1,SLC44A4,LRP5,GPLD1,WASHC3,EXPH5,APBA1,ATP7B,STX17,GRIN3A,HNF4A,CCDC186,LAT2,UBE2Q1,SCT,SNX19,MICAL3,TM7SF3,CTAGE4,CTBP2,CSPG5,SRCIN1,RAB26,PLA2G1B,NCKAP1L,RIMS4,TVP23B,VAMP8,CREB1,EXOC7,SMAD2,ITGB2,IGF1,GHSR,RCN3,SYT8,RAB3IL1,CBL,BRSK1,HAP1,NF1,GHRL,ABCB1,RAF1,PNKD,EXOC3L4,RAB3GAP1,SDC4,CAMK2A,FES,MICAL1,NR1D1,DRD2,TBX3,GATA3,PFKM,SLC8B1,CD300A,SNAP23,TMEM79,CLTRN,MPC2,KLF7,KCNB1,NECAB3,SYTL4,SCRN1,PREPL,AGT,PRKCG,KRT20,CADPS2,TMF1,PRKN,PIK3CG,ADRA1A,DRD1,SIRT4,VTI1B,TRPV4,NTRK2,CADPS,LYN,C1QTNF5,ADCY5,KCNA5	239	29.1819
GOBP_EXTERNAL_ENCAPSULATING_STRUCTURE_ORGANIZATION	0.0523804	0.380498	0.321776	0.316792	1.21728	304	SERPINB5,MMP1,MMP10,MMP3,KIF9,CCN2,B4GALT1,BCL3,HPN,GREM1,CRISPLD2,NFKB2,MMP12,MYH11,PRDX4,HSD17B12,ADAM15,ADAMTS4,KLK4,DNAJB6,KAZALD1,SPINK5,FERMT1,COLGALT1,SERPINH1,ADAMTS9,CCN1,COL4A1,TNFRSF11B,ADAMTS1,CAV1,TGFBI,CFLAR,LAMB3,RAMP2,FGFR4,EXT1,FURIN,SCX,NOX1,FOXC1,CYP1B1,ADAMTS19,ST7,ADAMTS8,MMP19,COL12A1,RIC8A,PLOD3,COL22A1,ANTXR1,AEBP1,GPM6B,FOXF1,MPV17,TNXB,LTBP3,APLP1,DPT,LAMB2,NTNG2,MYO1E,CTSV,FMOD,COL2A1,COL16A1,EGFLAM,BMP2,SOX9,OLFML2B,ENG,SMAD3,COL28A1,MMP7,TGFBR1,CREB3L1,PDPN,TGFB2,IL6,PRSS1,SH3PXD2B,ADAMTSL4,FKBP10,ADAMTS12,LUM,NPHS1,LOXL3,CAPG,PRDM5,FLRT2,COL15A1,RUNX1,PXDN,MMP13,EMILIN1,HMCN1,COL4A2,FBLN2,CST3	99	32.5658
GOBP_EXTRACELLULAR_EXOSOME_ASSEMBLY	0.860324	0.960115	0.0531298	0.355226	0.67923	7	SDCBP,STAM,CD34,TSG101	4	57.1429
GOBP_EXTRACELLULAR_MATRIX_ASSEMBLY	0.857422	0.95887	0.0516356	0.267498	0.792994	45	MYH11,LAMB3,RAMP2,PLOD3,ANTXR1,GPM6B,TNXB,LTBP3,LAMB2,NTNG2,SOX9,SMAD3,FKBP10,PXDN,EMILIN1	15	33.3333
GOBP_EXTRACELLULAR_MATRIX_CELL_SIGNALING	0.366864	0.787907	0.0956031	-0.645206	-1.10863	5	NTN4,LRP5	2	40
GOBP_EXTRACELLULAR_MATRIX_CONSTITUENT_SECRETION	0.7125	0.916359	0.0633597	-0.362068	-0.832121	14	ADTRP,TMEM38B,CPB2,NOTCH1,AGT,RIC1,IER3IP1	7	50
GOBP_EXTRACELLULAR_MATRIX_DISASSEMBLY	0.215264	0.670786	0.130106	0.360694	1.13894	62	MMP1,MMP10,MMP3,KIF9,HPN,MMP12,ADAM15,ADAMTS4,KLK4,FGFR4,FURIN,MMP19,CTSV,MMP7,PDPN,IL6,PRSS1,SH3PXD2B,CAPG,MMP13,CST3	21	33.871
GOBP_EXTRACELLULAR_REGULATION_OF_SIGNAL_TRANSDUCTION	0.532039	0.858311	0.0743625	0.425269	0.94494	12	GREM1,ZNF653,LRPAP1,GREM2	4	33.3333
GOBP_EXTRACELLULAR_TRANSPORT	0.38523	0.794128	0.0934449	-0.358637	-1.0504	43	DNAAF11,DNAH1,RFX3,OFD1,WWP2,GAS8,NPHP3,CFAP221,CFAP53,ADCY10,CABYR,DAW1,KIF27,STK36,ODAD4,SPAG16,KATNIP	17	39.5349
GOBP_EXTRACELLULAR_VESICLE_BIOGENESIS	0.806982	0.946015	0.0567672	-0.302057	-0.793667	25	ATP9A,PDCD6IP,SMPD3,CHMP3,SDC1	5	20
GOBP_EXTRAEMBRYONIC_MEMBRANE_DEVELOPMENT	0.523046	0.855079	0.0768737	0.452959	0.951046	10	BMP7,TMED2,DNAJB6,HTRA1,MAP3K4	5	50
GOBP_EXTRINSIC_APOPTOTIC_SIGNALING_PATHWAY	0.0219754	0.226095	0.352488	0.347692	1.28477	214	TNFRSF12A,KRT18,LMNA,BAG3,PSME3,HYAL2,PARK7,PEA15,ITGA6,TNFRSF10A,SERPINE1,BCL2L12,BOK,TNFRSF10B,IL1B,DDX47,GSTP1,FAIM2,LTBR,HGF,BID,HSPA1B,DIABLO,PMAIP1,RELA,MCL1,CTTN,FADD,SRPX,TIMP3,SIVA1,NDUFA13,CX3CL1,DDX3X,BLOC1S2,GPX1,IL1A,CAV1,RNF41,PDIA3,CFLAR,STK3,BCL10,SCG2,NOS3,ICAM1,SFRP1,DEDD,PRDX2,SKIL,CD70,MLLT11,BAX,SGPP1,DAXX,MAL,GCLC,FGF10,CTNNA1	59	27.5701
GOBP_EXTRINSIC_APOPTOTIC_SIGNALING_PATHWAY_VIA_DEATH_DOMAIN_RECEPTORS	0.0288275	0.265474	0.352488	0.420542	1.36714	80	BAG3,PARK7,PEA15,TNFRSF10A,SERPINE1,TNFRSF10B,DDX47,FAIM2,HGF,BID,DIABLO,PMAIP1,FADD,TIMP3,DDX3X,BLOC1S2,GPX1,CFLAR,STK3,NOS3,ICAM1,SFRP1,DEDD,SKIL,BAX,DAXX,MAL	27	33.75
GOBP_EYELID_DEVELOPMENT_IN_CAMERA_TYPE_EYE	0.281746	0.725142	0.112379	0.507176	1.13816	13	HDAC1,SRF,HDAC2,TWIST1,OSR2,SOX11,INHBA,GRHL3	8	61.5385
GOBP_EYE_MORPHOGENESIS	0.576846	0.877926	0.0716527	-0.262286	-0.953391	152	SLC1A1,DIO3,SP3,CRB2,FZD5,IFT172,PROM1,BCAR3,CITED2,TSPAN12,STAU2,TTC8,THRB,TBC1D20,TDRD7,FBN2,PROX1,YY1,MYO7A,PHACTR4,MAN2A1,PITX2,DLL1,TUG1,SHROOM2,LRP5,BCL2,USH1C,CABP4,IHH,NF1,HIPK2,TSKU,FRS2,RPGRIP1,SIX3,NTRK2,NECTIN3,CALB1,VEGFA	40	26.3158
GOBP_EYE_PHOTORECEPTOR_CELL_DEVELOPMENT	0.425781	0.806625	0.08654	-0.354464	-1.0083	35	DIO3,CRB2,THRB,MYO7A,TUG1,USH1C,CABP4,RPGRIP1,NTRK2,VEGFA	10	28.5714
GOBP_EYE_PHOTORECEPTOR_CELL_DIFFERENTIATION	0.371429	0.788643	0.0968878	-0.359966	-1.05774	45	DIO3,CRB2,PROM1,TTC8,THRB,MYO7A,TUG1,USH1C,CABP4,IHH,RPGRIP1,NTRK2,VEGFA	13	28.8889
GOBP_EYE_PIGMENTATION	0.352227	0.779153	0.0995791	0.593834	1.13548	7	SPNS2,OCA2	2	28.5714
GOBP_FACE_DEVELOPMENT	0.525617	0.855515	0.0738053	0.316719	0.952512	47	DKK1,SRF,CRISPLD2,MAP2K1,CSRNP1,SCX,ZFAND5,ALDH1A3,CRISPLD1,CHD7,SKI,ASPH,EDNRA,RARG,PTPN11,GRHL2	16	34.0426
GOBP_FACIAL_NERVE_MORPHOGENESIS	0.086444	0.473919	0.213928	0.649663	1.40647	11	PLXNA4,SEMA3A,NRP2,HOXB2,EGR2,SEMA3F	6	54.5455
GOBP_FACIAL_NERVE_STRUCTURAL_ORGANIZATION	0.091858	0.487701	0.213928	0.686722	1.39725	9	PLXNA4,SEMA3A,NRP2,HOXB2,EGR2,SEMA3F	6	66.6667
GOBP_FACULTATIVE_HETEROCHROMATIN_ASSEMBLY	0.18835	0.643657	0.1396	0.436154	1.21271	32	HDAC1,MBD3,TRIM28,KDM1A,PPHLN1,RRP8,BEND3,MORC2,DNMT1,HELLS,RESF1,PHF8,SUV39H1,MACROH2A1,TET1,SIRT2,MBD2	17	53.125
GOBP_FARNESYL_DIPHOSPHATE_METABOLIC_PROCESS	0.637827	0.899134	0.0670513	0.47175	0.866965	6	HMGCS1,FDPS	2	33.3333
GOBP_FAS_SIGNALING_PATHWAY	0.0986193	0.501681	0.199915	-0.785375	-1.34947	5	SP100,ZDHHC7	2	40
GOBP_FATTY_ACID_ALPHA_OXIDATION	0.934653	0.977022	0.0483118	-0.341892	-0.616932	6	PHYH,ILVBL	2	33.3333
GOBP_FATTY_ACID_BETA_OXIDATION	1.93707e-05	0.00106429	0.57561	-0.575424	-1.86799	76	CROT,AMACR,ACAA2,ACOX1,SESN2,ACACB,EHHADH,CRAT,AUH,ACAD10,ACADM,ABCD3,ETFDH,CPT1A,BDH2,ACOX2,ACADS,CPT2,ALDH1L2,PPARA,HADHB,ABCD4,ACAA1,PEX2,FABP1,ETFBKMT,ABCD1,ACAT1,SCP2,HADH,ECI2,CPT1C,HADHA,TYSND1	34	44.7368
GOBP_FATTY_ACID_BETA_OXIDATION_USING_ACYL_COA_DEHYDROGENASE	0.227181	0.688284	0.128789	-0.577249	-1.22854	11	ACADM,ETFDH,ACADS,ETFBKMT,ETFA	5	45.4545
GOBP_FATTY_ACID_BETA_OXIDATION_USING_ACYL_COA_OXIDASE	0.000267965	0.0101562	0.498493	-0.831819	-1.81761	12	CROT,AMACR,ACOX1,EHHADH,CRAT,ACOX2,ACAA1,SCP2	8	66.6667
GOBP_FATTY_ACID_BIOSYNTHETIC_PROCESS	0.337972	0.769038	0.100991	-0.284562	-1.03474	151	ABHD3,LIPC,EDN2,GSTM2,MGLL,ACACB,AKR1C3,ACSF3,NR1H3,PLA2G4F,CYP3A4,SCAP,ABCD3,EDN1,CBR4,LIAS,ACOT4,ACSS1,GSTM4,PECR,FADS6,PRKAA1,ABCD1,WDTC1,INSIG2,LTC4S,ERLIN2,THNSL2,PDK4,HACD4,PRKAB2,TECRL,ABHD1,ALOX12B,PRKAG2,PLA2G1B,MLXIPL,CYP2C9,OXSM,HACD2,CYP2D6,PRKAB1	42	27.8146
GOBP_FATTY_ACID_CATABOLIC_PROCESS	7.49089e-07	6.90967e-05	0.659444	-0.566435	-1.92643	101	LPIN2,ABHD3,CROT,AMACR,ACAA2,ACOX1,ADTRP,SESN2,ACACB,EHHADH,PCK2,CRAT,AUH,ACAD10,ACADM,MCEE,ABCD3,ETFDH,CPT1A,BDH2,ACOX2,ACADS,CPT2,ALDH1L2,NUDT7,PPARA,LPIN3,HADHB,ABCD4,ACAA1,PEX2,FABP1,ETFBKMT,ABCD1,ACAT1,SCP2,HADH,ECI2,PLA2G15,CPT1C,HADHA,PHYH,PCCA,PCK1,TYSND1	45	44.5545
GOBP_FATTY_ACID_DERIVATIVE_BIOSYNTHETIC_PROCESS	0.293996	0.731284	0.112379	-0.370371	-1.10495	48	GGT1,GGT6,ACSL5,ACSF3,HMGCS2,ACSL6,ACSL1,ACSS3,GGT5,FAR2,HTD2,HMGCL,HACD2,ALOX15,GGTA1	15	31.25
GOBP_FATTY_ACID_DERIVATIVE_CATABOLIC_PROCESS	0.158004	0.606356	0.159647	-0.519489	-1.2524	17	HPGD,NUDT7,CYP4F12,CYP4F2,ABCD1,ACAT1,CYP4F3	7	41.1765
GOBP_FATTY_ACID_DERIVATIVE_METABOLIC_PROCESS	0.0587045	0.400242	0.266351	-0.406898	-1.31137	72	GGT1,GGT6,ACSL5,ACSF3,HPGD,HMGCS2,ACSL6,NUDT7,ACSL1,CYP4F12,PTGR1,ACSS3,CYP4F2,ABCD1,ACAT1,GGT5,FAR2,CYP4F3,HTD2	19	26.3889
GOBP_FATTY_ACID_ELONGATION	0.335317	0.766752	0.101351	0.488753	1.09682	13	HACD3,ELOVL6,HACD1,ELOVL5,ELOVL1,TECR,ELOVL4	7	53.8462
GOBP_FATTY_ACID_ELONGATION_SATURATED_FATTY_ACID	0.163968	0.617176	0.154191	0.68104	1.30222	7	ELOVL6,ELOVL5,ELOVL1,ELOVL4,ELOVL7	5	71.4286
GOBP_FATTY_ACID_HOMEOSTASIS	0.908537	0.968265	0.0508054	-0.298035	-0.705871	15	NR1H4,PRKAA1,ABCD1,MLXIPL	4	26.6667
GOBP_FATTY_ACID_METABOLIC_PROCESS	7.08086e-08	8.74372e-06	0.704976	-0.425545	-1.68362	378	APPL2,LPIN2,ABHD3,LIPC,CROT,AMACR,EDN2,PPARGC1A,NAAA,ACAA2,PDK2,ACSF2,GSTM2,ACOX1,GGT1,MGLL,CYP4V2,ADTRP,SESN2,ACACB,ACSL5,AKR1C3,EHHADH,PCK2,ACSF3,CRAT,AUH,ACAD10,CYP2B6,NR1H3,MAPK14,CYP2S1,HPGD,PLA2G4F,ACADM,PLA2G4C,CYP3A4,MCEE,PDK3,SCAP,ABCD3,ETFDH,EDN1,ACBD4,CPT1A,PPARG,ADH5,UGT1A8,ACSL6,BDH2,CYP2C18,CRYL1,ACOX2,ACADS,CBR4,CPT2,LIAS,ALDH1L2,NUDT7,ACSL1,AOAH,ACADSB,PPARA,SGPL1,LPIN3,ACOT4,ACSS1,FABP3,GSTM4,PLA2G2F,PECR,CYP4F12,ACBD5,HADHB,FADS6,PTGR1,ACOT2,CYP4F2,PDK1,ABCD4,AKR1C1,ACAA1,PEX2,PRKAA1,AKR1C2,PLA2G4D,FABP1,ETFBKMT,ABCD1,ACAT1,SCP2,CES2,HADH,ECI2,WDTC1,GGT5,FABP2,PLA2G15,GNPAT,AASDH,CYP2C19,CYP4F3,INSIG2,CPT1C,LTC4S,ERLIN2,CYP2U1,HADHA,PHYH,HTD2,PCCA,PCK1,TYSND1,THNSL2,ABHD12,ADIPOR1,PDK4,HACD4,PRKAB2,TECRL,NCOR1,ETFA,ABHD1,ASAH1,ALOX12B,PRKAG2,PLA2G1B,ILVBL,ALOX5AP,PTGR2,MLXIPL,GHSR,TREX1,ABHD5	134	35.4497
GOBP_FATTY_ACID_OMEGA_OXIDATION	0.0653465	0.422188	0.248911	-0.78478	-1.41611	6	CYP4V2,ADH5,CYP4F2	3	50
GOBP_FATTY_ACID_TRANSMEMBRANE_TRANSPORT	0.0909091	0.485694	0.213928	-0.558257	-1.36005	18	ACSL5,ABCD3,CPT1A,CPT2,ACSL1,ABCD4,ABCD1	7	38.8889
GOBP_FATTY_ACID_TRANSPORT	0.0965092	0.497933	0.206588	-0.363624	-1.22447	96	PLA2G12B,CROT,P2RX4,MAP2K6,ACSL5,PLA2G4F,ABCD3,EDN1,CPT1A,PPARG,CPT2,ACSL1,PPARA,BDKRB2,FABP3,PLA2G2F,CYP4F2,ABCD4,P2RX7,FABP1,ABCD1,FABP2,PROCA1,PLA2R1	24	25
GOBP_FATTY_ACYL_COA_BIOSYNTHETIC_PROCESS	0.825243	0.949296	0.0531298	0.296516	0.783466	25	HSD17B12,ACSL4,GCDH,ELOVL6,HACD1,ACSL3,ELOVL5,PPT2,ELOVL1,TECR,ELOVL4	11	44
GOBP_FATTY_ACYL_COA_CATABOLIC_PROCESS	0.645545	0.899713	0.0656814	-0.482053	-0.869847	6	NUDT7,ABCD1	2	33.3333
GOBP_FATTY_ACYL_COA_METABOLIC_PROCESS	0.703557	0.912901	0.0614364	-0.301925	-0.86966	38	ACSL5,ACSF3,ACSL6,NUDT7,ACSL1,ABCD1,FAR2,HTD2	8	21.0526
GOBP_FAT_CELL_DIFFERENTIATION	0.681018	0.907865	0.0625237	0.251899	0.935389	223	NR4A3,ATF5,MEDAG,XBP1,CCND1,FFAR4,TMEM120B,CEBPB,INSIG1,CCDC3,HNRNPU,PIM1,NOC3L,BMP7,CCDC85B,LMO3,ZFP36,CTBP1,NR4A1,WWTR1,CEBPD,NR4A2,PTGS2,GRK5,GPX1,RARRES2,TGFB1I1,INHBB,E2F1,RGS2,STK3,LAMB3,DUSP10,SFRP1,PNPLA3,FOXO1,HTR2A,BSCL2,ZFPM1,MED1,FGF10,FFAR2,NOCT,WNT5B,LRP3,TFE3,FABP4,STEAP4,PRDM16,JAG1,GDF6,CARM1,JDP2,BMP2,LRG1,AXIN1,SMAD3,ZC3H12A,WNT10B,LPL,SNAI2,AKT1	62	27.8027
GOBP_FAT_CELL_PROLIFERATION	0.419417	0.806625	0.0870516	0.465655	1.03468	12	TFDP1,E2F1,SQSTM1,E2F3,FGF10	5	41.6667
GOBP_FAT_PAD_DEVELOPMENT	0.26378	0.713541	0.116234	-0.633309	-1.2001	7	TBL1XR1,ARRDC3,CASR,ARID5B,BBS4,DGAT2,UBB	7	100
GOBP_FAT_SOLUBLE_VITAMIN_BIOSYNTHETIC_PROCESS	0.204819	0.663201	0.135741	-0.542085	-1.22418	13	CYP27A1,BCO1,CYP3A4,GFI1	4	30.7692
GOBP_FAT_SOLUBLE_VITAMIN_CATABOLIC_PROCESS	0.401606	0.800944	0.0913924	-0.455064	-1.02766	13	CYP3A4,CYP4F12,CYP4F2,CYP4F3	4	30.7692
GOBP_FAT_SOLUBLE_VITAMIN_METABOLIC_PROCESS	0.387226	0.794354	0.0931455	-0.357129	-1.04598	43	CYP27A1,BCO1,TTPA,CYP3A4,GFI1,UGT1A3,CYP4F12,CYP4F2,CYP4F3	9	20.9302
GOBP_FC_EPSILON_RECEPTOR_SIGNALING_PATHWAY	0.15528	0.602473	0.160801	-0.486136	-1.26776	24	VAV3,VAV2,MS4A2,PLCG1,SOS1,MAPK9,MAP3K1,MAP2K7	8	33.3333
GOBP_FC_GAMMA_RECEPTOR_SIGNALING_PATHWAY	0.0132484	0.168208	0.38073	-0.570248	-1.55358	30	APPL2,VAV3,SRC,PAK1,VAV2,PRKCD,FCGR3A,APPL1,HCK,PLD2,ABL1,LYN,YES1,PLA2G6,FCER1G	15	50
GOBP_FC_RECEPTOR_MEDIATED_INHIBITORY_SIGNALING_PATHWAY	0.89899	0.967388	0.0510114	0.357175	0.623374	5	LILRB1,LILRB2,PSG9	3	60
GOBP_FC_RECEPTOR_MEDIATED_STIMULATORY_SIGNALING_PATHWAY	0.0813008	0.45694	0.224966	-0.479508	-1.3346	33	APPL2,VAV3,SRC,PAK1,VAV2,PRKCD,APPL1,HCK,PLD2,ABL1,LYN,YES1,PLA2G6,CSK,FCER1G	15	45.4545
GOBP_FC_RECEPTOR_SIGNALING_PATHWAY	0.0123549	0.161706	0.38073	-0.500401	-1.5138	51	APPL2,VAV3,SRC,PAK1,CD200R1,VAV2,PRKCD,MS4A2,PLCG1,SOS1,FCGR3A,MAPK9,MAP3K1,APPL1,MAP2K7,KIT,HCK,PLD2,ABL1,LYN,YES1,PLA2G6,PIGR,FCER1G,TRAF6	25	49.0196
GOBP_FEAR_RESPONSE	0.699029	0.912337	0.0609039	-0.303939	-0.870539	36	SLC1A1,FBXL20,RAG1,MDK,ADRA2A,DBH,BCL2,GRIK2	8	22.2222
GOBP_FEEDING_BEHAVIOR	0.807393	0.946121	0.0542316	0.254715	0.86292	102	NR4A3,GAL,GDF15,FOS,PYY,INSL5,SGIP1,GLS,STAT3,GCG,UCHL1,MC1R,GALR2,RXFP4,ACE,NPW,DERL2,PPY,CCK	19	18.6275
GOBP_FEMALE_GAMETE_GENERATION	0.451098	0.820156	0.0845557	0.281448	0.997404	150	H3-3B,FOSL1,WDR77,CTNNB1,EREG,PLAT,PANX1,MLH1,DDX20,ANG,METTL3,YTHDF2,NCAPH2,MYC,PTGS2,TRIP13,TAF4B,ZP3,INHBB,ADAMTS1,RGS2,TNFAIP6,NOS3,NPM2,MMP19,TDRD6,PAQR7,WNT4,ERCC1,RPS6,EDNRA,RAD51C,ZGLP1,TOB2,BMPR1B,ZNF830	36	24
GOBP_FEMALE_GENITALIA_DEVELOPMENT	0.151631	0.596808	0.156312	0.526158	1.2734	17	TYRO3,RBP4,BAX,FGF10,CHD7,CYP19A1,TP63,WNT5A	8	47.0588
GOBP_FEMALE_MEIOSIS_CHROMOSOME_SEGREGATION	0.149495	0.591874	0.161979	0.744902	1.30007	5	MLH1,NCAPH2,NCAPH,PLK1	4	80
GOBP_FEMALE_MEIOSIS_I	0.928155	0.97451	0.0477342	0.295794	0.657248	12	TRIP13,CDC25B,NDC80,MEIOC,FBXO5,BRME1	6	50
GOBP_FEMALE_MEIOTIC_NUCLEAR_DIVISION	0.903922	0.968265	0.049391	0.268958	0.74011	31	EREG,MLH1,NCAPH2,TRIP13,RAD51C,CDC25B,NCAPH,PPP2R1A,NDC80,MEIOC,TUBB8,FBXO5	12	38.7097
GOBP_FEMALE_SEX_DIFFERENTIATION	0.293436	0.731284	0.107972	0.31183	1.07622	118	HSPA5,EIF2B2,EREG,VGF,CEBPB,EIF2B4,EIF2B5,HYAL3,ANG,FST,MYC,ZP3,TYRO3,INHBB,ADAMTS1,TNFAIP6,NOS3,SFRP1,FOXC1,RBP4,MMP19,BAX,FGF10,CTNNA1,ADCYAP1R1,CHD7,WNT4,NUP107,CYP19A1,FANCA,BMPR1B,ZNF830,TP63,PTPRN	34	28.8136
GOBP_FERMENTATION	0.280808	0.724105	0.113787	0.673073	1.17471	5	TIGAR,CAVIN3,TP53	3	60
GOBP_FERTILIZATION	0.0162491	0.188987	0.352488	0.359093	1.29818	179	H3-3B,CCT2,CCT3,CCT5,SNU13,CCT4,CCT7,PARK7,YBX3,TCP1,CCT8,NECTIN2,CLIC4,B4GALT1,UBXN8,PLAT,PITHD1,HYAL3,SPAG1,ABHD2,VDAC2,SPINK1,SLIRP,LCN6,ZP3,UNC13B,NPM2,HOXD10,BAX,TARBP2,MST1R	31	17.3184
GOBP_FEVER_GENERATION	0.198428	0.657933	0.13649	0.574747	1.24428	11	IL1B,PTGS2,IL1A,TNFRSF11A,PTGER3,TNF,TNFSF11,PTGES	8	72.7273
GOBP_FIBRINOLYSIS	0.146154	0.589295	0.159647	0.486789	1.26687	23	SERPINE1,THBD,PLAT,PROS1,F11,F12,SERPING1,PLAU	8	34.7826
GOBP_FIBROBLAST_ACTIVATION	0.425243	0.806625	0.0862866	0.462605	1.0279	12	ACTA2,AKAP12,GCLC,PDGFRB,RPS6KA1	5	41.6667
GOBP_FIBROBLAST_APOPTOTIC_PROCESS	0.910751	0.968299	0.0506004	-0.288454	-0.718933	20	BCL2L11,STK17B,PIK3CA,GAS6,BTG1,CFDP1,PIK3CG	7	35
GOBP_FIBROBLAST_GROWTH_FACTOR_PRODUCTION	0.970297	0.988284	0.0466015	-0.288955	-0.521409	6	WNT11,AIF1	2	33.3333
GOBP_FIBROBLAST_GROWTH_FACTOR_RECEPTOR_SIGNALING_PATHWAY	0.211045	0.669117	0.132147	0.350188	1.13363	75	FGFBP1,CTNNB1,CCN2,FAM20C,FGF7,SPRY2,SETX,NGFR,FGFR4,EXT1,FGFBP3,SPRY4,FGF2,FGF10,TBX2,GPC1,WNT4,FGFR1,FGF18,SHCBP1,PTPN11,HHIP,IQGAP1,CREB3L1,FGF23	25	33.3333
GOBP_FIBROBLAST_MIGRATION	0.206963	0.664644	0.132147	0.38947	1.16161	46	HYAL2,MTA2,CORO1C,TMEM201,ACTA2,RCC2,ITGB1BP1,PLEC,AKAP12,CCN3,ZFAND5,ILK,FGF2,PIP5K1A,GNA12,IQGAP1,AKT1	17	36.9565
GOBP_FIBROBLAST_PROLIFERATION	0.0612648	0.407608	0.257206	0.394665	1.2854	79	CTNNB1,EMD,MIF,EREG,GSTP1,CDC73,DHX9,CDK4,SPHK1,MYC,FN1,E2F1,NGFR,ZMPSTE24,B4GALT7,SFRP1,CCNB1,BAX,FGF10,CDC6,RNASEH2B,SKI,PDGFRB,IFI30,WAPL,PDGFB,TP53,PDGFA,S100A6	29	36.7089
GOBP_FILOPODIUM_ASSEMBLY	0.0355366	0.297993	0.321776	-0.427908	-1.35717	66	RAB17,FMR1,ARHGAP44,SPATA13,PIK3R1,WASL,FGD6,ARAP1,STAU2,DMTN,PRKCD,NEURL1,FNBP1L,FGD4,TTYH1,FGD2,MYO10,CLN3,BCAS3,TENM1,SRGAP2,PALM,PPP1R16B,ABITRAM	24	36.3636
GOBP_FLAVIN_CONTAINING_COMPOUND_METABOLIC_PROCESS	0.486922	0.83755	0.0808589	0.541251	0.994692	6	SLC52A2,VCP,FLAD1	3	50
GOBP_FLAVONE_METABOLIC_PROCESS	0.151874	0.597194	0.158514	-0.754423	-1.29629	5	UGT1A8,UGT1A10,UGT1A1	3	60
GOBP_FLAVONOID_GLUCURONIDATION	0.0478011	0.364145	0.287857	-0.720268	-1.47315	9	UGT1A8,UGT1A10,UGT1A3,UGT1A1,UGT1A4,UGT1A6,UGT1A9	7	77.7778
GOBP_FLAVONOID_METABOLIC_PROCESS	0.0151128	0.181353	0.38073	-0.698418	-1.68248	16	SULT1B1,SULT1A1,UGT1A8,UGT1A10,UGT1A3,UGT1A1,UGT1A4,SULT1A3,UGT1A6,UGT1A9,POR,SULT1C4	12	75
GOBP_FLOOR_PLATE_DEVELOPMENT	0.159046	0.607784	0.155242	-0.630206	-1.32239	10	CDK20,COBL	2	20
GOBP_FLUID_TRANSPORT	0.528807	0.856898	0.0776799	-0.35034	-0.954463	30	AQP8,EDN1,AQP11,AQP7,SLC26A6,HAS2,INPP5K	7	23.3333
GOBP_FOAM_CELL_DIFFERENTIATION	0.369863	0.788567	0.0946646	-0.362907	-1.04455	37	ABCA5,NR1H3,ABCG1,PPARG,ABCA1,PPARA,MAPK9,CETP,SOAT1,AGT,CSF1,ALOX15B	12	32.4324
GOBP_FOCAL_ADHESION_ASSEMBLY	0.37751	0.792057	0.0949752	0.315596	1.02823	83	ACTG1,CORO1C,RHOD,GREM1,RCC2,ITGB1BP1,VCL,ITGA2,MAP4K4,CTTN,SFRP1,POLDIP2,S100A10,TEK,ACTN1,GPM6B,BCR,APOD,WNT4,PIP5K1A,COL16A1,THSD1,RHOA,SMAD3,SLK	25	30.1205
GOBP_FOLATE_IMPORT_ACROSS_PLASMA_MEMBRANE	0.2643	0.713541	0.116234	-0.704565	-1.21062	5	SLC46A1	2	40
GOBP_FOLATE_TRANSMEMBRANE_TRANSPORT	0.805118	0.945779	0.0549074	-0.390398	-0.739792	7	SLC46A1	2	28.5714
GOBP_FOLIC_ACID_CONTAINING_COMPOUND_BIOSYNTHETIC_PROCESS	0.0621242	0.410805	0.257206	0.684769	1.43776	10	MTHFD1L,ATIC,FPGS,GART,MTHFD1,GCH1	6	60
GOBP_FOLIC_ACID_CONTAINING_COMPOUND_CATABOLIC_PROCESS	0.0157871	0.18681	0.352488	-0.858163	-1.47454	5	ALDH1L2,ALDH1L1	2	40
GOBP_FOLIC_ACID_CONTAINING_COMPOUND_METABOLIC_PROCESS	0.227006	0.688284	0.126254	0.436481	1.18471	29	MTHFD1L,ATIC,FPGS,GART,MTHFD2,SLC25A32,SHMT2,MTHFD1,GCH1,TYMS,MTHFD2L	11	37.931
GOBP_FOLIC_ACID_METABOLIC_PROCESS	0.692308	0.909336	0.0621124	0.354294	0.840132	16	FPGS,MTHFD2,SLC25A32,SHMT2,MTHFD2L,MTRR	6	37.5
GOBP_FOLIC_ACID_TRANSPORT	0.892644	0.966575	0.0506004	-0.328179	-0.688633	10	SLC46A1	2	20
GOBP_FOLLICLE_STIMULATING_HORMONE_SECRETION	0.787234	0.940847	0.0551352	-0.376632	-0.745354	8	SMAD4	2	25
GOBP_FOREBRAIN_CELL_MIGRATION	0.766337	0.933082	0.0574877	0.271576	0.858571	63	CTNNB1,NRG1,SRF,LRP8,OGDH,ARX,BMERB1,TYRO3,RELN,NDEL1,FUT10,CDK5R2,FBXO45,GLI3,RHOA,CXCR4,ARL13B,PEX5	18	28.5714
GOBP_FOREBRAIN_DEVELOPMENT	0.779026	0.93808	0.0541201	0.236181	0.920991	362	CTNNB1,ANXA3,RAN,NRG1,TRA2B,ATF5,HDAC1,MFSD2A,ATIC,H2AX,GART,SLC2A1,HPRT1,DKK1,SRF,EIF2B5,SEMA6B,NRGN,EFNA2,LRP8,OGDH,RTN4R,KDM1A,ARX,METTL3,NSUN5,BMERB1,C12orf57,MYC,TACC2,NR4A2,HIF1A,DNAJB1,DPCD,BLOC1S2,KAT2A,TYRO3,YWHAE,LMX1A,INHBB,E2F1,ZDHHC16,TOP2B,EXT1,NEUROG3,XAB2,EPHB3,RELN,ALDH1A3,NDE1,BAX,FGF2,NDEL1,FGF10,PLXNA4,DYNC2H1,FUT10,CDK5R2,FBXO45,CHD7,WNT4,APLP1,KDM2B,CHRNB2,SKI,TMEM108,KIRREL3,RYK,TACC1,PCSK1,BMP2,SLC1A2,GLI3,XRN2,SLC38A2,SALL1,RHOA,NUMBL,CXCR4,RPGRIP1L,SEMA3A,NRP2,PITX1,HTRA2,ARL13B,KIF14,CHD5,PEX5,SCYL2	89	24.5856
GOBP_FOREBRAIN_DORSAL_VENTRAL_PATTERN_FORMATION	0.871287	0.962513	0.0515309	-0.38018	-0.68602	6	TTC21B,SIX3	2	33.3333
GOBP_FOREBRAIN_GENERATION_OF_NEURONS	0.225673	0.68616	0.130777	-0.388343	-1.15857	48	FGFR2,ZMIZ1,B2M,NDNF,PROX1,ZSWIM6,DISC1,RAPGEF2,SLC4A10,DCLK2,BCL11B,HES1,ATP7A,CSF1R	14	29.1667
GOBP_FOREBRAIN_MORPHOGENESIS	0.456389	0.822971	0.0847985	-0.463608	-0.986679	11	PTEN,NF1,UCHL5	3	27.2727
GOBP_FOREBRAIN_NEUROBLAST_DIVISION	0.0119656	0.159042	0.38073	-0.872266	-1.49877	5	FGFR2	2	40
GOBP_FOREBRAIN_NEURON_DEVELOPMENT	0.121951	0.548791	0.181383	-0.524659	-1.32941	21	FGFR2,ZMIZ1,NDNF,DISC1,RAPGEF2,SLC4A10,DCLK2	7	33.3333
GOBP_FOREBRAIN_NEURON_DIFFERENTIATION	0.0420612	0.332323	0.321776	-0.480985	-1.39156	39	FGFR2,ZMIZ1,B2M,NDNF,PROX1,ZSWIM6,DISC1,RAPGEF2,SLC4A10,DCLK2,BCL11B,HES1,ATP7A,CSF1R	14	35.8974
GOBP_FOREBRAIN_NEURON_FATE_COMMITMENT	0.982283	0.992464	0.0457704	-0.277291	-0.525458	7	BCL11B,SATB2,TBR1	3	42.8571
GOBP_FOREBRAIN_RADIAL_GLIAL_CELL_DIFFERENTIATION	0.421053	0.806625	0.0891647	0.548887	1.04953	7	METTL3,GLI3,RHOA	3	42.8571
GOBP_FOREBRAIN_REGIONALIZATION	0.984314	0.993397	0.0454968	0.24019	0.609686	21	TRA2B,BMP2,GLI3,SHH,PAX6,LHX2	6	28.5714
GOBP_FOREBRAIN_VENTRICULAR_ZONE_PROGENITOR_CELL_DIVISION	0.0149019	0.180656	0.38073	-0.861095	-1.47958	5	FGFR2,DIXDC1	2	40
GOBP_FOREGUT_MORPHOGENESIS	0.689379	0.909336	0.063079	0.399676	0.839171	10	CTNNB1,FOXF1,SOX17,SMAD3,SHH	5	50
GOBP_FORELIMB_MORPHOGENESIS	0.615534	0.891849	0.0670513	-0.31776	-0.910126	36	HOXA13,FMN1,ZNF358,HOXA11,ZBTB16,ATRX,ALX3,LNPK,SHOX2,TBX3	10	27.7778
GOBP_FORMATE_METABOLIC_PROCESS	0.144869	0.58808	0.164406	0.720979	1.32499	6	MTHFD1L,HAL,FTCD,UROC1	4	66.6667
GOBP_FORMATION_OF_ANATOMICAL_BOUNDARY	0.394477	0.797414	0.0913924	-0.630564	-1.08347	5	SMAD4	2	40
GOBP_FORMATION_OF_EXTRACHROMOSOMAL_CIRCULAR_DNA	0.390196	0.794928	0.0916795	0.452513	1.05304	15	XRCC5,NBN,ERCC1	3	20
GOBP_FORMATION_OF_PRIMARY_GERM_LAYER	0.0865385	0.473919	0.2114	0.354642	1.22324	117	CTNNB1,EPHA2,LAMA3,ARMC5,DKK1,PAF1,ITGA5,SRF,BMP7,EXT2,GJA1,DUSP5,CDC73,ITGA2,DUSP2,HSBP1,TXNRD1,SNAI1,FN1,LAMB3,SCX,FOXC1,DUSP4,COL7A1,COL12A1,GPI,WNT3,FOXF1,LEO1,ITGB3,TRIM15,SOX17,KDM6B,FZD7,AXIN1,SMAD3,PRKAR1A,ATOH8	38	32.4786
GOBP_FORMATION_OF_TRANSLATION_PREINITIATION_COMPLEX	0.451866	0.820757	0.0835991	0.462824	1.00198	11	EIF2S2,DENR,MCTS1,DHX29,RPL13A,EIF2S3	6	54.5455
GOBP_FREE_UBIQUITIN_CHAIN_POLYMERIZATION	0.873805	0.962984	0.0497903	-0.340206	-0.69582	9	RNF135,PINK1,PRKN,TRIM6	4	44.4444
GOBP_FRUCTOSE_1_6_BISPHOSPHATE_METABOLIC_PROCESS	0.429423	0.80984	0.0870516	-0.483856	-1.0153	10	ALDOB,PFKL,FBP2,ALDOC,PFKM	5	50
GOBP_FRUCTOSE_2_6_BISPHOSPHATE_METABOLIC_PROCESS	0.412229	0.805578	0.0888945	-0.623404	-1.07116	5	PFKFB2,PFKFB4,PFKFB1	3	60
GOBP_FRUCTOSE_6_PHOSPHATE_METABOLIC_PROCESS	0.977688	0.991292	0.0473534	-0.268618	-0.571689	11	PFKL,FBP2,GFPT1,PFKM	4	36.3636
GOBP_FRUCTOSE_METABOLIC_PROCESS	0.0181753	0.201375	0.352488	-0.693519	-1.56616	13	ALDOB,PFKFB2,GLYCTK,FBP2,PFKFB4,PFKFB1,ALDOC	7	53.8462
GOBP_FRUCTOSE_TRANSMEMBRANE_TRANSPORT	0.49703	0.841077	0.078921	-0.54696	-0.986969	6	SLC2A5	2	33.3333
GOBP_FUCOSE_CATABOLIC_PROCESS	0.889353	0.965662	0.0530213	0.334435	0.680462	9	FUT4,FUT10,FUT7	3	33.3333
GOBP_FUCOSE_METABOLIC_PROCESS	0.541414	0.862291	0.0755015	-0.386151	-0.930232	16	POFUT1,FUT8,FPGT,FUCA1,FUT2,FUT6,FUOM	7	43.75
GOBP_FUCOSYLATION	0.977131	0.991112	0.048506	-0.265987	-0.641251	17	POFUT1,FUT8,FUT2,FUT6,FUOM,FUT11,B3GLCT	7	41.1765
GOBP_FUNGIFORM_PAPILLA_DEVELOPMENT	0.0218241	0.225565	0.352488	0.833944	1.53259	6	CTNNB1,HDAC1,HDAC2,WNT10B	4	66.6667
GOBP_FUNGIFORM_PAPILLA_MORPHOGENESIS	0.0107519	0.147964	0.38073	0.908012	1.58475	5	CTNNB1,HDAC1,HDAC2,SIX4	4	80
GOBP_FUSION_OF_SPERM_TO_EGG_PLASMA_MEMBRANE_INVOLVED_IN_SINGLE_FERTILIZATION	0.885827	0.964689	0.0504983	0.291232	0.722037	19	SPACA6,CD9,NOX5,FOLR3,IZUMO1R	5	26.3158
GOBP_G0_TO_G1_TRANSITION	0.333333	0.765447	0.102822	-0.454575	-1.09506	16	CDKN2B,DAB2IP,RRM2B,CDK3	4	25
GOBP_G1_TO_G0_TRANSITION	0.552063	0.866638	0.0730744	0.369598	0.928065	20	MYBBP1A,RRP8,RPL23,WDR6,ZNF503,TP53,ECRG4	7	35
GOBP_G1_TO_G0_TRANSITION_INVOLVED_IN_CELL_DIFFERENTIATION	0.542574	0.862531	0.0743625	-0.529303	-0.955108	6	GATA6,RNF112,SLC39A5	3	50
GOBP_G2_MI_TRANSITION_OF_MEIOTIC_CELL_CYCLE	0.257545	0.707909	0.119348	0.654094	1.20207	6	CDC25A,CDC25B,NDC80	3	50
GOBP_GABAERGIC_NEURON_DIFFERENTIATION	0.974757	0.99021	0.0454968	0.250422	0.556432	12	ARX,GATA2,INHBA,ASCL1,LHX6	5	41.6667
GOBP_GALACTOLIPID_BIOSYNTHETIC_PROCESS	0.8	0.944311	0.0554793	-0.416327	-0.751246	6	GAL3ST1	2	33.3333
GOBP_GALACTOLIPID_METABOLIC_PROCESS	0.424474	0.806625	0.0855357	-0.503888	-1.0306	9	GAL3ST1,GALC	2	22.2222
GOBP_GALACTOSE_CATABOLIC_PROCESS	0.814141	0.949296	0.0555947	0.419725	0.732542	5	GALK1,GALE	2	40
GOBP_GALACTOSE_METABOLIC_PROCESS	0.321503	0.756121	0.10714	0.554424	1.12807	9	B4GALT1,GALK1,GALE,SLC35A2,CHST1	5	55.5556
GOBP_GAMETE_GENERATION	0.672686	0.903946	0.0701132	-0.233444	-0.959598	668	BCL2L11,ACOX1,GGT1,KDM3A,SPATA24,PAQR8,ETV6,TEX11,ACVR2A,GAL3ST1,NRIP1,UBR2,CXADR,IL4R,SRC,MAST2,AZIN2,HPGD,STRBP,VIPAS39,ZMIZ1,SLC26A3,SLCO4C1,PLEKHA1,SMAD4,DNM2,ZNF148,PTK2B,HERPUD2,EDN1,SPIN1,FOXO3,ARID4A,AGO4,PDE3A,FOXJ2,LGR4,IGF2R,DNAH1,HOXA11,SLC26A6,DDX25,RARA,LIMK2,SMARCA2,DMRTA1,PDE5A,SGPL1,MARF1,WDR48,TBC1D20,PAQR5,TRIM27,TDRD7,TCFL5,CATSPER3,BBS2,SIAH1,PTGDR2,TESK2,PAFAH1B1,ROS1,ANKRD49,HOOK1,MASTL,CRKL,NEURL1,GMCL1,CNTD1,MDK,LRRK2,PAIP2,NR6A1,FMN2,PIWIL2,SSTR2,SPATA32,NDRG3,ACRBP,SMAD1,YY1,SPATA20,TDRD5,ELL3,UBE2B,MKKS,IFTAP,HOXA10,SOS1,ZSCAN21,CEP57,FOXJ3,DEFB1,MLH3,WASHC5,PRKACA,SPATA2,ZBTB16,CCDC136,ATRX,NOTCH1,FNDC3A,PARP11,KIT,USP42,SPATA6,RAI14,BIRC3,RNF2,WDR33,SPIRE2,SSTR1,MEIOB,BCL2,RB1,SPIN2A,DMC1,GGNBP2,TSGA10,CSNK2A2,DNMT3A,FBXW11,YTHDC1,ZCWPW1,CELF4,ARID4B,WIPF3,CFAP69,SLC22A16,SPAG4,IGF1,GHSR,CREB3L4,GTSF1,IHH,TSNAX,PYGO2,FANCC,TSSK3,DEAF1,BCL2L1,ADCY10,MMP2,PLD6,OSBP2,B4GALNT1,FKBP6,M1AP,PARN,BTG1,ROPN1,CABYR,SOX30,GALNT3	154	23.0539
GOBP_GAMMA_AMINOBUTYRIC_ACID_METABOLIC_PROCESS	0.35503	0.781018	0.0975449	-0.648892	-1.11496	5	ABAT,ALDH1A1,ALDH5A1,PHGDH	4	80
GOBP_GAMMA_AMINOBUTYRIC_ACID_SECRETION	0.401623	0.800944	0.0919686	-0.484184	-1.03047	11	ABAT,P2RX7,APBA1,NF1	4	36.3636
GOBP_GAMMA_AMINOBUTYRIC_ACID_SIGNALING_PATHWAY	0.0305665	0.273481	0.352488	-0.569743	-1.49702	25	GABRA2,PLCL2,GABRG2,PLCL1	4	16
GOBP_GAMMA_AMINOBUTYRIC_ACID_TRANSPORT	0.414141	0.805578	0.0899861	-0.425475	-1.02496	16	ABAT,P2RX7,APBA1,NF1,SLC6A12	5	31.25
GOBP_GAMMA_DELTA_T_CELL_ACTIVATION	0.11359	0.533088	0.188204	-0.537692	-1.34012	20	CXADR,SOX13,JAML,SOX4,ITK,KLRC1,NCKAP1L,CCR9,GPR18	9	45
GOBP_GAMMA_DELTA_T_CELL_DIFFERENTIATION	0.186747	0.641745	0.142901	-0.552597	-1.24792	13	SOX13,SOX4,KLRC1,NCKAP1L,CCR9,GPR18	6	46.1538
GOBP_GANGLION_DEVELOPMENT	0.0291461	0.267237	0.352488	0.636147	1.53959	17	CTNNB1,INSM1,TUBB3,CYP1B1,RGS4,FZD3,SEMA3A,NRP2	8	47.0588
GOBP_GANGLIOSIDE_BIOSYNTHETIC_PROCESS	0.60404	0.886836	0.0699459	-0.374	-0.90096	16	ST8SIA6	2	12.5
GOBP_GANGLIOSIDE_BIOSYNTHETIC_PROCESS_VIA_LACTOSYLCERAMIDE	0.666667	0.902405	0.0650878	0.492296	0.8592	5	B4GALT6,ST3GAL2	2	40
GOBP_GANGLIOSIDE_CATABOLIC_PROCESS	0.69685	0.910889	0.0617054	-0.434984	-0.824282	7	NEU1,GM2A,HEXB	3	42.8571
GOBP_GANGLIOSIDE_METABOLIC_PROCESS	0.938144	0.978076	0.0499914	-0.254291	-0.673014	26	ST8SIA6	2	7.69231
GOBP_GAP_JUNCTION_ASSEMBLY	0.368836	0.787958	0.095288	0.456245	1.08189	16	IL1B,GJA1,CAV1,CTNNA1,APLNR,ACE,IRX3	7	43.75
GOBP_GAP_JUNCTION_MEDIATED_INTERCELLULAR_TRANSPORT	0.248485	0.704275	0.122108	0.695338	1.21357	5	GJB4,GJB2,GJA3	3	60
GOBP_GASTRIC_ACID_SECRETION	0.264463	0.713541	0.119348	-0.46785	-1.13979	18	OPRL1,TRPV1,TFF2,CHRM5,SLC26A7,SCT,GHRL,HRH2	8	44.4444
GOBP_GASTRIC_MOTILITY	0.877712	0.964362	0.0510114	-0.39292	-0.675136	5	GHSR,GHRL	2	40
GOBP_GASTRO_INTESTINAL_SYSTEM_SMOOTH_MUSCLE_CONTRACTION	0.880157	0.964551	0.0507028	0.320159	0.693119	11	HTR1D,PTGER3,HTR2B,SULF1	4	36.3636
GOBP_GASTRULATION	0.143141	0.58574	0.164406	0.317183	1.1443	181	IL1RN,NR4A3,CTNNB1,MYADM,EPHA2,LAMA3,DVL1,ARMC5,DKK1,PAF1,ITGA5,SRF,BMP7,EXT2,GJA1,DUSP5,UGDH,CDC73,ITGA2,DUSP2,HIRA,HSBP1,FOXA2,TXNRD1,SNAI1,FN1,POGLUT1,TGFBR2,TGIF2,LAMB3,EXT1,SCX,SFRP1,FOXC1,DUSP4,COL7A1,RACK1,COL12A1,RIC8A,GPI,WNT3,FOXF1,LEO1,WNT5B,ITGB3,TRIM15,RPS6,SOX17,APLNR,KDM6B,TP53	51	28.1768
GOBP_GASTRULATION_WITH_MOUTH_FORMING_SECOND	0.109731	0.527039	0.193813	-0.511901	-1.33496	24	ACVR2A,CRB2,NAT8B,SMAD4,AMOT,ACVR2B,LDB1,MEGF8,ZBTB17,TENM4,RNF2,LRP5	12	50
GOBP_GAS_HOMEOSTASIS	0.771372	0.934878	0.0573667	-0.37152	-0.779576	10	EGLN1,AQP11	2	20
GOBP_GAS_TRANSPORT	0.869919	0.962402	0.052805	-0.294407	-0.745983	21	CA2,IPCEF1,MB	3	14.2857
GOBP_GDP_MANNOSE_METABOLIC_PROCESS	0.259109	0.70844	0.119348	0.62936	1.20341	7	PMM2,DPM1,GMPPB,GFUS,GMDS	5	71.4286
GOBP_GDP_METABOLIC_PROCESS	0.292089	0.729366	0.111463	-0.533295	-1.13499	11	DLG1,MAGI3,MPP1	3	27.2727
GOBP_GENERATION_OF_PRECURSOR_METABOLITES_AND_ENERGY	0.232601	0.692933	0.119888	0.26589	1.05871	478	PHLDA2,NR4A3,GPX2,EIF6,VCP,PARK7,ME1,ENO1,FXN,MYBBP1A,CIAPIN1,VGF,IRS1,STK40,NDUFS5,PKM,HK1,NDUFS8,GALK1,DLST,PPIF,STOML2,CHCHD2,GAPDH,PTGES3,PHKG2,PDE12,THTPA,PGD,JMJD8,COA6,OGDH,BID,GLRX2,ADSL,TRAP1,PLEC,IDH3B,NDUFS7,NDUFA12,PDHB,PRKAA2,NDUFS6,MYC,PHB2,FDX2,HIF1A,RUBCNL,ATP5F1D,NDUFA13,TIGAR,NDUFB8,COX10,SHMT2,PDHA1,GFUS,NDUFB4,PRKAG1,ATP5MF,DNAJC30,IDE,IDH2,STAT3,PNPT1,SELENOS,RPIA,PANK2,CYCS,EPM2AIP1,SLC25A25,PRELID1,SLC25A22,TKT,IFNLR1,CCNB1,UQCRH,NDUFB6,GYG1,CYB561,CYBA,PDIA5,SLC25A33,UQCC3,IGF2,ANTKMT,HTR2A,MT3,PHKA1,UQCRFS1,PGK1,AACS,PPP1R1A,FOXK2,CYC1,GPI,PPP1R3C,NDUFAB1,IL6ST,PFKP,NDUFB2,OXCT1,ATP5MG,GYG2,AIFM2,MTFR1,CAVIN3,STEAP4,TALDO1,ATP5ME,PRDM16,MTLN,COX7A1,NFATC4,SCO2,NDUFAF1,G6PD,ATP5PD,COX7A2,CYP19A1,NDUFV1,ASPH,IRS2,HSD17B6,PYGL,TP53,MSH2,NDUFB9,NDUFC2,ATP5F1E,COX7C,DEGS1,ATP5PO,CHCHD10,COX4I1,RHOA,AOC2,DHRS2,PPP1CA	138	28.8703
GOBP_GENE_SILENCING_BY_RNA	0.0708812	0.435428	0.234393	0.366462	1.26212	113	EIF4G1,RAN,EIF6,PPP3CA,DDX5,ELAVL1,PRKRA,EIF4E2,MAP2K1,SPOUT1,RBM4,ZFP36,TSN,CNOT9,DHX9,HNRNPA2B1,SPOCD1,METTL3,SRRT,SND1,XPO5,DDX3X,DGCR8,STAT3,ZMPSTE24,AGO3,WTIP,TARBP2,CLP1,CELF1,MYOCD,AGO2	32	28.3186
GOBP_GENITALIA_DEVELOPMENT	0.49	0.838053	0.0802023	0.330433	0.961681	42	CTNNB1,HOXD13,TYRO3,RBP4,BAX,FGF10,CHD7,CYP19A1,PTPN11,ASB1,TP63,PKD1,SHH	13	30.9524
GOBP_GENITALIA_MORPHOGENESIS	0.316633	0.750277	0.105521	0.538616	1.13089	10	CTNNB1,RBP4,FGF10,TP63	4	40
GOBP_GENOMIC_IMPRINTING	0.973631	0.990007	0.0475434	-0.27765	-0.59091	11	NDN,PIK3CA,ZDBF2,CTCF	4	36.3636
GOBP_GEPHYRIN_CLUSTERING_INVOLVED_IN_POSTSYNAPTIC_DENSITY_ASSEMBLY	0.983838	0.993277	0.046882	0.28088	0.490218	5	NRXN1,NLGN2	2	40
GOBP_GERMINAL_CENTER_B_CELL_DIFFERENTIATION	0.970986	0.988284	0.0454968	-0.278393	-0.550939	8	CDH17,IRF8,ITFG2	3	37.5
GOBP_GERMINAL_CENTER_FORMATION	0.900383	0.967893	0.048506	0.300735	0.693846	14	BCL3,NFKB2,FOXJ1,ADA	4	28.5714
GOBP_GERM_CELL_DEVELOPMENT	0.800752	0.944514	0.0530213	0.238667	0.912818	272	H3-3B,WDR77,CTNNB1,RAN,NSUN2,ODF2,EREG,NECTIN2,PANX1,PSME4,MLH1,PITHD1,DDX20,ABHD2,SPINK1,ANG,SLIRP,METTL3,YTHDF2,RFX2,TRIP13,TAF4B,UBE2J1,ZP3,OCA2,DHH,INHBB,PANK2,TNFAIP6,NPM2,BAX,CFAP43,TARBP2,TDRD6,CELF1,JAM3,PAQR7,WNT4,ERCC1,PRDM1,SEMG1,RPS6,TPGS1,RPS6KB1,EDNRA,CFAP157,MSH2,SIX5,MNS1,SELENOF,ZGLP1,BMPR1B,ZNF830,ZMYND15	54	19.8529
GOBP_GERM_CELL_MIGRATION	0.641584	0.899134	0.0659816	-0.48526	-0.875634	6	CXADR,KIT	2	33.3333
GOBP_GERM_CELL_PROLIFERATION	0.421053	0.806625	0.0891647	0.548255	1.04832	7	EIF2S2,PRDX4	2	28.5714
GOBP_GLANDULAR_EPITHELIAL_CELL_DEVELOPMENT	0.692308	0.909336	0.0633597	-0.321669	-0.86046	27	PDPK1,SIDT2,BMP5,RARA,RFX3,DLL1,HNF4A	7	25.9259
GOBP_GLANDULAR_EPITHELIAL_CELL_DIFFERENTIATION	0.868852	0.962375	0.0532386	-0.262318	-0.79958	52	FGFR2,PDPK1,SIDT2,BMP5,GATA6,RARA,HOXA5,PROX1,RFX3,DLL1,NOTCH1,HNF4A,FOXA1	13	25
GOBP_GLAND_DEVELOPMENT	0.366972	0.787907	0.0913924	0.257875	1.02033	419	SERPINB5,CTNNB1,NRG1,MET,NME1,PRMT5,XBP1,CCND1,FPGS,EPHA2,ARF6,HNRNPD,AREG,FKBP4,CEBPB,EZR,ARMC5,MTX1,SRP54,SRF,HPN,BMP7,ELK1,CRIP1,TNC,GJA1,UMPS,ASS1,HOXD13,MAP2K1,APRT,CLDN1,HGF,FGF7,SERPINE2,ITGA2,RPS15,LIMS2,IGFBP5,RELA,NKX3-1,FASN,FADD,MYC,PHB2,HIF1A,PTPN3,GPX1,INSM1,RHBDD3,INHBB,GPAT4,ANXA1,PNPT1,CAV1,TNFRSF11A,ORAI1,CCDC40,TGFBR2,CDK5RAP3,CFLAR,ZMPSTE24,FBXW7,EXT1,LY6E,SFRP1,PCSK9,PRDX2,FOXC1,CYP1B1,TGFBR3,IGF2,HLX,EPHB3,ALDH1A3,BAX,SRSF5,FGF2,POLB,MED1,FGF10,PLXNA1,WNT3,FOXF1,TBX2,WNT4,TSPO,PCNA,TYMS,CYP19A1,IRS2,EDNRA,PCSK1,PDGFA,NTN1,RARG,ATP2C2,SLC29A2,BMP2,GLI3,HOXB13,SOX9,PLXND1,SALL1,CDC42,LAMA5,SMAD3,RPGRIP1L,CDO1,SEMA3A,CADM1,PITX1,TGFBR1,LMO4,SNAI2,PAM,PDX1,TP63,TGFB2,AKT1	120	28.6396
GOBP_GLAND_MORPHOGENESIS	0.0826772	0.460346	0.21925	0.357412	1.22932	120	SERPINB5,XBP1,EPHA2,AREG,CEBPB,EZR,HPN,BMP7,CRIP1,TNC,HOXD13,HGF,FGF7,LIMS2,IGFBP5,NKX3-1,PHB2,CAV1,TGFBR2,CFLAR,FBXW7,SFRP1,BAX,POLB,MED1,FGF10,PLXNA1,TBX2,WNT4,PDGFA,NTN1,RARG,GLI3,HOXB13,SOX9,PLXND1,CDC42,LAMA5,SEMA3A,SNAI2,TP63,TGFB2,IL6,RPS6KA1,CUL3,SHH,TGM2,ESRP2,PAX6	49	40.8333
GOBP_GLIAL_CELL_APOPTOTIC_PROCESS	0.91716	0.971213	0.0489954	0.288844	0.684932	16	TNFRSF21,AKAP12,TP53,CASP9,TRAF2	5	31.25
GOBP_GLIAL_CELL_DERIVED_NEUROTROPHIC_FACTOR_RECEPTOR_SIGNALING_PATHWAY	0.903967	0.968265	0.0522693	0.326388	0.664088	9	GDF15,GFRA3,SULF1,RET	4	44.4444
GOBP_GLIAL_CELL_DEVELOPMENT	0.397661	0.798334	0.0902635	0.297656	1.01824	111	NRG1,EIF2B2,EIF2B4,IL1B,TSPAN2,EIF2B5,ADGRG6,EIF2B3,C5AR1,PICK1,ROR1,PLEC,NSUN5,EIF2B1,LDLR,PARD3,NKX2-2,ILK,TLR4,B4GALT6,MT3,MAL,LAMB2,MAPT,SKI,FPR2,CNTN1,WASF3,TPPP,AKT1,S100A8,S100A9,IL6,MED12,VIM,SHH,PLP1	37	33.3333
GOBP_GLIAL_CELL_DIFFERENTIATION	0.0171516	0.195406	0.352488	0.359411	1.32435	211	TNFRSF21,CTNNB1,NRG1,PRMT5,HDAC1,EIF2B2,NAB2,PRPF19,BOK,CLCF1,WDR1,EIF2B4,IL1B,TSPAN2,EIF2B5,ADGRG6,HDAC2,EIF2B3,MAP2K1,C5AR1,PICK1,TRPC4,ROR1,SERPINE2,PLEC,METTL3,NSUN5,BIN1,EIF2B1,LDLR,PARD3,STAT3,DAAM2,NKX2-2,DUSP10,NAB1,ILK,TLR4,RHEB,B4GALT6,RELN,MT3,SLC45A3,FGF2,NTRK3,MAL,IL6ST,FGF10,GPC1,LAMB2,MAPT,LIF,SKI,FPR2,CNTN1,WASF3,PTPN11,BMP2,GLI3,GPR157,SOX9,TPPP,GAP43,RHOA,CXCR4,AKT1,S100A8,S100A9,IL6,CDK1,MED12,EGR2,VIM,EPHA4,SHH,PLP1,PAX6	77	36.4929
GOBP_GLIAL_CELL_FATE_COMMITMENT	0.106796	0.523787	0.190023	0.617679	1.37247	12	CTNNB1,NRG1,NKX2-2,SOX9,PAX6,GCM1	6	50
GOBP_GLIAL_CELL_MIGRATION	0.276507	0.720783	0.116739	-0.370216	-1.1087	49	SYNE2,P2RX4,DAB2IP,P2RY1,ZMIZ1,ADGRG1,PAFAH1B1,CRKL,NDN,DISC1,P2RY12,CX3CR1,MMP14	13	26.5306
GOBP_GLIAL_CELL_PROLIFERATION	0.571146	0.876467	0.0716527	-0.321128	-0.924971	38	CDKN2B,LGI4,PPP1CC,PTK2B,UFL1,GFAP,SOX4,NOTCH1,PLAG1,LYN,HES1,CSF1,CSF1R	13	34.2105
GOBP_GLIOGENESIS	0.113636	0.533088	0.181383	0.297611	1.13833	279	TNFRSF21,CTNNB1,NRG1,PRMT5,HDAC1,EIF2B2,NAB2,PRPF19,BOK,CLCF1,AREG,WDR1,EIF2B4,IL1B,TSPAN2,EIF2B5,ADGRG6,HDAC2,EIF2B3,MAP2K1,C5AR1,PICK1,TRPC4,LRP8,ROR1,SERPINE2,PLEC,METTL3,NSUN5,BMERB1,MYC,BIN1,EIF2B1,CSPG4,LDLR,CX3CL1,PARD3,GPR183,STAT3,E2F1,ANXA1,DAAM2,NKX2-2,DUSP10,NAB1,ILK,TLR4,RHEB,B4GALT6,RELN,MT3,SLC45A3,FGF2,NTRK3,MAL,IL6ST,FGF10,GPC1,CDK5R2,LAMB2,MAPT,TSPO,LIF,SKI,FPR2,CNTN1,WASF3,PTPN11,BMP2,GLI3,GPR157,SOX9,TPPP,GAP43,RHOA,CXCR4,TGFB2,AKT1,S100A8,S100A9,IL6,CD9,CDK1,MED12,EGR2,VIM,ATP1B2,EPHA4,SHH	89	31.8996
GOBP_GLOMERULAR_BASEMENT_MEMBRANE_DEVELOPMENT	0.390963	0.795221	0.0916795	0.487763	1.05597	11	EXT1,MPV17,LAMB2,MYO1E,NPHS1,SULF1	6	54.5455
GOBP_GLOMERULAR_EPITHELIAL_CELL_DEVELOPMENT	0.160714	0.611849	0.154191	0.577487	1.29595	13	JAG1,LAMB2,MYO1E,IQGAP1,PODXL,FOXJ1,NPHS1	7	53.8462
GOBP_GLOMERULAR_EPITHELIAL_CELL_DIFFERENTIATION	0.721154	0.918941	0.0589694	0.322857	0.840233	23	EXT1,JAG1,LAMB2,MYO1E,EDNRA,IQGAP1,PODXL,FOXJ1,NPHS1	9	39.1304
GOBP_GLOMERULAR_EPITHELIUM_DEVELOPMENT	0.510638	0.848453	0.0762797	0.356591	0.947007	26	EXT1,FOXC1,JAG1,LAMB2,MYO1E,EDNRA,IQGAP1,PODXL,FOXJ1,NPHS1,CD34	11	42.3077
GOBP_GLOMERULAR_MESANGIAL_CELL_DEVELOPMENT	0.414141	0.805578	0.0899861	0.61701	1.07686	5	ACTA2,GPR4,PDGFB,FOXC2	4	80
GOBP_GLOMERULAR_MESANGIAL_CELL_PROLIFERATION	0.383104	0.794128	0.0928481	0.491885	1.06489	11	BMP7,EGR1,CFLAR,PDGFRB,PDGFB,PDGFA	6	54.5455
GOBP_GLOMERULAR_MESANGIUM_DEVELOPMENT	0.25641	0.707909	0.118288	0.493964	1.17133	16	BMP7,ACTA2,EGR1,GPR4,CFLAR,PDGFRB,PDGFB,PDGFA	8	50
GOBP_GLOMERULAR_VISCERAL_EPITHELIAL_CELL_MIGRATION	0.639676	0.899134	0.0672065	0.456286	0.872468	7	DAAM2,KANK1,TESK1,ANLN	4	57.1429
GOBP_GLOMERULUS_DEVELOPMENT	0.357564	0.782271	0.0968878	0.326897	1.04184	64	BMP7,ACTA2,EGR1,WWTR1,GPR4,CFLAR,EXT1,FOXC1,TEK,MPV17,JAG1,LAMB2,PDGFRB,MYO1E,EDNRA,KIRREL3,PDGFB,HEYL,PDGFA,IQGAP1,PODXL,NOTCH3,FOXJ1,NPHS1,ANGPT2,CD34	26	40.625
GOBP_GLOMERULUS_MORPHOGENESIS	0.772443	0.935004	0.0596037	0.380477	0.774143	9	PDGFRB,KIRREL3,NOTCH3,TCF21	4	44.4444
GOBP_GLOMERULUS_VASCULATURE_MORPHOGENESIS	0.597586	0.884251	0.0702813	0.495566	0.910734	6	PDGFRB,NOTCH3,TCF21,PDGFRA	4	66.6667
GOBP_GLUCAN_BIOSYNTHETIC_PROCESS	0.220238	0.677862	0.129443	-0.404542	-1.1704	39	ENPP1,PPP1R3B,INSR,PPP1CB,AGL,ACADM,PPP1R3D,UGP2,INPP5K,DYRK2	10	25.641
GOBP_GLUCOCORTICOID_BIOSYNTHETIC_PROCESS	0.0179714	0.20086	0.352488	-0.700282	-1.53019	12	DGKQ,BMP5,REST,H6PD,ATP1A1	5	41.6667
GOBP_GLUCOCORTICOID_METABOLIC_PROCESS	0.1643	0.61782	0.154191	-0.495391	-1.2347	20	DGKQ,BMP5,HSD11B2,REST,H6PD,ATP1A1	6	30
GOBP_GLUCOCORTICOID_SECRETION	0.125261	0.552737	0.181383	0.663405	1.34981	9	CRY1,GAL,KCNQ1,SELENOM,PTPN11	5	55.5556
GOBP_GLUCOSAMINE_CONTAINING_COMPOUND_CATABOLIC_PROCESS	0.382409	0.794128	0.0913924	-0.52455	-1.07286	9	GNPDA2,CTBS,AMDHD2	3	33.3333
GOBP_GLUCOSAMINE_CONTAINING_COMPOUND_METABOLIC_PROCESS	0.685437	0.908658	0.0618406	0.327824	0.86619	25	PGM3,CHST3,NANP,GNE,EXTL2,CHST2,CHI3L1,CHIT1	8	32
GOBP_GLUCOSE_6_PHOSPHATE_METABOLIC_PROCESS	0.541426	0.862291	0.0730744	0.357974	0.939207	24	HK1,PGD,TIGAR,RPIA,TKT,G6PC3,GPI,TALDO1,G6PD,TP53	10	41.6667
GOBP_GLUCOSE_CATABOLIC_PROCESS	0.490157	0.838053	0.0793435	0.390277	0.967591	19	ENO1,HK1,TIGAR,FOXK2,PFKP,TP53,ENO2,GCK	8	42.1053
GOBP_GLUCOSE_IMPORT	0.118952	0.543049	0.183024	-0.382008	-1.23303	71	ENPP1,APPL2,RNASEL,OPN3,SESN2,ZDHHC7,INSR,CREBL2,PIK3R1,MAPK14,SORT1,RAB4B,C1QTNF12	13	18.3099
GOBP_GLUCOSE_IMPORT_ACROSS_PLASMA_MEMBRANE	0.69697	0.910889	0.0629395	0.478492	0.835108	5	SLC2A1,SLC5A2,SLC2A3	3	60
GOBP_GLUCOSE_IMPORT_IN_RESPONSE_TO_INSULIN_STIMULUS	0.71619	0.91799	0.0588438	-0.504433	-0.828284	4	ZDHHC7	2	50
GOBP_GLUCOSE_METABOLIC_PROCESS	0.401559	0.800944	0.0897105	0.277478	1.00818	187	PHLDA2,SERP1,FABP5,SDS,ENO1,CRY1,IRS1,PGP,HK1,WDR5,DDB1,GAPDH,PHKG2,MIDN,PMAIP1,ATF4,FOXA2,PDHB,MYC,KCNQ1,RUBCNL,NNMT,ERFE,TIGAR,KAT2A,PDHA1,DCXR,PGM2L1,SELENOS,GCG,ZMPSTE24,EPM2AIP1,C1QTNF1,PGM2,RANBP2,G6PC3,FAM3C,FOXO1,RBP4,IGF2,SLC45A3,PGK1,FOXK2,GPI,PPP1R3C,PGM5,PFKP	47	25.1337
GOBP_GLUCOSYLCERAMIDE_METABOLIC_PROCESS	0.255446	0.707909	0.118815	-0.667512	-1.2045	6	PRKCD,PRKAA1,GBA2	3	50
GOBP_GLUTAMATE_BIOSYNTHETIC_PROCESS	0.936884	0.977484	0.048022	-0.337256	-0.579491	5	GLUD1,SLC25A12	2	40
GOBP_GLUTAMATE_CATABOLIC_PROCESS	0.674227	0.904958	0.0655321	0.433666	0.858204	8	GLUL,GOT2,GOT1,GLUD2	4	50
GOBP_GLUTAMATE_HOMEOSTASIS	0.489152	0.838053	0.0795565	-0.585534	-1.0061	5	SLC1A1	2	40
GOBP_GLUTAMATE_METABOLIC_PROCESS	0.394059	0.797414	0.0916795	-0.364053	-1.02718	34	ALDH18A1,GGT1,NAGS,NR1H4,GLUD1,DGLUCY	6	17.6471
GOBP_GLUTAMATE_RECEPTOR_SIGNALING_PATHWAY	0.0594262	0.402982	0.266351	-0.430962	-1.31363	52	SLC1A1,FMR1,NCSTN,PTK2B,GNAQ,FRRS1L,GRIN2B,GRIA1,CLN3,SSTR1,GRIN3A,GRIK2,SULT1A3	13	25
GOBP_GLUTAMATE_REUPTAKE	0.566075	0.873764	0.0720033	-0.557271	-0.957532	5	KCNJ10	2	40
GOBP_GLUTAMATE_SECRETION	0.939959	0.978692	0.0500923	-0.268223	-0.699484	24	TRPV1,P2RX7,APBA1,NF1,RAB3GAP1,NTRK2	6	25
GOBP_GLUTAMATE_SECRETION_NEUROTRANSMISSION	0.43787	0.815256	0.0855357	-0.607761	-1.04429	5	NF1,RAB3GAP1	2	40
GOBP_GLUTAMINE_FAMILY_AMINO_ACID_BIOSYNTHETIC_PROCESS	0.720077	0.918941	0.0592219	0.341578	0.835761	18	GLUL,PYCR1,ASS1,GLS,PYCR3,PYCR2	6	33.3333
GOBP_GLUTAMINE_FAMILY_AMINO_ACID_CATABOLIC_PROCESS	0.421663	0.806625	0.08654	0.378218	1.00444	26	ARG2,GLUL,GLS,NOS3,GOT2,FAH,ASRGL1,ALDH4A1,GOT1	9	34.6154
GOBP_GLUTAMINE_FAMILY_AMINO_ACID_METABOLIC_PROCESS	0.456	0.822799	0.0840746	0.306946	0.993331	78	ARG2,CTPS1,GLUL,FPGS,PPAT,PYCR1,CAD,ASS1,GMPS,GLS,PYCR3,GLYATL1,NOS3,RIMKLB,GOT2,GCLC,PYCR2,FAH,ASNS,ASRGL1,ASNSD1,ASL,AADAT,AGMAT,ALDH4A1,GFPT2,GOT1,SLC7A11,NIT2	29	37.1795
GOBP_GLUTAMINE_METABOLIC_PROCESS	0.262136	0.710663	0.115734	0.434918	1.14916	25	CTPS1,GLUL,PPAT,CAD,GMPS,GLS,GLYATL1,ASNS,ASNSD1,GFPT2,NIT2	11	44
GOBP_GLUTAMINE_TRANSPORT	0.31524	0.749158	0.108394	0.558191	1.13573	9	SLC38A5,SLC1A5,SLC38A2,SLC38A3	4	44.4444
GOBP_GLUTATHIONE_CATABOLIC_PROCESS	0.592445	0.882959	0.0701132	-0.428381	-0.898891	10	GGT1,GGT5,DPEP1	3	30
GOBP_GLUTATHIONE_METABOLIC_PROCESS	0.651663	0.900537	0.0646485	0.284827	0.899379	62	CLIC1,PARK7,CHAC2,GSTP1,GSTO1,GLRX2,GPX1,PTGES2,MGST2,GCLC,EEF1G,G6PD,CLIC3,GSTM5,NFE2L2,GSTA4,SLC1A2,GSTT2B,GLO1,MMACHC,GDAP1,GSTM3	22	35.4839
GOBP_GLYCEROLIPID_BIOSYNTHETIC_PROCESS	1.61024e-05	0.000906472	0.57561	-0.423204	-1.61824	247	INPP5J,LPIN2,ABHD3,SCARB1,MOGAT2,INPP4B,MPPE1,PIGZ,LCLAT1,PIP5K1B,IPMK,ATG14,MTM1,CHPT1,NR1H4,CDS1,PCK2,LPCAT4,DGKQ,PIK3R1,NR1H3,AGPAT3,SLC44A2,PLA2G4C,IMPA1,CNEP1R1,ABHD4,SLC44A1,BPNT1,OCRL,PLD1,PTEN,SOCS2,SACM1L,TTC7A,PITPNM2,ACSL1,INPPL1,IP6K2,LPIN3,FABP3,EFR3A,ITPKA,LPCAT3,PGAP3,CISH,DGKA,PIPSL,PIK3C3,CAPN2,MOGAT3,PIK3R2,PIGB,SLC44A5,PLCE1,PIK3C2B,INPP5K,SLA2,PLA2G15,ETNK1,GNPAT,CDS2,AVIL,PIGS,INPP5D,PIK3CD,SOCS6,MTMR4,PCK1,MTMR3,CLN3,INPP5E,PIGV,PI4KAP1,SLC44A4,BECN1,GPLD1,BMX,CHKA,SOCS5,PIK3CA,PIKFYVE,SMG1,PIGO,PIK3CB,PNPLA2,INPP5F,PGAP1,CHKB,PIP4K2A,ABHD5,CHAT,AGMO,SLC44A3,PLD2,CWH43,EFR3B,PGAP2,ABHD8,PCYT2,ALOX15,UVRAG,CDIPT,PIGG,PIK3R3	105	42.5101
GOBP_GLYCEROLIPID_CATABOLIC_PROCESS	0.0403147	0.324212	0.321776	-0.420201	-1.33837	67	SCARB1,LIPC,SORL1,MGLL,PLB1,PRDX6,PLA2G4F,PLA2G4C,PNPLA1,DDHD2,GDPD3,PLA2G4D,PLA2G15,ABHD12,GPLD1,PNPLA7,PNPLA2,GDPD1,INPP5F,ABHD5,ABHD12B	21	31.3433
GOBP_GLYCEROLIPID_METABOLIC_PROCESS	8.36335e-08	1.00047e-05	0.704976	-0.414733	-1.64113	387	INPP5J,LPIN2,ABHD3,SCARB1,LIPC,SORL1,MOGAT2,NAAA,INPP4B,MPPE1,PIGZ,LCLAT1,PIP5K1B,MGLL,NAPEPLD,IPMK,PLAAT4,ATG14,MTM1,CHPT1,PLB1,NR1H4,GAL3ST1,CDS1,PCK2,LPCAT4,SLC22A4,DGKQ,PIK3R1,NR1H3,AGPAT3,PRDX6,PLA2G4F,SLC44A2,PLA2G4C,PLCD1,IMPA1,CNEP1R1,ABHD4,SLC44A1,PLAAT2,CPT1A,BPNT1,OCRL,PLD1,SERINC1,PTEN,SEL1L,SOCS2,SACM1L,TTC7A,CAT,PITPNM2,ACSL1,INPPL1,PNPLA1,IP6K2,LPIN3,SERINC3,FABP3,APOBR,PLA2G2F,EFR3A,ITPKA,DDHD2,LPCAT3,PAFAH1B1,INPP5A,PGAP3,GDPD3,CISH,APOBEC1,DGKA,PIPSL,PIK3C3,CAPN2,PLCG1,PLA2G4D,MOGAT3,PIK3R2,PIGB,SLC44A5,PLCE1,PIK3C2B,MBOAT1,INPP5K,SLA2,PLA2G15,ETNK1,GNPAT,SERINC5,CDS2,AVIL,PIGS,INPP5D,INSIG2,PIK3CD,TBL1XR1,SOCS6,MTMR4,HADHA,PLCB3,SERINC2,PCK1,CHRM5,MTMR3,CLN3,INPP5E,PLAAT5,MTMR10,PIGV,ABHD12,PI4KAP1,MTMR11,SLC44A4,CETP,BECN1,GPLD1,PNPLA7,BMX,CHKA,SOCS5,PIK3CA,PIKFYVE,SMG1,PIGO,PIK3CB,PNPLA2,GDPD1,PLA2G1B,INPP5F,PGAP1,CHKB,PIP4K2A,ABHD5,CHAT,AGMO,ABHD12B,SLC44A3,PLD2,MTMR9,CWH43	142	36.6925
GOBP_GLYCEROL_3_PHOSPHATE_METABOLIC_PROCESS	0.942639	0.97882	0.0463228	-0.296425	-0.606275	9	GPD1L	2	22.2222
GOBP_GLYCEROL_ETHER_METABOLIC_PROCESS	0.55625	0.869427	0.0756946	-0.362876	-0.926605	22	NCEH1,CHPT1,PLA2G4C,PAFAH1B1,GNPAT	5	22.7273
GOBP_GLYCEROL_TRANSPORT	0.643725	0.899401	0.0668966	0.454962	0.869937	7	AQP3,AQP9,AQP1	3	42.8571
GOBP_GLYCEROPHOSPHOLIPID_BIOSYNTHETIC_PROCESS	0.000449669	0.015233	0.498493	-0.402017	-1.5138	212	INPP5J,ABHD3,INPP4B,MPPE1,PIGZ,LCLAT1,PIP5K1B,IPMK,ATG14,MTM1,CHPT1,NR1H4,CDS1,LPCAT4,DGKQ,PIK3R1,AGPAT3,SLC44A2,PLA2G4C,IMPA1,ABHD4,SLC44A1,BPNT1,OCRL,PLD1,PTEN,SOCS2,SACM1L,TTC7A,PITPNM2,INPPL1,IP6K2,FABP3,EFR3A,ITPKA,LPCAT3,PGAP3,CISH,DGKA,PIPSL,PIK3C3,CAPN2,PIK3R2,PIGB,SLC44A5,PIK3C2B,INPP5K,SLA2,ETNK1,GNPAT,CDS2,PIGS,INPP5D,PIK3CD,SOCS6,MTMR4,MTMR3,CLN3,INPP5E,PIGV,PI4KAP1,SLC44A4,BECN1,BMX,CHKA,SOCS5,PIK3CA,PIKFYVE,SMG1,PIGO,PIK3CB,INPP5F,PGAP1,CHKB,PIP4K2A,ABHD5,CHAT,SLC44A3,PLD2,CWH43,EFR3B,PGAP2,ABHD8,PCYT2,ALOX15,UVRAG,CDIPT,PIGG,PIK3R3	89	41.9811
GOBP_GLYCEROPHOSPHOLIPID_CATABOLIC_PROCESS	0.0554455	0.388078	0.271289	-0.503337	-1.42017	34	SCARB1,LIPC,PLB1,PRDX6,PLA2G4F,PLA2G4C,GDPD3,PLA2G4D,PLA2G15,ABHD12,PNPLA7,GDPD1,INPP5F,ABHD12B	14	41.1765
GOBP_GLYCEROPHOSPHOLIPID_METABOLIC_PROCESS	4.98599e-06	0.000334849	0.610527	-0.413798	-1.61112	306	INPP5J,ABHD3,SCARB1,LIPC,NAAA,INPP4B,MPPE1,PIGZ,LCLAT1,PIP5K1B,NAPEPLD,IPMK,PLAAT4,ATG14,MTM1,CHPT1,PLB1,NR1H4,CDS1,LPCAT4,DGKQ,PIK3R1,NR1H3,AGPAT3,PRDX6,PLA2G4F,SLC44A2,PLA2G4C,PLCD1,IMPA1,ABHD4,SLC44A1,PLAAT2,BPNT1,OCRL,PLD1,SERINC1,PTEN,SOCS2,SACM1L,TTC7A,PITPNM2,INPPL1,IP6K2,SERINC3,FABP3,PLA2G2F,EFR3A,ITPKA,LPCAT3,PAFAH1B1,INPP5A,PGAP3,GDPD3,CISH,DGKA,PIPSL,PIK3C3,CAPN2,PLCG1,PLA2G4D,PIK3R2,PIGB,SLC44A5,PIK3C2B,MBOAT1,INPP5K,SLA2,PLA2G15,ETNK1,GNPAT,SERINC5,CDS2,PIGS,INPP5D,PIK3CD,SOCS6,MTMR4,HADHA,PLCB3,SERINC2,CHRM5,MTMR3,CLN3,INPP5E,PLAAT5,MTMR10,PIGV,ABHD12,PI4KAP1,MTMR11,SLC44A4,CETP,BECN1,GPLD1,PNPLA7,BMX,CHKA,SOCS5,PIK3CA,PIKFYVE,SMG1,PIGO,PIK3CB,GDPD1,PLA2G1B,INPP5F,PGAP1,CHKB,PIP4K2A,ABHD5,CHAT,ABHD12B,SLC44A3,PLD2,MTMR9,CWH43,EFR3B,PGAP2,PLCB2,DBI,ABHD8,PCYT2,ALOX15,UVRAG,CDIPT,PIGG,PIK3R3,MTMR12	129	42.1569
GOBP_GLYCINE_BIOSYNTHETIC_PROCESS	0.466535	0.831037	0.0819779	-0.529228	-1.00287	7	DHFR2,SHMT1,DHFR	3	42.8571
GOBP_GLYCINE_METABOLIC_PROCESS	0.729783	0.921879	0.0596037	0.343651	0.814895	16	GART,GCSH,SHMT2,GCAT	4	25
GOBP_GLYCINE_TRANSPORT	0.608434	0.888963	0.0692836	-0.397457	-0.897569	13	SLC36A1,SLC6A9	2	15.3846
GOBP_GLYCOLIPID_BIOSYNTHETIC_PROCESS	0.530242	0.857889	0.0764767	-0.299382	-0.96633	71	ST8SIA6,MPPE1,PIGZ,GAL3ST4,LARGE1,GAL3ST1,PGAP3,B4GALT4,PRKAA1,PIGB,PIGS,PIGV,PIGO,PGAP1,CWH43,FUT6,GBGT1,B4GALNT1,PGAP2,PIGG,ST8SIA4,B3GALT1	22	30.9859
GOBP_GLYCOLIPID_CATABOLIC_PROCESS	0.113821	0.533538	0.188204	-0.563934	-1.33563	15	GALC,NAGA,PRKCD,FUCA1,NEU1,GBA2	6	40
GOBP_GLYCOLIPID_TRANSPORT	0.733075	0.922641	0.0584693	-0.40277	-0.797082	8	CLN3,PSAP,PLEKHA8,GLTP	4	50
GOBP_GLYCOLYTIC_FERMENTATION	0.532495	0.858311	0.0782955	0.617729	0.999699	4	TIGAR,TP53	2	50
GOBP_GLYCOLYTIC_PROCESS_THROUGH_FRUCTOSE_6_PHOSPHATE	0.162835	0.614315	0.15017	0.554389	1.27907	14	ENO1,HK1,GALK1,FOXK2,PFKP,ADPGK,ENO2,GCK	8	57.1429
GOBP_GLYCOPROTEIN_BIOSYNTHETIC_PROCESS	0.0902256	0.48373	0.204295	0.302087	1.162	302	SERP1,PMM2,CTNNB1,ST6GAL2,FUT4,AATF,RPN1,B3GALT6,ALG3,DPM2,DPY19L1,PHLDA1,B4GALT1,PGM3,NPC1,GALNT4,CHST3,OSTC,TMEM165,ALG2,DPM1,RPN2,HBEGF,IL33,TMEM258,EXT2,DAD1,CHPF,CHPF2,UGDH,ST6GALNAC4,B4GALT2,MOGS,ALG5,UST,TUSC3,GMPPB,DOLK,EXTL2,STT3A,GALNT8,ST3GAL4,LARGE2,POMGNT2,DPAGT1,RAMP1,ALG8,KRTCAP2,UBE2J1,POMGNT1,POGLUT1,B3GNT3,ALG1,BACE2,NUS1,B4GALT7,EXT1,EXTL3,FKRP,B4GALT3,B4GALT6,MT3,DDOST,PLOD3,OST4,C1GALT1,CHSY1,RFT1,B3GAT3,EOGT,MPDU1,B3GNT7,CANT1,MAGT1,TMTC1,FUT10,SLC35C1,B3GALNT2	78	25.8278
GOBP_GLYCOPROTEIN_CATABOLIC_PROCESS	0.705155	0.912901	0.0633597	-0.324716	-0.859403	26	MAN1A1,EDEM3,MANBA,NCCRP1,OGA,MAN1B1,NGLY1,FBXO44,FBXO2,EDEM2	10	38.4615
GOBP_GLYCOPROTEIN_METABOLIC_PROCESS	0.166976	0.622462	0.145516	0.28101	1.09765	369	SERP1,PMM2,CTNNB1,ST6GAL2,FUT4,AATF,PARK7,RPN1,B3GALT6,ALG3,DPM2,RAB1A,DPY19L1,PHLDA1,B4GALT1,PGM3,NPC1,GALNT4,CHST3,OSTC,TMEM165,ALG2,DPM1,RPN2,HBEGF,IL33,TMEM258,EXT2,DAD1,CHPF,MMP12,CHPF2,UGDH,ST6GALNAC4,B4GALT2,MOGS,ALG5,UST,TUSC3,GMPPB,DOLK,EXTL2,STT3A,ADAMTS9,GALNT8,ST3GAL4,LARGE2,HIF1A,POMGNT2,DPAGT1,RAMP1,ALG8,KRTCAP2,UBE2J1,POMGNT1,POGLUT1,B3GNT3,ALG1,BACE2,NUS1,B4GALT7,EXT1,EXTL3,FKRP,B4GALT3,B4GALT6,MT3,DDOST,PLOD3,OST4,C1GALT1,HYAL1,CHSY1,RFT1,B3GAT3,EOGT,MPDU1,B3GNT7,CANT1,GPC1,MAGT1,TMTC1,FUT10,SLC35C1,B3GALNT2,AGO2,HS3ST5,ALG6,RXYLT1,SLC35C2,COL2A1,ERP44,EGFLAM,SRD5A3,MGAT1,BMP2,HS6ST2,MGAT2,UGGT2,GANAB,GALNT2,BMPR1B,SYVN1	103	27.9133
GOBP_GLYCOSAMINOGLYCAN_CATABOLIC_PROCESS	0.0696325	0.43342	0.237794	0.534972	1.42074	26	HYAL2,CD44,CEMIP,LYVE1,HYAL3,CEMIP2,FGF2,HYAL1	8	30.7692
GOBP_GLYCOSIDE_CATABOLIC_PROCESS	0.674952	0.905197	0.0618406	-0.41265	-0.843988	9	NAGA,FUCA1,GBA2,ABHD10	4	44.4444
GOBP_GLYCOSIDE_METABOLIC_PROCESS	0.148374	0.591333	0.16318	-0.506226	-1.2827	21	AKR1C3,CBR4,NAGA,AKR1C1,AKR1C2,FUCA1,GBA2,ABHD10,AKR1B10	9	42.8571
GOBP_GLYCOSIDE_TRANSPORT	0.487179	0.83755	0.0797706	-0.588856	-1.0118	5	ABCC3,SLC5A1,SLC50A1	3	60
GOBP_GLYCOSPHINGOLIPID_BIOSYNTHETIC_PROCESS	0.280488	0.723955	0.114267	-0.394275	-1.09737	33	ST8SIA6,LARGE1,GAL3ST1,B4GALT4,PRKAA1,FUT6,B4GALNT1,ST8SIA4,B3GALT1	9	27.2727
GOBP_GLYCOSPHINGOLIPID_METABOLIC_PROCESS	0.204082	0.662191	0.137251	-0.372998	-1.1578	59	ST8SIA6,LARGE1,GAL3ST1,GALC,CERK,NAGA,PRKCD,B4GALT4,PRKAA1,KIT,NEU1,SUMF1,GBA2,FUT6,B4GALNT1,GLTP,ST8SIA4,B3GALT1	18	30.5085
GOBP_GLYCOSYLATION	0.147573	0.590243	0.159647	0.298356	1.12095	242	SERP1,PMM2,ST6GAL2,FUT4,RPN1,B3GALT6,ALG3,DPM2,DPY19L1,B4GALT1,PGM3,NPC1,GALNT4,OSTC,TMEM165,ALG2,DPM1,RPN2,PIGM,TMEM258,EXT2,DAD1,ST6GALNAC4,B4GALT2,MOGS,ALG5,TUSC3,GMPPB,DOLK,EXTL2,STT3A,GALNT8,ST3GAL4,LARGE2,POMGNT2,DPAGT1,RAMP1,ALG8,KRTCAP2,UBE2J1,POMGNT1,POGLUT1,B3GNT3,ALG1,NANS,NUS1,B4GALT7,EXT1,EXTL3,FKRP,B4GALT3,B4GALT6,MT3,DDOST,PLOD3,OST4,C1GALT1,RFT1,B3GAT3,EOGT,MPDU1,B3GNT7,MAGT1,TMTC1,FUT10,SLC35C1,B3GALNT2	67	27.686
GOBP_GLYCOSYLCERAMIDE_BIOSYNTHETIC_PROCESS	0.628627	0.897483	0.0658312	-0.44087	-0.872481	8	GAL3ST1,PRKAA1	2	25
GOBP_GLYCOSYLCERAMIDE_CATABOLIC_PROCESS	0.324752	0.759641	0.103197	-0.631719	-1.13991	6	GALC,NAGA,PRKCD,GBA2	4	66.6667
GOBP_GLYCOSYLCERAMIDE_METABOLIC_PROCESS	0.19596	0.653693	0.1396	-0.506834	-1.22096	16	GAL3ST1,GALC,NAGA,PRKCD,PRKAA1,GBA2	6	37.5
GOBP_GLYCOSYL_COMPOUND_BIOSYNTHETIC_PROCESS	0.0787402	0.452579	0.224966	0.566928	1.40555	19	PNP,AMD1,LCMT2,HPRT1,APRT,PRTFDC1,DTYMK,TYW1,ADK,TYW5,TYW1B,MTAP,ADA	13	68.4211
GOBP_GLYCOSYL_COMPOUND_CATABOLIC_PROCESS	0.326172	0.760174	0.10208	-0.374037	-1.06398	35	DERA,APOBEC3C,GDA,DPYD,NAGA,ENPP4,APOBEC3B,APOBEC1,FUCA1,XDH,GBA2,CDA,ADAL	13	37.1429
GOBP_GLYCOSYL_COMPOUND_METABOLIC_PROCESS	0.453815	0.82186	0.0845557	0.304537	1.00178	87	PNP,ATIC,PPAT,AMD1,UPP1,LCMT2,HPRT1,PRPS1,ERH,UMPS,APRT,PRPS2,GLA,NUDT1,PRTFDC1,NME4,DTYMK,DNPH1,TYW1,TYMP,FUCA2,TK1,MACROD1,ADK	24	27.5862
GOBP_GLYOXYLATE_METABOLIC_PROCESS	0.889764	0.965835	0.0502948	-0.351051	-0.66523	7	IDH1,HYI	2	28.5714
GOBP_GMP_BIOSYNTHETIC_PROCESS	0.000939642	0.0268429	0.477271	0.794054	1.83202	14	ATIC,GART,PPAT,HPRT1,PAICS,APRT,GMPS,ADSL,IMPDH2,IMPDH1,ADK	11	78.5714
GOBP_GMP_METABOLIC_PROCESS	0.122047	0.548791	0.17822	0.48923	1.30188	27	ATIC,GART,PPAT,HPRT1,PAICS,APRT,GMPS,ADSL,IMPDH2,PRTFDC1,TJP2,IMPDH1,ADK,GUK1,CARD11,CASK,ADA	17	62.963
GOBP_GMP_SALVAGE	0.242424	0.699849	0.123842	0.702167	1.22548	5	HPRT1,APRT,ADK,ADA	4	80
GOBP_GOLGI_DISASSEMBLY	0.540486	0.862291	0.0756946	0.496037	0.948477	7	PLK3,VRK1,STX5,CDK1	4	57.1429
GOBP_GOLGI_LOCALIZATION	0.214286	0.670786	0.131458	0.545332	1.22379	13	ARCN1,YWHAZ,ARHGAP21,RIPOR1,STK25,CDC42,COPG1	7	53.8462
GOBP_GOLGI_ORGANIZATION	0.562624	0.872484	0.0727141	-0.265142	-0.968666	156	AKAP9,FHDC1,GOLPH3L,GOLGA2,DNM2,GCC2,OPTN,ATP8B1,ATL3,UBXN2B,MAPK3,TBC1D20,ATP8B4,TRAPPC11,GOLGA2P5,GOLGA8B,HOOK1,NSFL1C,LRRK2,ATP8B3,PDE4DIP,COG6,CUL7,PDCD10,COG1,YIPF4,ARHGEF7,COG2,BCAS3,TRAPPC8,SEC16B,STX17,MAPK1,GOLGA8O,VCPIP1,RBSN,CIT,COG4,GOLGA8K,RAB30,GOLGA8R,EHD3,ATL2,STX16,STX6,VTI1B,SYNE1,MYO5A,GOLGB1	49	31.4103
GOBP_GOLGI_RIBBON_FORMATION	0.186747	0.641745	0.142901	-0.553509	-1.24998	13	FHDC1,GOLGA2,GCC2,OPTN	4	30.7692
GOBP_GOLGI_TO_ENDOSOME_TRANSPORT	0.0191287	0.207729	0.352488	-0.642258	-1.54838	17	VPS13A,WIPI1,SORT1,DOP1A,MON2,EPS15,DOP1B,AP1AR	8	47.0588
GOBP_GOLGI_TO_LYSOSOME_TRANSPORT	0.21501	0.670786	0.132846	-0.580232	-1.23488	11	SORT1,ANKFY1,CLN3,RBSN,EHD3,CCDC91,LAMP1,LAPTM5	8	72.7273
GOBP_GOLGI_TO_PLASMA_MEMBRANE_PROTEIN_TRANSPORT	0.2749	0.719932	0.114267	-0.379732	-1.11023	42	ANK3,GOLPH3L,GCC2,OPTN,BBS2,VAMP2,CNST,GOPC,GOLGA7,CLN3,KIF13A,GOLGA4,RAB26,GGA2,PREPL,PKDCC,CSK,AMN,GGA3,VAMP5,VAMP3	21	50
GOBP_GOLGI_TO_PLASMA_MEMBRANE_TRANSPORT	0.195519	0.653096	0.140406	-0.36826	-1.15244	62	ANK3,ARFGEF2,STEAP2,GOLPH3L,DNM2,GCC2,OPTN,CCDC93,EXOC6B,EXOC1,BBS2,VAMP2,CNST,GOPC,GOLGA7,EXOC4,CLN3,KIF13A,GOLGA4,RAB26	20	32.2581
GOBP_GOLGI_TO_VACUOLE_TRANSPORT	0.257606	0.707909	0.119888	-0.461507	-1.15024	20	AP3S2,SORT1,ANKFY1,AP3S1,CLN3,RBSN,VPS54,EHD3,VTI1B,VPS52,CCDC91,LAMP1,VTI1A,LAPTM5	14	70
GOBP_GOLGI_VESICLE_BUDDING	0.216433	0.671942	0.131458	0.590409	1.23964	10	ARFGAP3,TMED9,TMED2	3	30
GOBP_GOLGI_VESICLE_TRANSPORT	0.179245	0.633858	0.141225	0.281339	1.08022	298	KRT18,ARF4,HYOU1,PEF1,VCP,SURF4,ARFGAP3,GOLT1A,SEC13,AP3D1,RAB1A,SEC23B,SNX8,PREB,PITPNB,TMED9,INSIG1,YKT6,SEC24D,CCDC22,KDELR3,YIF1A,SAR1A,TMED3,MYO1B,OSBPL5,TMED2,PICK1,ARCN1,EXOC6,BCAP31,SEC16A,KDELR2,ARL3,STXBP6,RINT1,TRAPPC4,RAB10,SEC22B,ATP2C1,RAB8A,SORCS1,RAB7B,SCYL1,SEC24A,SEC23IP,TRAPPC5,BCAP29,ACSL3,TMED1,RANGRF,SEC24C,ARL1,COPB2,COPE,RACK1,USE1,TRAPPC12,COPB1,STX18,RAB31,TRAPPC2B,TRAPPC3,TRAPPC6A,RAB13,YIPF5,LMAN2,RABEP1,ERGIC3,KDELR1,SCAMP3,ARF5,CREB3L2,NAPA,COPZ1,STX5,VAPB	77	25.8389
GOBP_GONADAL_MESODERM_DEVELOPMENT	0.36381	0.785705	0.0940503	-0.688545	-1.1306	4	ZFPM2	2	50
GOBP_GONADOTROPIN_SECRETION	0.580392	0.877926	0.0704501	0.394214	0.91737	15	GJA1,NIBAN2,INHBB,KISS1,FOXD1	5	33.3333
GOBP_GPI_ANCHOR_METABOLIC_PROCESS	0.697087	0.910889	0.0610364	0.304104	0.845548	32	PIGW,DPM2,DPM1,PIGM,PIGA,PIGH,PIGL,PIGP,PIGT,PIGC,DPM3,PIGY,PIGU	13	40.625
GOBP_GRANULOCYTE_ACTIVATION	0.34433	0.773205	0.10208	-0.363998	-1.06976	46	IL15,CD177,KMT2E,TRAF3IP2,PLPP6,CCL5,VAMP2,PRKCD,STXBP3,ENPP3,PRAM1,PREX1,CXCR2,VAMP8,ITGB2,DNASE1L3,CD300A,DNASE1,GRN,SCNN1B,FCER1G,STXBP2,VAMP7,ITGAM,CTSG	25	54.3478
GOBP_GRANULOCYTE_CHEMOTAXIS	0.700971	0.912901	0.0607719	0.261024	0.903407	124	PPIB,CXCL8,S100A14,TREM1,IL1B,SRP54,PDE4B,CXCL3,C1QBP,C5AR1,PPIA,AKIRIN1,HRH1,CX3CL1,RARRES2,ANXA1,CXCL2,CXCL1,CCL26,TNFAIP6,SCG2,CXCL11,THBS4,CXCL5,IL23A,JAM3	26	20.9677
GOBP_GRANULOCYTE_COLONY_STIMULATING_FACTOR_PRODUCTION	0.30303	0.741431	0.10882	0.66174	1.15493	5	TSLP,CD34,ISL1	3	60
GOBP_GRANULOCYTE_DIFFERENTIATION	0.845996	0.953614	0.0545681	0.28126	0.785262	36	SRP54,TRIB1,JAGN1,FASN,HAX1,ZFPM1,CUL4A	7	19.4444
GOBP_GRANULOCYTE_MACROPHAGE_COLONY_STIMULATING_FACTOR_PRODUCTION	0.341223	0.770045	0.0999277	0.465421	1.10365	16	IL1B,IL17D,IL23A,IL18,ISL1,CD80,PAEP,IL12B,TLR9	9	56.25
GOBP_GRANULOCYTE_MIGRATION	0.427146	0.807301	0.0875697	0.283104	1.00328	150	FUT4,PPIB,CXCL8,S100A14,WDR1,TREM1,IL1B,SRP54,PDE4B,CXCL3,C1QBP,C5AR1,PPIA,AKIRIN1,CD99,HRH1,JAGN1,CX3CL1,RARRES2,IL1A,ANXA1,CXCL2,CXCL1,CCL26,TNFAIP6,SCG2,CXCL11,OLFM4,GP2,THBS4,CXCL5,IL23A,JAM3	33	22
GOBP_GRANZYME_MEDIATED_PROGRAMMED_CELL_DEATH_SIGNALING_PATHWAY	0.383858	0.794128	0.0928481	-0.571704	-1.08336	7	GZMA,UBE4B,NKG7	3	42.8571
GOBP_GROOMING_BEHAVIOR	0.839917	0.952481	0.0554793	-0.31579	-0.761317	17	SLC1A1,DDO,DRD2,QRFP,DRD1	5	29.4118
GOBP_GROWTH	0.0521583	0.380498	0.266351	0.271144	1.12318	907	SFN,H3-3B,PHLDA2,SERP1,MORF4L2,AGR2,SDCBP,HSP90AB1,EIF4G1,CTNNB1,HYAL2,HSP90AA1,ATF5,PPP2CA,PPIB,DUSP6,ZPR1,MFSD2A,PPP3CA,ENO1,YBX3,KRT17,EREG,ATAD3A,FXN,DCUN1D5,KCTD6,CLIC4,EXOSC4,EXOSC2,AREG,RAI1,RUVBL2,LLPH,TTL,RUVBL1,STK40,DVL1,GDF15,EZR,HBEGF,STC1,KLF2,PIM1,SRF,CXCL16,HPN,SEMA6B,OLFM1,MRGBP,ACTL6A,TNC,GREM1,ALCAM,TRIM28,GJA1,TM4SF4,ANAPC2,EI24,HOXD13,SOCS3,CCDC85B,ADAM15,TMED2,CPNE1,VCL,FGF7,MUC12,AKIRIN1,RTN4R,SERPINE2,FHL1,HSPA1B,CDC73,ARMC10,DAB2,KAZALD1,IGFBP5,EXOSC9,CDK4,TMEM97,ARX,PLEC,WWTR1,CCN3,NUBP1,SPHK1,SERTAD3,CTTN,PDLIM5,ST7L,PABIR1,HIF1A,FN1,WFS1,NDUFA13,LZTS2,COPS2,DDX49,DDX3X,ZP3,ARIH2,SPRY2,KAT2A,GPX1,S1PR1,SBDS,LMX1A,MEAF6,KPNA1,PLAA,GNAS,RBBP7,STAT3,GPAT4,ANXA1,PNPT1,MAD2L2,SELENOM,SPTBN2,TGFBR2,TEAD1,RGS2,CFLAR,STK3,ZMPSTE24,DUSP10,TNFAIP6,EXT1,SMARCA4,SLC25A25,PAPPA2,CD81,TKT,LY6E,EXTL3,MUSTN1,SFRP1,ZNF639,CYBA,FOXC1,SLC25A33,GAMT,RBP4,TGFBR3,RACK1,RND2,IGF2,HLX,MT3,RGS4,DNPH1,TOMM70,FGF2,DACT3,INO80,CRLF3,MED1,TARBP2,HYAL1,NDEL1,DBNL,NBN,FGF10,PLXNA1,WNT3,RAD51B,PLXNA4,PELO,MCTS1,PRDM11,TBX2,PI16,WWC1,MYOCD,SEMA4B,CHD7,APOD,ERCC1,SH3GL2,ING5,RAB11A,KDM2B,PTGFRN,MAP3K13,LAMB2,MAPT,G6PD,CRYAB,SOX17,MUL1,PDGFRB,RPS6KB1,OSM,TYMS,CYP19A1,BRMS1L,SEMA3G,PAK2,TMEM108,EDNRA,TP53,RYK,SOCS4,BCL11A,DIP2B,GDI1,NTN1,RASAL1,CCAR2,RPS6KA3,RARG,DIPK2A,SOX15,SYT4,PTPN11,TSPYL2,SLC1A2,GLI3,HOXB13,SOX9,MAPK11,L1CAM,DERL2,SALL1,CDC42,SEMA4A,HEG1,GAP43,GINS1,RHOA,FZD7,KCTD21,SUPV3L1,SMAD3,IQGAP1,SPART,BMPR1B,ZNF830,TNS2,CXCR4,SEMA3A,NRP2,WNT10B,TSPYL5,TGFBR1,CRABP2,HTRA2,PRKAR1A,WASF1,GRHL2,BRAT1,WWC2,TGFB2,AKT1,KIF14,S100A8,S100A9,HEY2,PEX5,TRIM40,NKD1,CDK11B	263	28.9967
GOBP_GROWTH_HORMONE_RECEPTOR_SIGNALING_PATHWAY_VIA_JAK_STAT	0.703093	0.912901	0.0635008	0.415052	0.821368	8	STAT3,PTPN1,STAT5B	3	37.5
GOBP_GROWTH_HORMONE_SECRETION	0.0747126	0.442234	0.227987	0.615789	1.42073	14	SERP1,RAB1A,SELENOT,ADCYAP1,CHD7,KISS1,PTPN11	7	50
GOBP_GROWTH_INVOLVED_IN_HEART_MORPHOGENESIS	0.605714	0.887353	0.0668966	-0.566412	-0.930055	4	ADPRHL1,NOTCH1,MESP1	3	75
GOBP_GROWTH_PLATE_CARTILAGE_CHONDROCYTE_DEVELOPMENT	0.414141	0.805578	0.0899861	0.615224	1.07374	5	TGFBR2,RARG,SOX9	3	60
GOBP_GROWTH_PLATE_CARTILAGE_CHONDROCYTE_DIFFERENTIATION	0.82505	0.949296	0.0542316	-0.355633	-0.746241	10	ATF2,IFT80	2	20
GOBP_GROWTH_PLATE_CARTILAGE_DEVELOPMENT	0.947876	0.980933	0.0465084	0.270815	0.662621	18	STC1,TGFBR2,ZMPSTE24,RARG,SOX9,MMP13	6	33.3333
GOBP_GTP_BIOSYNTHETIC_PROCESS	0.0224852	0.227407	0.352488	0.737963	1.59763	11	NME1,NME2,IMPDH2,NME4,NME3,IMPDH1,NME7,NME6,NME5	9	81.8182
GOBP_GTP_METABOLIC_PROCESS	0.0359081	0.300081	0.321776	0.559518	1.47838	25	RAN,NME1,ENTPD7,NME2,IMPDH2,RAB23,GNAI3,NME4,NME3,IMPDH1,RHOA,NME7	12	48
GOBP_GUANINE_METABOLIC_PROCESS	0.535354	0.860391	0.0760837	0.555997	0.970377	5	HPRT1,KDM1A,PRTFDC1	3	60
GOBP_GUANINE_NUCLEOTIDE_TRANSMEMBRANE_TRANSPORT	0.0374345	0.308153	0.321776	0.77715	1.486	7	SLC17A9,LRRC8A,LRRC8E	3	42.8571
GOBP_GUANINE_NUCLEOTIDE_TRANSPORT	0.0907216	0.48537	0.213928	0.705343	1.39584	8	SLC17A9,LRRC8A,LRRC8E,ABCC5	4	50
GOBP_G_PROTEIN_COUPLED_ACETYLCHOLINE_RECEPTOR_SIGNALING_PATHWAY	0.366397	0.787738	0.0972151	-0.42344	-1.04653	19	GNA11,CHRM4,GNAQ,CHRM5,GNB1	5	26.3158
GOBP_G_PROTEIN_COUPLED_GLUTAMATE_RECEPTOR_SIGNALING_PATHWAY	0.960784	0.986881	0.0466015	0.268344	0.624459	15	HOMER1,GRM4,HOMER2	3	20
GOBP_G_PROTEIN_COUPLED_OPIOID_RECEPTOR_SIGNALING_PATHWAY	0.974948	0.99021	0.048799	0.259721	0.528444	9	SIGMAR1,PPP1R9B	2	22.2222
GOBP_G_PROTEIN_COUPLED_PURINERGIC_NUCLEOTIDE_RECEPTOR_SIGNALING_PATHWAY	0.0803213	0.456918	0.224966	-0.628493	-1.41931	13	P2RY4,P2RY1,P2RY13,GPR34,P2RY12,P2RY10,P2RY8	7	53.8462
GOBP_G_PROTEIN_COUPLED_PURINERGIC_RECEPTOR_SIGNALING_PATHWAY	0.291165	0.729233	0.111011	-0.496231	-1.12063	13	P2RY1,ADORA3,P2RY12,ACP3,CNTN2	5	38.4615
GOBP_G_PROTEIN_COUPLED_RECEPTOR_INTERNALIZATION	0.560976	0.871693	0.0739901	-0.386203	-0.91469	15	DNM2,ARRB1,DRD2,ARRB2,SAG,ADM	6	40
GOBP_G_PROTEIN_COUPLED_RECEPTOR_SIGNALING_PATHWAY	0.0294282	0.268857	0.352488	-0.272346	-1.14729	943	SORL1,P2RY4,ADGRG7,VIPR1,ARHGEF11,GPR160,OPN3,AKAP5,ADCY6,MGLL,PRKACB,GNG12,PLPP1,LMBRD2,AKR1C3,ZDHHC7,INSR,TMEM116,SCTR,PLCB4,P2RY1,GNA11,DGKQ,SRC,MRAP2,HTR4,RAPGEFL1,HPGD,FZD5,USP33,ADCY9,DNM2,ARRB1,GPER1,PDE3B,NMUR1,BCAR3,SORT1,PTK2B,OR2A42,PAX8,ADGRA3,EDN1,PPARG,SLC39A14,PDE3A,LGR4,IGF2R,CHRM4,GNAQ,GIT2,ADORA3,ABCA1,NMT2,CCL5,ACKR2,GPR82,ADGRG1,APLP2,XPR1,RASD1,GPR37L1,PTGDR,BDKRB2,NPY6R,TM2D1,IQGAP2,GPR35,PTGDR2,ARHGEF12,ZDHHC21,CCL8,NLN,OR5AS1,OPRL1,CRKL,OR14J1,CISH,OR2C3,FZD1,NPR3,CA2,OR10G3,SORCS2,DGKA,OR1D2,SSTR2,LANCL1,CALM3,UTS2R,ADGRF1,AKR1C2,GIT1,RGS18,PLCE1,OXER1,LPAR4,GLP2R,PDE4D,RAPGEF2,SPHK2,INPP5K,P2RY13,OR2A7,XCL1,DEFB1,GPR34,PDE6G,GPR174,OR8A1,CRCP,ADRA2A,ITPR3,CCL11,P2RY12,PLCB3,CALM1,CX3CR1,OR4D9,CHRM5,TAS2R4,OR5A2,GPR75,CYSLTR1,OR6Y1,GPR68,HTR7,CCL13,ACP3,RIC8B,OR10H1,OR2V1,OR2M4,ADM2,PREX1,SSTR1,ACKR4,RASGRP4,CNTN2,OR2M3,GNA13,TENM1,RGR,PIK3CB,OR2W3,PTH1R,CXCR2,RGS19,GHSR,CXCL9,PRKD3,NPY4R2,OR10G4,OR4D1,OR1I1,GPR88,ARRDC3,GHRL,PRKCA,PALM,OR2T12,PREX2,GNB1,GPSM2,CAMK2A,GLRA2,XCR1,GPR146,PLCB2,PSAP,TAS2R14,DRD2,OR4F17,NPSR1,QRFP,GPR15,LPAR6,TAS2R5,PTGER4,FRS2,CCR5,ARRB2,RGS3,AGT,GPR63,NXPH4,NPFF,GPR78,CCR8,ADGRL3,PIK3CG,RGS6,HRH2,KLK14,ADRA1A,DRD1,P2RY10,OR8G1,RGS9,ADCY5,OR2F1,OR4E1,CMKLR1,ACTN2,ATP2B4,RGS13,OR1F1,OR6J1,OR4K17,P2RY8,PDE4A,CCR10,GPR55,PDCL,AVPR2,ADGRV1,RGS14,C3AR1,CCR9,ALOX15B,OR8D1,CCL24,TSHR,ENTPD2,ZNF219,AHCYL1,GNAI1,LPAR5,GPR18,CORT,OR14I1,NLRP6,CCL4,RIMS2,SAG,AGRN,ROCK1,ADRB3,OR6B1,NPY,CD3E,GPRC5C,ADM5,OR6C4,CCL14,CELSR3,ADRA1B,SUCNR1,ADGRL2,ADGRG3,ADRA2B,GPR153,JAK2,GRM8,PTH2R,ADCY4	256	27.1474
GOBP_G_PROTEIN_COUPLED_RECEPTOR_SIGNALING_PATHWAY_COUPLED_TO_CYCLIC_NUCLEOTIDE_SECOND_MESSENGER	0.651911	0.900537	0.0659816	-0.295719	-0.90973	55	VIPR1,HTR4,CHRM4,SSTR2,CHRM5,HTR7,OR10H1,SSTR1,PTH1R,XCR1,AGT,HRH2,DRD1,TSHR,ADRB3,NPY	16	29.0909
GOBP_G_PROTEIN_COUPLED_RECEPTOR_SIGNALING_PATHWAY_INVOLVED_IN_HEART_PROCESS	0.386973	0.794354	0.0908241	0.454109	1.04771	14	PDE4B,PLN,CAV1,RGS2,CHGA,RAMP3,EDNRA,CDC42	8	57.1429
GOBP_G_QUADRUPLEX_DNA_UNWINDING	0.180162	0.635046	0.146416	0.66868	1.27859	7	DHX9,HNRNPA2B1,DHX36	3	42.8571
GOBP_HAIR_CELL_DIFFERENTIATION	0.406439	0.804109	0.0908241	-0.350511	-1.02712	44	TPRN,PLS1,SLITRK6,RBPJ,PAFAH1B1,ATOH1,MYO7A,PITX2,DLL1,NOTCH1,SLC44A4,USH1C,WDPCP,CDH23,MYCL,HES1,LRTOMT,ERCC3	18	40.9091
GOBP_HAIR_CYCLE_PHASE	0.0210825	0.220202	0.352488	0.761444	1.54928	9	CTNNB1,GAL,SPINK5,FERMT1,CDH3,WNT10B,TGFB2,WNT5A	8	88.8889
GOBP_HAIR_FOLLICLE_MATURATION	0.0303643	0.273481	0.352488	0.676084	1.57331	15	CTNNB1,NSUN2,GAL,NOM1,SPINK5,FERMT1,CDH3,TRPC4AP,WNT10B,TGFB2	10	66.6667
GOBP_HAIR_FOLLICLE_PLACODE_FORMATION	0.216162	0.671918	0.132147	0.713242	1.24481	5	CTNNB1,HDAC1,HDAC2	3	60
GOBP_HARD_PALATE_DEVELOPMENT	0.0793037	0.454113	0.222056	-0.729221	-1.44313	8	DLG1,ITGB6,FZD1,MMP25	4	50
GOBP_HEAD_DEVELOPMENT	0.480944	0.835935	0.0760837	0.24174	0.991594	770	HSPA5,BAG3,CTNNB1,ANXA3,CSNK1E,RAN,NRG1,TRA2B,ATF5,ID1,HDAC1,MACROH2A2,SNRPB,MFSD2A,UTP3,PPP3CA,ACTB,MAP1S,ATIC,DHX37,FPGS,H2AX,GART,BOK,HNRNPD,SLC2A1,HPRT1,EPHB1,TMX2,XRCC5,DKK1,TSPAN2,SRF,MBD3,EIF2B5,SEMA6B,BMP7,DYNLL1,CRISPLD2,FAIM2,NRGN,MAP2K1,EFNA2,B4GALT2,LRP8,ARCN1,OGDH,RTN4R,SERPINE2,TRABD2A,PSMG1,PAFAH1B2,KDM1A,PAFAH1B3,PITPNM1,ARX,METTL3,NSUN5,ANP32B,CSRNP1,BMERB1,SPHK1,SEC16A,C12orf57,MYC,UFM1,TACC2,NR4A2,HIF1A,DNAJB1,COL4A1,DPCD,UBE2L3,DDX10,BLOC1S2,KAT2A,TYRO3,YWHAE,S1PR1,DNAJC30,LMX1A,INHBB,E2F1,NKX2-2,EML1,SPTBN2,TGFBR2,ZDHHC16,RGS2,CDK5RAP3,GNAI3,TOP2B,EXT1,AARS1,TUBGCP2,NES,SCX,SFRP1,ZFAND5,NEUROG3,FOXC1,PRKDC,XAB2,EPHB3,GRIN2A,RELN,MT3,RGS4,ALDH1A3,NDE1,BAX,FGF2,TRNP1,CRISPLD1,MED1,CFAP43,NDEL1,FGF10,WNT3,BCR,SMARCA1,BAIAP2,PLXNA4,OXCT1,CLP1,DYNC2H1,COX6B1,FUT10,CDK5R2,FBXO45,FZD3,CHD7,APOD,WNT4,S100A1,ATP2B1,APLP1,KDM2B,NAPA,G6PD,PBX3,CHRNB2,SKI,DSCAML1,CHD8,ASPH,IRS2,TMEM108,EDNRA,COL2A1,KIRREL3,TP53,ACE,RYK,TACC1,PCSK1,AMIGO1,DLG5,CNTN1,SBK1,RARG,MEIS1,PTPN11,KCNK3,BMP2,SLC1A2,GLI3,XRN2,SOX9,NEUROD2,SLC38A2,SALL1,CDC42,RHOA,SEZ6,AXIN1,HSPG2,NUMBL,CXCR4,RPGRIP1L,SEMA3A,NRP2,CADM1,PITX1,HTRA2,GRHL2,CSNK1D,HOXB2,ARL13B,KIF14,FANCD2,CHD5,PEX5,SYNGR3	194	25.1948
GOBP_HEAD_MORPHOGENESIS	0.72837	0.921392	0.0606404	0.301493	0.842214	34	DKK1,CRISPLD2,CSRNP1,SCX,CRISPLD1,WNT3,SKI,ASPH,PTPN11	9	26.4706
GOBP_HEART_DEVELOPMENT	0.550091	0.865691	0.0694481	0.242755	0.976715	556	LMNA,CTNNB1,NRG1,MAP2K3,PRMT1,AP2B1,DUSP6,PDLIM7,CALR,SPRED1,DVL1,FHL2,EFNB2,DKK1,HNRNPU,PIM1,SRF,MBD3,ADGRG6,OLFM1,BMP7,EPHB4,CRIP1,GREM1,GJA1,HSPB7,ALPK3,MAP2K1,MYH11,ADAM15,TMED2,RBM15,PKP2,JMJD6,ANKS6,CACYBP,PLN,PLEC,TNNT2,FLNA,NKX3-1,PDLIM3,ADAMTS9,SNAI1,PDLIM5,MDM2,HIF1A,KCNQ1,FN1,CCN1,KAT2A,PDLIM4,S1PR1,C1orf127,IL1A,ADAMTS1,LDB3,MSC,CCDC40,TGFBR2,ZDHHC16,RGS2,STK3,ZMPSTE24,RAMP2,EXT1,NOS3,LY6E,SCX,MTHFD1,ILK,FOXC1,PRKDC,TNNC1,RBP4,TGFBR3,RGS4,PDE2A,CRELD1,TOMM70,FGF2,TEK,ZFPM1,NEBL,SOX18,MED1,NTRK3,ID3,DHX36,FOXF1,PLXNA4,OXCT1,DYNC2H1,TBX2,ANK2,PI16,TNNI1,MYOCD,CHD7,MYO18B,SMYD2,SIK1,PRDM1,JAG1,LEFTY1,NFATC4,G6PD,SOX17,PCNA,PDGFRB,APLNR,HECTD1,KDM6B,DCHS1,EDNRA,HEXIM1,COL2A1,ANKRD1,PDGFB,TP53,ACE,HEYL,DIPK2A,PTPN11,BMP2,GLI3,GRK2,SOX9,MAPK11,PLXND1,SALL1,CDC42,HEG1,FZD7,CCM2L,ENG,SMAD3,RPGRIP1L,NRP2,TGFBR1,LMO4,PRKAR1A,GRHL2,SNAI2,IRX3,PAM,ARL13B,TGFB2,HEY2,TAFAZZIN,TWIST1,ODAD2,HTR2B,BICC1,SH3PXD2B,CDK1,MED12,CPE,PKD1,PTK7,FOXJ1	161	28.9568
GOBP_HEART_FIELD_SPECIFICATION	0.969008	0.988284	0.0486034	-0.264085	-0.643374	18	WNT11,RBPJ,FOXH1,MESP1	4	22.2222
GOBP_HEART_FORMATION	0.825581	0.949296	0.0530213	0.288484	0.789084	30	CTNNB1,DKK1,PIM1,EXT1,SOX17,BMP2	6	20
GOBP_HEART_GROWTH	0.371717	0.788643	0.0962406	-0.321076	-1.04063	75	FGFR2,ACACB,MAPK14,EDN1,CITED2,GATA6,PTEN,ADPRHL1,PPARA,RBPJ,ZFPM2,PROX1,BMPR1A,SMAD1,YY1,AKAP6,TENM4,NOTCH1	18	24
GOBP_HEART_MORPHOGENESIS	0.761252	0.932574	0.0572461	0.243939	0.916772	244	CTNNB1,NRG1,FHL2,DKK1,PIM1,SRF,ADGRG6,OLFM1,BMP7,EPHB4,GJA1,ADAM15,TMED2,RBM15,PKP2,TNNT2,FLNA,SNAI1,MDM2,HIF1A,CCN1,S1PR1,ADAMTS1,CCDC40,TGFBR2,ZMPSTE24,EXT1,NOS3,LY6E,ILK,FOXC1,TNNC1,RBP4,TGFBR3,TEK,ZFPM1,SOX18,MED1,FOXF1,TBX2,TNNI1,CHD7,JAG1,LEFTY1,SOX17,APLNR,DCHS1,EDNRA,COL2A1,ANKRD1,TP53,HEYL,BMP2,SOX9,PLXND1,CDC42,HEG1,CCM2L,ENG,SMAD3,NRP2,TGFBR1,GRHL2,SNAI2,ARL13B,TGFB2,HEY2,TAFAZZIN,TWIST1	69	28.2787
GOBP_HEART_PROCESS	0.233471	0.692933	0.128143	-0.281141	-1.07162	241	SLC1A1,EDN2,P2RX4,KCNJ2,MAP2K6,GSTM2,FGF13,AKAP9,THRA,ACE2,KCNE2,CXADR,SRC,DLG1,CAMK2D,GPD1L,TRPM4,ATP1B1,EDN3,RNLS,EDN1,DSG2,TMEM161B,GATA6,ADORA3,TMEM65,ATP1A1,THRB,PDE5A,TMEM38B,FKBP1B,GSN,CTNNA3,CALM3,SMAD7,TRPV1,PDE4D,NOS1AP,SNTA1,EPAS1,SCN4B,PRKACA,KCNE4	43	17.8423
GOBP_HEART_TRABECULA_FORMATION	0.102913	0.512575	0.193813	0.621784	1.38159	12	FHL2,SRF,ADGRG6,ADAMTS1,RBP4,TGFBR3,TEK,HEY2	8	66.6667
GOBP_HEART_TRABECULA_MORPHOGENESIS	0.232877	0.692933	0.124434	0.433728	1.17724	29	NRG1,FHL2,SRF,ADGRG6,BMP7,S1PR1,ADAMTS1,RBP4,TGFBR3,TEK,MED1,CHD7,HEG1,ENG,TGFBR1,TGFB2,HEY2	17	58.6207
GOBP_HEART_VALVE_DEVELOPMENT	0.746535	0.926332	0.0587186	0.274535	0.867923	63	OLFM1,ADAMTS9,SNAI1,MDM2,CCN1,TGFBR2,NOS3,SCX,PDE2A,ZFPM1,PRDM1,JAG1,APLNR,HECTD1,DCHS1,HEYL,BMP2,SOX9,SNAI2,TGFB2,HEY2,TWIST1	22	34.9206
GOBP_HEART_VALVE_FORMATION	0.614583	0.890808	0.0706196	-0.390172	-0.896712	14	EFNA1,HEY1,SMAD4	3	21.4286
GOBP_HEART_VALVE_MORPHOGENESIS	0.77821	0.937821	0.0559429	0.275347	0.842254	53	OLFM1,ADAMTS9,SNAI1,MDM2,CCN1,TGFBR2,NOS3,SCX,ZFPM1,JAG1,DCHS1,HEYL,BMP2,SOX9,SNAI2,TGFB2,HEY2,TWIST1	18	33.9623
GOBP_HEAT_ACCLIMATION	0.470825	0.832864	0.0826646	0.550254	1.01124	6	HSPA1B,HSBP1,RBBP7	3	50
GOBP_HEAT_GENERATION	0.623274	0.894095	0.0672065	0.374242	0.887435	16	IL1B,PTGS2,IL1A,TNFRSF11A,PTGER3,TNF,TNFSF11,ADRB2,PTGES	9	56.25
GOBP_HEMATOPOIETIC_PROGENITOR_CELL_DIFFERENTIATION	0.666667	0.902405	0.0662842	-0.264539	-0.93142	121	DNAI4,SIPA1L3,SOS2,FLCN,MLLT3,HOXB3,KITLG,SIN3A,CITED2,HERC6,REST,SMPD3,ATF2,DACT2,UFL1,DHTKD1,LMBR1L,ZBTB1,SOS1,SOX4,TENT2,PTPRZ1,ANKLE1,NOTCH1,KIT,FNIP1,FLT3,BCL2,WDR7,ARL11,TREX1,EIF2AK2,ITCH,ADAR,RBM47,ABL1,GATA3,HOXB4	38	31.405
GOBP_HEMATOPOIETIC_STEM_CELL_DIFFERENTIATION	0.0587084	0.400242	0.261664	0.525792	1.42712	29	MEOX1,HSPA9,XRCC5,SRF,PUS7,METTL3,YTHDF2,EXT1,SFRP1,FOXC1,PRKDC,OSM,TP53,ACE,NFE2L2	15	51.7241
GOBP_HEMATOPOIETIC_STEM_CELL_HOMEOSTASIS	0.469548	0.832323	0.0815265	0.388894	0.976517	20	FOXA3,CCN3,NLE1,EXT1,CRISPLD1,ARHGEF5,GLIS2,EMCN,ARMCX1,UBAP2L,FSTL1	11	55
GOBP_HEMATOPOIETIC_STEM_CELL_MIGRATION	0.827916	0.949296	0.0522693	-0.361882	-0.740154	9	KIT,GPLD1,GAS6,BCL11B	4	44.4444
GOBP_HEMATOPOIETIC_STEM_CELL_MIGRATION_TO_BONE_MARROW	0.816162	0.949296	0.0554793	0.415098	0.724467	5	EXT1,JAM3	2	40
GOBP_HEMATOPOIETIC_STEM_CELL_PROLIFERATION	0.720617	0.918941	0.0590955	0.319583	0.838482	24	PIM1,PDCD2,YTHDF2,ARIH2,ACE,YJEFN3,MECOM,WNT10B,RUNX1,CD34,WNT5A,NKAP,SART3	13	54.1667
GOBP_HEME_TRANSPORT	0.143141	0.58574	0.164406	-0.638349	-1.33948	10	FLVCR2,SLC46A1,PGRMC2,FLVCR1,ABCB7	5	50
GOBP_HEMIDESMOSOME_ASSEMBLY	0.878788	0.964496	0.052057	0.367167	0.640814	5	PLEC,LAMC1	2	40
GOBP_HEMOGLOBIN_BIOSYNTHETIC_PROCESS	0.291165	0.729233	0.111011	-0.496341	-1.12088	13	SLC6A9,ABCB10,EIF2AK1,LDB1	4	30.7692
GOBP_HEMOGLOBIN_METABOLIC_PROCESS	0.143451	0.58574	0.168238	-0.524834	-1.26529	17	SLC6A9,ABCB10,EIF2AK1,LDB1,CAT	5	29.4118
GOBP_HEMOSTASIS	0.144509	0.587239	0.160801	0.303661	1.13053	225	ACTG1,CLIC1,PLAUR,ACTB,TFPI2,SERPINE1,MYL9,THBD,PLAT,BLOC1S4,CSRP1,SRF,CD59,PPIA,RAP2B,VCL,SERPINE2,ITGA2,ANXA5,PROS1,FLNA,ADRA2C,FOXA2,F2RL3,ST3GAL4,F2RL2,FN1,GGCX,TYRO3,GNAS,CAV1,TPH1,EMILIN2,NOS3,C1QTNF1,ILK,PRDX2,TLR4,HPS6,SELP,TBXA2R,DGKE,F11,F3,GPI,ACTN1,F12,IL6ST	48	21.3333
GOBP_HEPARAN_SULFATE_PROTEOGLYCAN_BIOSYNTHETIC_PROCESS	0.241779	0.699849	0.120985	0.44106	1.17133	26	CTNNB1,B3GALT6,EXT2,UGDH,EXTL2,EXT1,EXTL3,B3GAT3,HS3ST5,HS6ST2	10	38.4615
GOBP_HEPARAN_SULFATE_PROTEOGLYCAN_BIOSYNTHETIC_PROCESS_ENZYMATIC_MODIFICATION	0.969819	0.988284	0.0473534	0.290551	0.533964	6	HS3ST5,HS6ST2,HS3ST3B1	3	50
GOBP_HEPARAN_SULFATE_PROTEOGLYCAN_BIOSYNTHETIC_PROCESS_POLYSACCHARIDE_CHAIN_BIOSYNTHETIC_PROCESS	0.651838	0.900537	0.0640704	-0.431978	-0.854885	8	NDST1,NDST3,HS2ST1,NDST4	4	50
GOBP_HEPARAN_SULFATE_PROTEOGLYCAN_METABOLIC_PROCESS	0.213592	0.670464	0.130106	0.42758	1.18887	32	CTNNB1,B3GALT6,EXT2,UGDH,EXTL2,EXT1,EXTL3,B3GAT3,GPC1,HS3ST5,HS6ST2	11	34.375
GOBP_HEPARIN_BIOSYNTHETIC_PROCESS	0.626775	0.896013	0.0683111	-0.412375	-0.877642	11	NDST1,GLCE,NDST3,NDST4	4	36.3636
GOBP_HEPARIN_METABOLIC_PROCESS	0.75813	0.930167	0.0592219	-0.340184	-0.8057	15	NDST1,GLCE,NDST3,NDST4	4	26.6667
GOBP_HEPATICOBILIARY_SYSTEM_DEVELOPMENT	0.47767	0.834861	0.0799859	0.283176	0.990402	137	MET,PRMT5,XBP1,CCND1,FPGS,ARF6,HNRNPD,CEBPB,HPN,ELK1,ASS1,CLDN1,HGF,ITGA2,RPS15,LIMS2,RELA,MYC,PTPN3,RHBDD3,ANXA1,PNPT1,CCDC40,CDK5RAP3,CFLAR,ZMPSTE24,FBXW7,PCSK9,TGFBR3,HLX,SRSF5,MED1	32	23.3577
GOBP_HEPATIC_STELLATE_CELL_ACTIVATION	0.057732	0.397836	0.271289	0.72617	1.43705	8	ACTA2,AKAP12,GCLC,PDGFRB,RPS6KA1	5	62.5
GOBP_HEPATOCYTE_APOPTOTIC_PROCESS	0.662722	0.900537	0.0642141	0.361697	0.857687	16	KRT18,ARF6,BID,CFLAR,STK3	5	31.25
GOBP_HEPATOCYTE_DIFFERENTIATION	0.215447	0.670786	0.132846	-0.508071	-1.20333	15	HNF1B,PCK2,PROX1,PCK1,HNF4A,MESP1	6	40
GOBP_HEPATOCYTE_GROWTH_FACTOR_RECEPTOR_SIGNALING_PATHWAY	0.75	0.927925	0.0585938	0.355904	0.798693	13	MET,HGF,PTPN1,ADAMTS12,STMN1,SIRT2,RAC1	7	53.8462
GOBP_HEPOXILIN_METABOLIC_PROCESS	0.453155	0.82186	0.0819779	-0.488166	-0.998439	9	GSTM2,ALOX12B,ALOX15,ALOX15B,ALOX12	5	55.5556
GOBP_HETEROCHROMATIN_ORGANIZATION	0.260437	0.709026	0.117766	0.33929	1.09775	77	H3-3B,HDAC1,SETD7,MBD3,HDAC2,POLE3,TRIM28,CTBP1,KDM1A,PPHLN1,RRP8,SNAI1,CBX3,CENPV,BEND3,MORC2,DNMT1,CDK2,PRDM16,HELLS,RESF1,AXIN1,MECOM,PPM1D	24	31.1688
GOBP_HETEROPHILIC_CELL_CELL_ADHESION_VIA_PLASMA_MEMBRANE_CELL_ADHESION_MOLECULES	0.835052	0.952071	0.0553643	-0.271963	-0.799274	46	CXADR,CRB2,FAT4,PTPRD,CD209,JAML,TENM4,CD164,CRTAM,CEACAM8,CEACAM5,TENM1	12	26.087
GOBP_HETEROTYPIC_CELL_CELL_ADHESION	0.409804	0.805578	0.0888945	0.32193	1.01006	60	IL1RN,MYADM,MADCAM1,CD44,IL1B,ITGA5,BMP7,PKP2,CD47,DSC2,CD58,JAM3,ITGB3	13	21.6667
GOBP_HEXOSE_PHOSPHATE_TRANSPORT	0.990157	0.996274	0.0454059	-0.250675	-0.475021	7	SLC37A4,SLC37A2,G6PC1,SLC37A1	4	57.1429
GOBP_HIGH_DENSITY_LIPOPROTEIN_PARTICLE_ASSEMBLY	0.14375	0.586022	0.168238	-0.555552	-1.27679	14	PRKACB,ABCA1,PRKACA,ABCA7,APOM,APOA1,NR1H2	7	50
GOBP_HIGH_DENSITY_LIPOPROTEIN_PARTICLE_CLEARANCE	0.839757	0.952481	0.0543434	-0.345164	-0.734598	11	SCARB1	2	18.1818
GOBP_HIGH_DENSITY_LIPOPROTEIN_PARTICLE_REMODELING	0.0367515	0.304293	0.321776	-0.657679	-1.58434	16	SCARB1,LIPC,ABCA5,ABCG1	4	25
GOBP_HINDBRAIN_DEVELOPMENT	0.662698	0.900537	0.0645031	0.260473	0.921525	148	HSPA5,CTNNB1,ATF5,ATIC,GART,HNRNPD,EPHB1,BMP7,FAIM2,MAP2K1,B4GALT2,ARCN1,OGDH,SERPINE2,PSMG1,KAT2A,LMX1A,SPTBN2,AARS1,NEUROG3,FOXC1,FGF2,TRNP1,CLP1,CDK5R2,KDM2B,TP53,CNTN1,PTPN11,NEUROD2,SEZ6,RPGRIP1L,HOXB2,ARL13B,KIF14,EGR2,ATP1B2,SHH,NANOS1,AHI1,KCNC1,XRCC1,ALDH1A2,SEMA4C,NLGN4X,NEUROD1,WLS	47	31.7568
GOBP_HINDBRAIN_MATURATION	0.840237	0.952481	0.0530213	-0.411164	-0.706483	5	RERE	2	40
GOBP_HINDBRAIN_MORPHOGENESIS	0.826613	0.949296	0.054794	0.278125	0.804099	41	HSPA5,FAIM2,MAP2K1,SERPINE2,SPTBN2,TRNP1	6	14.6341
GOBP_HINDBRAIN_RADIAL_GLIA_GUIDED_CELL_MIGRATION	0.33652	0.767779	0.0988903	-0.546446	-1.11764	9	RERE,RBFOX2,CEND1,CTNNA2	4	44.4444
GOBP_HINDBRAIN_TANGENTIAL_CELL_MIGRATION	0.654545	0.900537	0.0659816	0.502035	0.876197	5	EPHB1,EPHB2	2	40
GOBP_HINDGUT_DEVELOPMENT	0.742747	0.925683	0.057853	-0.399928	-0.791457	8	HOXA13,IFT172	2	25
GOBP_HINDLIMB_MORPHOGENESIS	0.616327	0.891849	0.0694481	0.323223	0.898768	35	CTNNB1,HOXD10,MED1,WNT3,CHD7,RARG,RPGRIP1L,PITX1,TP63,TWIST1,SHH,MSX1	12	34.2857
GOBP_HIPPOCAMPAL_NEURON_APOPTOTIC_PROCESS	0.876768	0.964094	0.052163	0.371479	0.64834	5	CX3CL1,TREM2	2	40
GOBP_HIPPOCAMPUS_DEVELOPMENT	0.635081	0.898991	0.0673624	-0.282312	-0.922749	79	HSD3B2,FGF13,PHLPP2,PTEN,HSD3B1,RARA,BBS2,PAFAH1B1,CRKL,EZH1,MDK,PROX1,CASP3,BCAN,MKKS,TENT2	16	20.2532
GOBP_HIPPO_SIGNALING	0.16499	0.618205	0.153159	-0.419719	-1.2136	40	PJA2,WWC3,NEK8,MAPK14,AMOT,FRMD1,MOB3B,MOB1A,FAT4,LATS1,STK4,AMOTL2	12	30
GOBP_HISTAMINE_METABOLIC_PROCESS	0.201183	0.659559	0.135741	-0.732201	-1.25811	5	HNMT	2	40
GOBP_HISTAMINE_PRODUCTION_INVOLVED_IN_INFLAMMATORY_RESPONSE	0.0289994	0.26621	0.352488	-0.71612	-1.50267	10	SNX4,SNX6,VAMP2,VAMP8,SNAP23,LYN,VAMP3,VAMP7	8	80
GOBP_HISTAMINE_SECRETION	0.0132212	0.168142	0.38073	-0.714571	-1.56141	12	SNX4,EDN1,SNX6,VAMP2,VAMP8,SNAP23,LYN,VAMP3,VAMP7	9	75
GOBP_HISTAMINE_TRANSPORT	0.03056	0.273481	0.352488	-0.67021	-1.58734	15	SNX4,EDN1,SNX6,VAMP2,VAMP8,SNAP23,LYN,VAMP3,VAMP7,BTK,SLC22A3	11	73.3333
GOBP_HISTIDINE_CATABOLIC_PROCESS	0.601547	0.885949	0.0679923	-0.447863	-0.886321	8	HNMT	2	25
GOBP_HISTIDINE_METABOLIC_PROCESS	0.89858	0.967388	0.0512184	-0.328246	-0.698592	11	HNMT	2	18.1818
GOBP_HISTONE_ARGININE_METHYLATION	0.2	0.658581	0.135002	0.563747	1.25264	12	PRMT1,PRMT5,COPRS,PRMT6,JMJD4,CARM1	6	50
GOBP_HISTONE_CITRULLINATION	0.182857	0.636604	0.140406	-0.772403	-1.26829	4	PADI2	2	50
GOBP_HISTONE_DEACETYLATION	0.411765	0.805578	0.0886261	0.301468	1.01188	97	MORF4L2,SDR16C5,SFPQ,HDAC1,MTA2,PRMT6,MBD3,HDAC2,WDR5,RBM14,CHD4,CTBP1,BRMS1,RRP8,SAP30BP,KAT2A,RBBP7,MIER2,RCOR1,PER1,SKI,APLNR,BRMS1L,PRKD1,TP53,JDP2	26	26.8041
GOBP_HISTONE_DEPHOSPHORYLATION	0.338491	0.769038	0.0992333	-0.5639	-1.11596	8	PPP4R3B,EYA2	2	25
GOBP_HISTONE_DEUBIQUITINATION	0.255446	0.707909	0.118815	0.395178	1.14447	40	SF3B5,ENY2,TRRAP,TAF9,KAT2A,TAF5L,SF3B3,USP36,SUPT7L,EPOP,USP15,UIMC1,TAF2,TAF12	14	35
GOBP_HISTONE_EXCHANGE	0.127953	0.559775	0.173748	0.522465	1.29532	19	CENPW,PSME4,NASP,ZNHIT1,VPS72,HJURP,ITGB3BP,CHD5,DMAP1,SPTY2D1,PIWIL1,RNF8,CENPP	13	68.4211
GOBP_HISTONE_H2A_ACETYLATION	0.138462	0.579269	0.164406	0.492953	1.28291	23	MORF4L2,ACTB,RUVBL2,RUVBL1,MRGBP,ACTL6A,TRRAP,MEAF6,VPS72,EP400	10	43.4783
GOBP_HISTONE_H2A_K119_MONOUBIQUITINATION	0.466151	0.830545	0.0810802	-0.507587	-1.00451	8	PCGF5,PCGF2,RNF2,PCGF3,BMI1,TRIM37	6	75
GOBP_HISTONE_H2A_K63_LINKED_UBIQUITINATION	0.237425	0.694848	0.125033	0.658568	1.21029	6	OTUB2,OTUB1,TRIP12,RNF8	4	66.6667
GOBP_HISTONE_H2A_MONOUBIQUITINATION	0.956341	0.984865	0.0494905	-0.281941	-0.679713	17	PCGF5,CUL4B,PCGF2,RNF2,PCGF3,BCOR,BMI1,TRIM37,SKP1	9	52.9412
GOBP_HISTONE_H2A_PHOSPHORYLATION	0.765182	0.933082	0.0585938	0.404821	0.774063	7	SMARCA5,ZMPSTE24,MST1,DCAF1	4	57.1429
GOBP_HISTONE_H2A_UBIQUITINATION	0.540206	0.862291	0.0766747	-0.357344	-0.945756	26	UBR2,PCGF5,UBE2A,DTX3L,CUL4B,UBE2B,PCGF2,RNF2	8	30.7692
GOBP_HISTONE_H2B_UBIQUITINATION	0.827184	0.949296	0.0530213	0.333365	0.740731	12	PAF1,CDC73,LEO1,RNF40,UBE2E1	5	41.6667
GOBP_HISTONE_H3_ACETYLATION	0.406061	0.804109	0.0911073	-0.315302	-1.02192	75	HDAC5,KAT2B,ATXN7,KAT6B,BRPF3,SMAD4,SIN3A,ING4,LDB1,PBXIP1,JADE2,KMT2A,PIWIL2,KAT7,SPHK2,KAT6A,WBP2,TAF4,YEATS2,ZNF451,KAT14,GATA3,TAF5,ZZZ3	24	32
GOBP_HISTONE_H3_DEACETYLATION	0.525988	0.855515	0.0785029	-0.3949	-0.952039	17	HDAC5,HDAC9,HDAC6,HDAC11	4	23.5294
GOBP_HISTONE_H3_K14_ACETYLATION	0.64375	0.899401	0.0683111	-0.342388	-0.874289	22	BRPF3,KMT2A,PIWIL2,KAT7,WBP2,YEATS2,KAT14,GATA3,ZZZ3	9	40.9091
GOBP_HISTONE_H3_K27_DEMETHYLATION	0.892929	0.966575	0.0513223	0.36132	0.630609	5	KDM6B,PHF8,UTY	3	60
GOBP_HISTONE_H3_K27_METHYLATION	0.979757	0.991666	0.0471642	-0.250508	-0.619128	19	H1-2,EZH1,OGT	3	15.7895
GOBP_HISTONE_H3_K27_TRIMETHYLATION	0.789675	0.941625	0.0544556	-0.374621	-0.766208	9	H1-2	2	22.2222
GOBP_HISTONE_H3_K36_DEMETHYLATION	0.775551	0.936581	0.0574877	0.368499	0.773711	10	RIOX1,RIOX2,KDM2B,KDM2A,PHF8,KDM8	6	60
GOBP_HISTONE_H3_K36_METHYLATION	0.497967	0.841546	0.0802023	-0.408033	-0.966393	15	ASH1L,NSD3,NSD1,PRDM7,SETMAR	5	33.3333
GOBP_HISTONE_H3_K36_TRIMETHYLATION	0.909457	0.968265	0.0502948	0.346625	0.637014	6	IWS1,BRD4	2	33.3333
GOBP_HISTONE_H3_K4_DEMETHYLATION	0.305155	0.741431	0.109684	0.579136	1.14608	8	RIOX1,RIOX2,KDM1A,KDM1B,KDM5C	5	62.5
GOBP_HISTONE_H3_K4_DEMETHYLATION_TRIMETHYL_H3_K4_SPECIFIC	0.828283	0.949296	0.054794	0.404239	0.705515	5	RIOX1,KDM5C	2	40
GOBP_HISTONE_H3_K4_DIMETHYLATION	0.344488	0.773205	0.0992333	-0.594905	-1.12733	7	KMT2A	2	28.5714
GOBP_HISTONE_H3_K4_METHYLATION	0.521127	0.853787	0.0772747	-0.300558	-0.968955	70	H1-2,SMAD4,KMT2E,ASH1L,ARID4A,KANSL3,ASH2L,KANSL2,NFYC,GFI1,TET2,KMT2A,KMT2C,NFYB,OGT,PRDM7,SETMAR,PYGO2,RTF1,KANSL1,GATA3,TET3,MEN1,KDM6A,BCOR	25	35.7143
GOBP_HISTONE_H3_K4_MONOMETHYLATION	0.0669216	0.425526	0.24134	-0.698159	-1.42794	9	KMT2A,KMT2C	2	22.2222
GOBP_HISTONE_H3_K4_TRIMETHYLATION	0.0379	0.309657	0.321776	-0.586902	-1.49865	22	H1-2,KMT2E,ARID4A,NFYC,TET2,KMT2A,NFYB,OGT,PRDM7,RTF1,TET3	11	50
GOBP_HISTONE_H3_K9_ACETYLATION	0.20404	0.662191	0.13649	-0.50496	-1.21644	16	HDAC5,KAT2B,SMAD4,KMT2A,PIWIL2,SPHK2,ZNF451,GATA3	8	50
GOBP_HISTONE_H3_K9_DEMETHYLATION	0.140562	0.582146	0.166934	-0.578317	-1.306	13	KDM3A,KDM4A,KDM4B,KDM4C,KDM3B,HR	6	46.1538
GOBP_HISTONE_H3_K9_DIMETHYLATION	0.673228	0.904146	0.0633597	-0.442583	-0.838682	7	KDM3A	2	28.5714
GOBP_HISTONE_H3_K9_METHYLATION	0.893574	0.966575	0.0510114	0.264398	0.756889	39	LMNA,SETD7,KDM1A,BEND3,DNMT1,PRDM16,SMARCB1,PIH1D1,MECOM,MYB,SUV39H2,PRDM5,SUV39H1,RIF1,EHMT2,ZNF274,PRDM12,EHMT1,H1-5,DNMT3B,BRCA1	21	53.8462
GOBP_HISTONE_H3_K9_MODIFICATION	0.403689	0.802763	0.0922597	-0.334429	-1.02091	53	HDAC5,KDM3A,KAT2B,SMAD4,ASH1L,KDM4A,ARID4A,SETDB2,KMT2A,PIWIL2,KDM4C,SPHK2,ATRX	13	24.5283
GOBP_HISTONE_H3_K9_TRIMETHYLATION	0.928983	0.97451	0.0471642	0.278849	0.674866	17	LMNA,BEND3,SMARCB1,PIH1D1,SUV39H2,SUV39H1	6	35.2941
GOBP_HISTONE_H4_ACETYLATION	0.100592	0.504672	0.197822	0.386511	1.24916	73	MORF4L2,ACTB,RUVBL2,RUVBL1,MRGBP,ACTL6A,WDR5,HCFC1,TRIM16,IWS1,CTBP1,NAA50,TRRAP,PHF20,KAT2A,MEAF6,ZMPSTE24,BEND3,MCRS1,VPS72,JADE3,ING5,PER1,SMARCB1,EP400,PIH1D1	26	35.6164
GOBP_HISTONE_H4_DEACETYLATION	0.670146	0.90356	0.0664364	0.412975	0.840265	9	HDAC1,HDAC2,RCOR1	3	33.3333
GOBP_HISTONE_H4_K12_ACETYLATION	0.800774	0.944514	0.0543434	-0.369398	-0.731038	8	ING4,JADE2,KAT7	3	37.5
GOBP_HISTONE_H4_K16_ACETYLATION	0.550607	0.865691	0.0747385	-0.35116	-0.939347	27	KANSL3,KANSL2,MSL2,ING4,JADE2,MSL1,KMT2A,KAT7,OGT	9	33.3333
GOBP_HISTONE_H4_K20_METHYLATION	0.736111	0.924183	0.059476	0.359839	0.807523	13	SMYD5,PWP1,KMT5A,BEND3	4	30.7692
GOBP_HISTONE_H4_K20_TRIMETHYLATION	0.703093	0.912901	0.0635008	0.415233	0.821726	8	SMYD5,PWP1,BEND3	3	37.5
GOBP_HISTONE_H4_K5_ACETYLATION	0.721893	0.918941	0.0601186	0.34606	0.820608	16	WDR5,HCFC1,PHF20,MEAF6,MCRS1,JADE3,ING5	7	43.75
GOBP_HISTONE_H4_R3_METHYLATION	0.0174139	0.196929	0.352488	0.813273	1.55507	7	PRMT1,PRMT5,COPRS,PRMT6,JMJD4	5	71.4286
GOBP_HISTONE_LYSINE_DEMETHYLATION	0.702429	0.912901	0.0626618	-0.320141	-0.856372	27	KDM3A,KDM4A,KDM4B,KDM5A,KDM4C,KDM3B,UBE2B	7	25.9259
GOBP_HISTONE_METHYLATION	0.198413	0.657933	0.137251	0.312809	1.11386	158	LMNA,CTNNB1,DOT1L,PRMT1,PRMT5,SETD7,COPRS,TRMT112,PRMT6,PAF1,NTMT1,CHTOP,WDR5,HCFC1,PHF19,FBL,IWS1,KDM1A,SMYD5,PHF20,RRP8,PWP1,NNMT,DPY30,NELFE,KMT5A,GCG,PAGR1,BEND3,SMYD3,MCRS1,SETD6,JMJD4,DNMT1,SMYD2,PRDM16,SMARCB1,PIH1D1	38	24.0506
GOBP_HISTONE_MODIFICATION	0.162362	0.614205	0.147331	0.274314	1.09359	488	LMNA,MORF4L2,UBE2N,SDR16C5,CTNNB1,DOT1L,PRMT1,SFPQ,PRMT5,NOC2L,HDAC1,PARK7,MTA2,GTF2B,ACTB,SETD7,COPRS,TRMT112,RIOX1,RIOX2,RUVBL2,SET,SF3B5,RUVBL1,PRMT6,IL1B,PAF1,NTMT1,RAPGEF3,MBD3,CHTOP,HDAC2,MRGBP,POLE3,ACTL6A,WDR5,DDB1,HCFC1,RBM14,PHF19,TRIM16,ENY2,FBL,CHD4,PPP4C,IWS1,MLLT1,JMJD6,CTBP1,CDC73,KDM1A,SMYD5,NAA50,TRRAP,BRMS1,PHF20,RRP8,TAF9,SAP30BP,VRK1,PRKAA2,PWP1,RPS6KA4,NNMT,DPY30,THAP7,OTUB2,KAT2A,SMARCA5,NELFE,TAF5L,KMT5A,MEAF6,RBBP7,GCG,ZMPSTE24,MIER2,PAGR1,SF3B3,RCOR1,BEND3,SMYD3,IGF2,MT3,MCRS1,USP36,SETD6,LEO1,SUPT7L,KDM1B,ARID5A,JMJD4,VPS72,DNMT1,AURKB,BRPF1,MYOCD,JADE3,EPOP,CDK2,SMYD2,OTUB1,PRDM16,ING5,USP15,KDM2B,UIMC1,PER1,TAF2,SMARCB1,LIF,EP400,PIH1D1,SKI,APLNR,BRMS1L,KDM6B,PCGF6,PRKD1,TP53,TAF12	121	24.7951
GOBP_HISTONE_MONOUBIQUITINATION	0.894094	0.966575	0.0516356	-0.277732	-0.750186	29	PCGF5,WAC,RAG1,DTX3L,CUL4B,RNF20,PCGF2,RNF2	8	27.5862
GOBP_HISTONE_MRNA_CATABOLIC_PROCESS	0.539216	0.861441	0.0741759	0.407393	0.948039	15	EXOSC4,SSB,LSM1,MTPAP,UPF1,EXOSC10,TUT4	7	46.6667
GOBP_HISTONE_MRNA_METABOLIC_PROCESS	0.208092	0.665201	0.131458	0.45701	1.19904	24	EXOSC4,SSB,LSM10,LSM1,CPSF2,MTPAP,CPSF3,SLBP,UPF1,EXOSC10,NCBP2,TUT4	12	50
GOBP_HISTONE_PHOSPHORYLATION	0.969388	0.988284	0.048022	-0.229611	-0.6747	45	FMR1,PPP4R3B,MAPK3,PRKCB,PRKCD,PRKAA1,UBE2B,RPS6KA5	8	17.7778
GOBP_HISTONE_SERINE_PHOSPHORYLATION	0.671906	0.903946	0.0633597	0.393548	0.852001	11	VRK1,PRKAA2,RPS6KA4,AURKB	4	36.3636
GOBP_HISTONE_THREONINE_PHOSPHORYLATION	0.973684	0.990007	0.0474483	0.278947	0.533377	7	VRK1,HASPIN,CHEK1,DCAF1	4	57.1429
GOBP_HISTONE_UBIQUITINATION	0.605313	0.887353	0.0667426	0.301709	0.907372	47	UBE2N,PARK7,PAF1,DDB1,CDC73,KDM1A,OTUB2,LEO1,OTUB1,KDM2B,PCGF6,RNF40,DDB2,TRIP12,PCGF1,UHRF1	16	34.0426
GOBP_HIS_PURKINJE_SYSTEM_DEVELOPMENT	0.477318	0.834861	0.0808589	-0.595663	-1.0235	5	DSG2,HOPX,TBX3	3	60
GOBP_HOMEOSTASIS_OF_NUMBER_OF_CELLS	0.0574468	0.396228	0.276501	-0.305663	-1.17571	277	LRRC19,BCL2L11,ACVR1B,SLC40A1,NAPEPLD,SFXN1,SP3,ACVR2A,THRA,IL7,SOS2,GCNT4,HOXB6,MAPK14,KITLG,KMT2E,NCSTN,B2M,FOXO3,ARID4A,CITED2,HMOX1,LGR4,TRAF3IP2,ABCB10,LGALS9,ADGRG1,LDB1,DMTN,TNFAIP3,HOXA5,WDR48,RAG1,ISG15,ARNT,LPCAT3,UFL1,TRIM10,CASP3,KAT7,P2RX7,SLC11A2,SOS1,SOX4,FLVCR1,EPAS1,GPR174,INPP5D,PIK3CD,RIPK3,EMX1,CX3CR1,NOTCH1,IKZF1,KIT,PTBP3,IL20RB,FLT3,ZFP36L1,IREB2,BCL2,RB1,SH2B3,FAM210B,DNASE2,MB,TNFSF14,SLC25A5,PIK3CB,NCKAP1L,RBFOX2,VPS54,FANCC,HIPK2,RC3H1,TNFSF13B,ETS1,ADAR,SASH3,ABL1,LIPA,GATA3	82	29.6029
GOBP_HOMEOSTASIS_OF_NUMBER_OF_CELLS_WITHIN_A_TISSUE	0.830928	0.950329	0.0555947	-0.294968	-0.78067	26	IL7,P2RX7,NOTCH1,IL20RB,BCL2,VPS54,SASH3,LIPA,CSF1	9	34.6154
GOBP_HOMEOSTATIC_PROCESS	0.000381975	0.0133534	0.498493	-0.27851	-1.2047	1735	ENPP1,LRRC19,ANK3,SLC16A1,APPL2,PLA2G12B,BCL2L11,HKDC1,SCARB1,LIPC,NR5A2,SLC1A1,ACVR1B,OIT3,P2RY4,EDN2,SLC40A1,PPARGC1A,SLC22A5,SLC9A3,SLC4A4,BMP8A,FRRS1,PBLD,PDK2,TLCD4,P2RX4,ADCY6,KCNJ2,MAP2K6,GSTM2,ACOX1,TRPV3,PLCL2,EGLN1,GATM,KDM3A,NAPEPLD,ABCA5,PRKACB,SESN3,SFXN1,SLC35G1,NR1D2,IFIT1,LARGE1,SP3,SESN2,ZBTB7B,ACACB,SLC30A4,XK,SLC46A1,MTM1,INSR,ACVR2A,HDAC9,NR1H4,SCTR,CYB561A3,THRA,PCK2,CCL28,STEAP2,KNG1,P2RY1,HOXA13,CXADR,IL4R,SLC12A6,CRB2,RMI1,IL7,PIK3R1,SOS2,SRC,RNF135,ABAT,GCNT4,HOXB6,FLCN,LRRK1,MRAP2,NR1H3,SLC31A2,MAPK14,CAMK2D,PRDX6,ZNF675,ATP6V1A,PDPK1,SLC26A3,MELTF,ABCG1,KITLG,SMAD4,CRACD,IL15,GPD1L,FTH1,SIDT2,TRPM4,MT1DP,PDK3,GPER1,MYLIP,ATP1B1,PLCL1,ABHD4,PROM1,ABCC6,KMT2E,SIN3A,TM6SF2,NCSTN,SLC25A23,MCOLN1,ACVR2B,PTK2B,EDN3,MCOLN2,B2M,EDN1,FOXO3,VDR,CHP1,ARID4A,SLC6A9,PPARG,CITED2,AQP11,PPARGC1B,BDH2,SLC39A14,LNPEP,CLN5,HMOX1,ERO1A,TMEM106B,LGR4,TRAF3IP2,CCDC115,LDLRAP1,ACOX2,CERT1,NELL2,ABCA1,ABCB10,EPHX2,SLC26A6,CCL5,LGALS9,RAB11FIP5,ACKR2,TPP1,CPT2,SREBF2,ADGRG1,MAPK3,EIF2AK1,LDB1,ISCU,TTC7A,TMCO1,TRPM7,ITGB6,MT1H,XPR1,DMTN,ACSL1,ATP1A1,TNFAIP3,C2CD2L,CD24,PTGDR,HFE,HOXA5,KCNJ10,WDR48,BDKRB2,RAG1,PNPLA1,TBC1D20,TRPC3,SLC30A10,TMEM38B,FKBP1B,PRLR,ISG15,RBPJ,ARNT,NEO1,FABP3,CHRNA7,BBS2,ATP13A4,GPR35,C1QTNF12,MT1M,ALDH1A1,CYP4F12,LPCAT3,UFL1,TRIM10,TLE3,CCL8,OSBP,TPCN1,BTBD9,MT2A,CNNM4,OPRL1,ILDR1,ACOT13,MT1F,PRKCB,GCNT2,NPR3,LRRK2,CA2,CYP4F2,SLC9A6,HAS2,CASP3,AKR1C1,CALM3,NCOA4,ATP1B3,SMAD7,TRPV1,KAT7,PRKAA1,P2RX7,TFF2,LIMA1,PLCG1,CREBBP,SMAD1,LAMP2,NDN,PLAC8,DISC1,GIT1,AKAP11,PIK3R2,CPB2,GRIN2B,MT1E,ABCD1,SLC11A2,CUBN,TPCN2,PLCE1,SFRP4,DMXL2,MKKS,BGLAP,LPAR4,STXBP3,GRIA1,PDE4D,APBB2,ATP6V0D1,HADH,TRPV6,SOS1,SLC30A2,KSR2,WDTC1,SOX4,MICU2,COX19,HAAO,INPP5K,XCL1,CHRNA1,PCTP,KDF1,FLVCR1,EPAS1,AKAP6,OTC,IL18R1,USF1,PRKACA,PRND,OGT,GPR174,INPP5D,PIK3CD,RIPK3,ITPR2,PICALM,ADRA2A,CDHR1,SPPL3,DLL1,ITPR3,SLC4A10,CCL11,CKB,SCNN1A,KRIT1,CALM1,EMX1,CLCN3,CYB5R4,BBS12,CX3CR1,CA12,NOTCH1,ATP6V0D2,IKZF1,SLC4A5,PCK1,SLC9A2,SLC12A7,CLN3,MT1X,KIT,TENT4B,CYSLTR1,PTBP3,MEX3C,TRPC1,IL20RB,GPR68,CCL13,NAPSA,ADIPOR1,CIB2,PDK4,OMA1,PINK1,APC,FLT3,CETP,TF,LRP5,ZFP36L1,GPLD1,IREB2,C19orf12,ZNF423,DBH,MTF1,INAVA,MSTN,ATP7B,MBP,PRKAB2,ESRRG,BCL2,KLHL3,RB1,HNF4A,TTC39B,CCDC186,ACKR4,SH2B3,SCT,FAM210B,STIM1,DNASE2,GNA13,MAPK1,PIK3CA,CROCC,DDIT3,USH1C,TLCD2,LRRC8D,MB,VPS33A,TNFSF14,MICU1,SLC25A5,ALOX12B,PIK3CB,PNPLA2,PTH1R,LAMA4,CXCR2,MT1G,SLAMF8,GRIK2,NPHP3,PLA2G1B,MBD5,NCKAP1L,ATG5,GAS6,SLC30A9,LACC1,FOXA1,LYZ,FTL,RHOT1,PLG,MLLT6,RBFOX2,MLXIPL,ABCB7,CXCL9,SLC4A9,BBS10,ABHD5,AZGP1,IHH,CHRNA10,RCN3,VPS54,FANCC,HEPH,ARRDC3,HAP1,NF1,GHRL,PRKCA,HIPK2,RC3H1,TNFSF13B,SOAT1,USF2,RAF1,ETS1,ADAR,TRPC7,PRKAB1,MYO5B,SCARA5,XCR1,SASH3,ABL1,ERCC6,LIPA,NR1D1,STAU1,DRD2,NPSR1,GATA3,ABHD8,SLC12A3,PFKM,FKBP1A,CDH23,SLC8B1,LPAR6,PTGER4,NUCKS1,WBP2NL,ADAMTS5,TSKU,TAOK1,TMEM79,LGALS2,MALL,CLTRN,SLC4A11,MPC2,TRIM24,SLC7A8,CCR5,KLF7,KCNB1,CYP39A1,OCIAD2,AGT,TMC8,ZFY,PRKN,AFG3L2,ORMDL3,CCR8,SLC39A5,PTPN2,CNNM3,FATE1,PIK3CG,ZBTB20,TRIM6,SPATA7,ADRA1A,DRD1,USP45,CNOT3,P2RY10,NPHP4,TRPV4,NQO1,TNFRSF13B,TMBIM6,MEN1,LYN,TMTC2,USH1G,ADCY5,KCNA5,CNNM2,KEL,CMKLR1,CSF1,SWAP70,ZBED6,ATP2B4,LCK,CALB1,CRY2,CYBRD1,VEGFA,GRAMD1B,SLC9A9,P2RY8,CSMD1,PLA2G6,HCN3,CCR10,GPR55,MED13,PKHD1,ADAM17,AVPR2,ADGRV1,C3AR1,CCR9,HCLS1,FLG,CMA1,ATP7A,SLC30A1,CSK,CSF1R,CDK6,NEDD4L,CDK5	535	30.8357
GOBP_HOMOCYSTEINE_METABOLIC_PROCESS	0.63655	0.898991	0.0681513	-0.406255	-0.887708	12	CBS,MMUT,CTH,DPEP1,MPST,CPS1,TST	7	58.3333
GOBP_HOMOLOGOUS_CHROMOSOME_PAIRING_AT_MEIOSIS	0.659794	0.900537	0.0665892	-0.297227	-0.899165	51	TEX11,AGO4,UBE2B,MLH3,MRE11,MEIOB,DMC1,ZCWPW1,RAD21,SIRT7,P3H4,BRIP1	12	23.5294
GOBP_HOMOLOGOUS_CHROMOSOME_SEGREGATION	0.408907	0.805578	0.0908241	-0.325326	-1.01636	61	TEX11,CENPC,AGO4,ESPL1,FMN2,UBE2B,MLH3,MRE11,MEIOB,DMC1,ZCWPW1,RAD21,SIRT7,P3H4,BRIP1,TERF1,SYCP2,ATM,CCNB1IP1	19	31.1475
GOBP_HOMOLOGOUS_RECOMBINATION	0.330661	0.763946	0.102822	-0.341403	-1.05324	56	TEX11,UBR2,RMI1,CNTD1,UBE2B,MLH3,MRE11,PRDM7,MEIOB,DMC1,CENPS,RAD21,NUCKS1,FANCM,RAD50,SLX4,BRIP1,KLHDC3,CORT,RAD51AP1	20	35.7143
GOBP_HOMOPHILIC_CELL_ADHESION_VIA_PLASMA_MEMBRANE_ADHESION_MOLECULES	0.778443	0.937821	0.0571259	-0.245315	-0.902339	170	PCDH20,IGSF9,PTPRR,CDHR5,CLSTN1,CDHR2,DSG2,PTPRG,FAT4,CDH1,CDH8,PCDHGB3,PCDH18,BSG,PCDHB3,PCDHGB6,CNTN4,CDH16,CDHR1,PCDHB13,CDH6,CEACAM5,CNTN2,PLXNB2,PCDHB14,PIK3CB,PTPRT,PCDHB5,PLXNB3,PCDHGA7,PCDHB11,PCDHA4,PCDHA10,PCDH12,PCDHB4,CDH23,CDH17,VSTM2L,CDH13,PCDHGA10,NECTIN3,PCDHGA11,PCDH11X,CEACAM6,PCDHB6,CELSR3,ROBO4,CDH2,PCDHB1	49	28.8235
GOBP_HOMOTYPIC_CELL_CELL_ADHESION	0.112205	0.531255	0.186433	0.36395	1.20715	91	ACTG1,CLIC1,PLAUR,ACTB,MYL9,BLOC1S4,CSRP1,PPIA,RAP2B,VCL,PKP2,CD99,SERPINE2,FLNA,FN1,TYRO3,GNAS,EMILIN2,C1QTNF1,DSC2,ILK,ACTN1,IL6ST,ITGB3,TJP2	25	27.4725
GOBP_HORMONE_BIOSYNTHETIC_PROCESS	0.0143263	0.177479	0.38073	-0.459338	-1.43746	62	HSD3B2,DHRS11,DIO3,CLCN2,HSD17B11,DGKQ,HSD17B2,BMP5,REST,HSD3B1,H6PD,ATP1A1,GFI1,HFE,ARNT	15	24.1935
GOBP_HORMONE_CATABOLIC_PROCESS	0.638945	0.899134	0.0673624	-0.40554	-0.863095	11	DIO3,HSD17B11	2	18.1818
GOBP_HORMONE_MEDIATED_SIGNALING_PATHWAY	0.0628803	0.412482	0.257206	-0.332952	-1.22731	175	APPL2,NR5A2,RXRA,KDM3A,PAQR8,NR1D2,PLPP1,TRIM68,PADI2,THRA,NR3C1,SRC,NR1H3,ZMIZ1,RNF14,GPER1,PRMT2,ESRRA,HDAC6,PAK1,PPARG,PPARGC1B,LGR4,RARA,ACSL1,PGRMC2,NR3C2,THRB,PPARA,PRLR,UFL1,LATS1,ZNF366,SSTR2,KDM4C,NCOA4,GHR,NCOR2,ARID1A,APPL1,CALCOCO1,RNF6,CNOT1,WBP2,VPS11,ADIPOR1,NCOA1,YWHAH,CNOT2,SSTR1,ESRRG,NCOR1,FOXH1	53	30.2857
GOBP_HORMONE_METABOLIC_PROCESS	0.00659165	0.108055	0.407018	-0.355201	-1.34476	226	HSD3B2,ADH1C,SULT1B1,ADH6,DHRS11,DIO3,CLCN2,HSD17B11,AKR1C3,PLB1,ACE2,DGKQ,GCNT4,BCO1,CYP2S1,HSD17B2,IYD,PLEKHA1,SULT1A1,CYP3A4,UGT2B11,BMP5,PAX8,PCSK7,UGT1A8,CYP2C18,ERO1A,REST,PAPSS2,ENPEP,HSD3B1,H6PD,ATP1A1,PCSK5,GFI1,HFE,SGPL1,ARNT,UGT1A3,ALDH1A1,RETSAT,PCSK6,SLCO1C1,ADH1A,AKR1C1,CTSZ,DDO,AKR1C2,SLC5A5,UGT2B7,GHR,RDH5	52	23.0088
GOBP_HORMONE_TRANSPORT	0.527619	0.856525	0.0738053	0.255159	0.97546	283	SERP1,IL1RN,PIM3,LRRC8A,SLC7A5,PPP3CA,PARK7,GLUL,ABCA12,CRY1,NDUFAF2,FFAR4,RAB1A,GAL,VGF,IRS1,UCN3,IL1B,GJA1,PICK1,MIDN,SELENOT,ILDR2,DAB2,SCG5,SPINK1,ACSL4,NKX3-1,JAGN1,FOXA2,CCN3,AIMP1,HIF1A,KCNQ1,PSMD9,NIBAN2,VIP,INHBB,ANXA1,SELENOM,GCG,SLCO4A1,C1QTNF1,SFRP1,CPLX1,TTR,RBP4,ENSA,AACS,CHGA,HCAR2,NMB,FFAR2,OXCT1,ADCYAP1,CHD7,KISS1,GPR27,LIF,OSM,CYP19A1,IRS2	62	21.9081
GOBP_HUMORAL_IMMUNE_RESPONSE	0.434211	0.81303	0.0833634	0.260678	0.997	272	CD55,TNFRSF21,CXCL8,TREM1,WFDC2,SPNS2,BCL3,MASP1,PI3,IL1B,WFDC3,CXCL3,C1QBP,C7,GAPDH,CD59,IGHV3-21,SPINK5,ANG,YTHDF2,PHB2,RPS19,CD83,RPL39,ZP3,RARRES2,GPR183,CXCL2,SLPI,CXCL1,CD81,CXCL11,GPI,CXCL5,FCN1,RPL30,TFE3	37	13.6029
GOBP_HUMORAL_IMMUNE_RESPONSE_MEDIATED_BY_CIRCULATING_IMMUNOGLOBULIN	0.994152	0.998718	0.0447749	0.205668	0.703563	111	CD55,BCL3,C1QBP,C7,IGHV3-21,ZP3,CD81,IGLC7,IGHV3-7,IGHE,SERPING1,IGHG1,IGHG4,FOXJ1,HPX,C1R,TNF,IGHV1-69D,IGLC2,IGHV1-45,C4BPB,C3,TREM2,CLU,IGHD,MASP2,IGHV3-11,IGHV4-61,IGHV1OR15-1,IGHV1-24,IGHA2,C9,CFI,IGHV3-33,TRBC2,LTA	36	32.4324
GOBP_HYALOID_VASCULAR_PLEXUS_REGRESSION	0.790099	0.941625	0.0560596	-0.422675	-0.762701	6	DRD2,FLT1	2	33.3333
GOBP_HYALURONAN_BIOSYNTHETIC_PROCESS	0.477011	0.834861	0.0793435	0.428456	0.98852	14	CEMIP,IL1B,HYAL1,ABCC5,PDGFB	5	35.7143
GOBP_HYALURONAN_CATABOLIC_PROCESS	0.0071621	0.114954	0.407018	0.797684	1.67484	10	HYAL2,CD44,CEMIP,HYAL3,CEMIP2,FGF2,HYAL1	7	70
GOBP_HYALURONAN_METABOLIC_PROCESS	0.1409	0.582154	0.164406	0.467907	1.27001	29	HYAL2,CD44,CEMIP,IL1B,HYAL3,CEMIP2,TNFAIP6,FGF2,HYAL1,ABCC5,PDGFB	11	37.931
GOBP_HYDROCARBON_METABOLIC_PROCESS	0.76378	0.932913	0.0573667	-0.410784	-0.778424	7	BCO1	2	28.5714
GOBP_HYDROGEN_PEROXIDE_BIOSYNTHETIC_PROCESS	0.880309	0.964551	0.0498907	0.3019	0.738677	18	DUOXA2,DUOXA1,CYBA,DUOX1,MTCO2P12,CTNS,SOD2	7	38.8889
GOBP_HYDROGEN_PEROXIDE_CATABOLIC_PROCESS	0.0852713	0.469329	0.213928	0.488391	1.33589	30	PRDX4,PRDX1,GPX1,PRDX2,MT3,DUOX1,TPO,GPX3,HBA2,SNCA,PRDX5,PXDN	12	40
GOBP_HYDROGEN_PEROXIDE_METABOLIC_PROCESS	0.172277	0.626374	0.148262	0.383838	1.18124	55	MMP3,PARK7,PRDX4,DUOXA2,PRDX1,GPX1,DUOXA1,NOX1,PRDX2,CYBA,MT3,DUOX1,TPO,GPX3,HBA2,SNCA,MTCO2P12,PRDX5,PXDN	19	34.5455
GOBP_HYDROGEN_SULFIDE_BIOSYNTHETIC_PROCESS	0.0819048	0.45905	0.216543	-0.838562	-1.37693	4	CBS,SP1,CTH,MPST	4	100
GOBP_HYDROGEN_SULFIDE_METABOLIC_PROCESS	0.178218	0.632269	0.145516	-0.711696	-1.28423	6	CBS,SP1,ETHE1,CTH,MPST	5	83.3333
GOBP_HYPEROSMOTIC_RESPONSE	0.495146	0.840572	0.0780892	0.360995	0.953834	25	YBX3,SLC2A1,XRCC5,CLDN1,ERRFI1,SST,AVPR1B,SLC12A2	8	32
GOBP_HYPEROSMOTIC_SALINITY_RESPONSE	0.695146	0.910216	0.0611693	0.371289	0.824998	12	XRCC5,CLDN1,AVPR1B	3	25
GOBP_HYPERSENSITIVITY	0.997992	0.99956	0.0459538	-0.233301	-0.526858	13	FCGR3A,IL20RB,GATA3,HLA-E	4	30.7692
GOBP_HYPOTHALAMUS_CELL_DIFFERENTIATION	0.744681	0.926305	0.0577309	-0.399226	-0.790069	8	NDNF,HAP1	2	25
GOBP_HYPOTHALAMUS_CELL_MIGRATION	0.840237	0.952481	0.0530213	-0.411284	-0.70669	5	NDNF	2	40
GOBP_HYPOTHALAMUS_DEVELOPMENT	0.965451	0.988284	0.0454059	0.255278	0.61782	17	MYC,BAX,SEMA3A,NRP2,FOXB1,UQCRQ,BLOC1S6,NR0B1	8	47.0588
GOBP_HYPOTHALAMUS_GONADOTROPHIN_RELEASING_HORMONE_NEURON_DIFFERENTIATION	0.710891	0.915951	0.0610364	-0.447693	-0.807845	6	NDNF	2	33.3333
GOBP_HYPOTONIC_RESPONSE	0.624746	0.895201	0.0684715	-0.412991	-0.878952	11	MYLK,SLC12A6	2	18.1818
GOBP_HYPOXIA_INDUCIBLE_FACTOR_1ALPHA_SIGNALING_PATHWAY	0.47929	0.834936	0.0806388	-0.592088	-1.01736	5	PDK3,PDK1,CYBB,RWDD3	4	80
GOBP_ICOSANOID_BIOSYNTHETIC_PROCESS	0.729897	0.921879	0.0617054	-0.287449	-0.869583	51	EDN2,GGT1,GGT6,AKR1C3,PLA2G4F,EDN1	6	11.7647
GOBP_ICOSANOID_CATABOLIC_PROCESS	0.261122	0.7097	0.115734	-0.601801	-1.19096	8	HPGD,CYP4F12,CYP4F2,CYP4F3	4	50
GOBP_ICOSANOID_METABOLIC_PROCESS	0.0613497	0.407608	0.261664	-0.359983	-1.25108	111	EDN2,ACOX1,GGT1,MGLL,GGT6,AKR1C3,CYP2B6,CYP2S1,HPGD,PLA2G4F,PLA2G4C,EDN1,CYP2C18,PLA2G2F,CYP4F12,PTGR1,CYP4F2,AKR1C1,AKR1C2,CES2,GGT5,CYP2C19,CYP4F3,LTC4S,CYP2U1,ABHD12,ALOX12B,PLA2G1B,ALOX5AP,PTGR2,CYP2C9,CYP2D6,ALOX15,GGTA1,LTA4H,FAAH2,MGST3,ALOX15B,HPGDS,ALOX12	40	36.036
GOBP_ICOSANOID_TRANSPORT	0.0927835	0.488011	0.2114	-0.416358	-1.25956	51	PLA2G12B,P2RX4,MAP2K6,PLA2G4F,ABCC6,EDN1,BDKRB2,PLA2G2F,CYP4F2,P2RX7,SLCO2A1,PROCA1,PLA2R1,ABCC11,ABCC3,PLA2G1B	16	31.3725
GOBP_IMMATURE_B_CELL_DIFFERENTIATION	0.425963	0.806625	0.0886261	-0.476308	-1.01371	11	TRAF3IP2,IRF2BP2,RAG1,KIT,FNIP1,ABL1	6	54.5455
GOBP_IMMATURE_T_CELL_PROLIFERATION	0.621242	0.893063	0.0681513	0.424525	0.891344	10	IL1B,RIPK2,IL1A,WNT4,SHH,FOXP3	6	60
GOBP_IMMUNE_COMPLEX_CLEARANCE	0.909091	0.968265	0.0504983	0.35321	0.616455	5	PLA2G5,CLU,FCGR2B	3	60
GOBP_IMMUNE_EFFECTOR_PROCESS	0.445701	0.818991	0.0922597	-0.244711	-0.999749	635	APPL2,TLR3,VAV3,DDX60,PLCL2,TRDC,SNX4,CD160,TNFSF4,ZBTB7B,IL6R,C8G,STX7,BTN3A2,HLA-A,IL4R,KLRD1,SRC,CD244,FZD5,PDPK1,CD177,TRPM4,GAB2,KMT2E,PTK2B,PRKCZ,B2M,C4BPA,PAK1,HMOX1,TRAF3IP2,LGALS9,UNC13D,RARA,BTN3A3,TRIL,FGL2,PTGDR,HFE,LFNG,MR1,SLAMF6,COLEC10,VAV2,IRAK4,SNX6,MILR1,VAMP2,CYBC1,DENND1B,PRKCD,MDK,SMAD7,HLA-H,P2RX7,KLRK1,CLC,KMT5B,CD46,STXBP3,ZBTB1,ENPP3,FCGR3A,NKG7,SPHK2,XCL1,DHX58,DOCK2,FBXO38,SLA2,PRAM1,IL18R1,PTPN22,RAB27A,INPP5D,HLA-B,APPL1,PIK3CD,RIPK3,PYCARD,DLL1,CX3CR1,CD8A,IGHV3-30,CRTAM,PCK1,KIT,IL20RB,HCK,KLRC1,C1RL,DBH,INAVA,CD40LG,MAVS,LRP1,LAT2,C1QC,SOCS5,SLAMF1,SPN,SLAMF8,PLA2G1B,TP53BP1,NCKAP1L,CLEC7A,ATG5,IL12RB1,GFER,VAMP8,LACC1,ITGB2,SHLD2,VSIG4,SUSD4,TREX1,AZGP1,KLRC4-KLRK1,DNASE1L3,CD96,CBL,PLD2,RC3H1,CD1D,IGHV3-15,FES,SASH3,TBX21,ABL1,TSC1,NCF1,GATA3,HLA-E,LCP1,APBB1IP,RAET1E,PTGER4,CD300A,SNAP23,PRF1,LY9,CDH17,IGHV3-13,IGHV3-53,PARP3,CD28,ARRB2,HLA-DRB5,SH2D1A,PIK3CG,TRIM6,FCN3,NFKBIZ,TMBIM6,LYN,CTSC,NLRP3,YES1,SWAP70,IRF8,IGHV2-26,SHLD3,IFI35,MFNG,RASGRP1,PLA2G6,C4A,TNFRSF14,ADAM17,ATP7A,KDM5D,IGHV2-70D,MYO18A,ITFG2,DNASE1,C1QA,PTX3,EOMES,GRN,HLA-DRB1,SCNN1B,IGHV3-66,C1QB,IL23R,LAT,NLRP6,FCER1G,NDFIP1,TMEM98,NMI,ARL8B,VAMP3,SLAMF7,SUCNR1,CD1E,IGHV4-4,TRAF6,KRT1,IGHV3-72,STXBP2,VAMP7,KLK3,IL21R,IGHV3-64	205	32.2835
GOBP_IMMUNE_RESPONSE	0.0457739	0.353628	0.321776	-0.254975	-1.10288	1746	ENPP1,LRRC19,APPL2,TLR3,VAV3,ERMAP,LEAP2,DDX60,PTK6,PAG1,IFIT2,TNFSF10,BTNL8,MAP2K6,RAB17,STYK1,HHLA2,PLCL2,GRAMD4,PJA2,ERAP1,PUM2,TRDC,SNX4,SP100,DAB2IP,IFIT1,CD160,GBP3,EDA,TNFSF4,GZMA,H2BC4,ZBTB7B,ALPK1,TRIM68,TRIM14,NR1H4,OTUD7B,IL6R,C8G,STX7,BTN3A1,CCL28,SECTM1,BTN3A2,HLA-A,RFX1,IL10RB,IL4R,KLRD1,VSIR,IL7,SRC,RNF135,CASP6,NUB1,NR1H3,IFIH1,MAPK14,IFIT5,ERAP2,CD244,SPPL2A,FZD5,BTNL3,APOBEC3C,PDPK1,MARCHF8,PLEKHA1,IL15,CALCOCO2,FTH1,CD177,TRPM4,SCAP,GAB2,APOL1,GPER1,OPTN,BIRC2,SIN3A,TNK1,ELF1,MCOLN1,PTK2B,ERBIN,PRKCZ,MCOLN2,B2M,VPS26B,EDN1,C4BPA,TMIGD2,IFNAR1,PAK1,PPARG,RNF125,TRIM23,SHFL,GATA6,HMOX1,LGR4,TRAF3IP2,MKRN2,CERT1,CD200R1,FCGRT,SLC26A6,CCL5,LGALS9,UNC13D,ACKR2,RARA,BTN3A3,TRIL,ITGB6,FGL2,TNFAIP3,CD24,GFI1,PTGDR,HFE,RIOK3,TAPBPL,MX1,RAG1,LFNG,MR1,SLAMF6,COLEC10,PARP14,GBP5,DMBT1,H2BC6,ISG15,DCLRE1C,TRIM27,RBPJ,SERINC3,PTPRD,EPG5,VAV2,PTGDR2,PLA2G2F,IRAK4,SNX6,BST1,GSN,MILR1,TRIM10,VAMP2,CCL8,TRAFD1,CD209,JAK1,IFI27,CYBC1,DENND1B,CRKL,PRKCB,APOBEC3B,PRKCD,LY75,LCP2,TRGC2,MDK,MRC1,TNIP2,STAT2,BMPR1A,SEMA3C,IGKV1D-17,HERC5,MS4A2,DTX3L,CD247,SMAD7,CYLD,UNC93B1,CD8B,TLR1,RNASE6,HLA-H,P2RX7,SENP7,PLCG1,CREBBP,PKHD1L1,H2BC8,DPP8,KLRK1,CTSS,TXK,CLC,GNLY,IFIT3,NLRX1,TKFC,KMT5B,CD46,STXBP3,TRIM56,PDE4D,ZBTB1,DCST1,TRIM34,CD33,SOS1,MARCHF2,ENPP3,FCGR3A,NKG7,SKAP1,SPHK2,MAPK9,IGLV1-44,XCL1,MAP3K1,DHX58,DOCK2,FBXO38,SLA2,SEMA4D,PRAM1,DEFB1,GBP2,NFIL3,FLOT1,KLRG1,IL18R1,SRPK2,SERINC5,PTPN22,RAB27A,IKBKE,OTUD4,FYB1,INPP5D,COCH,HLA-B,APPL1,IGKV1-8,PIK3CD,RIPK3,PYCARD,CRCP,CD7,SPPL3,DLL1,VNN1,IL1RAP,CCL11,MAP2K7,RNF185,CYBB,DAPK1,ITK,HLA-C,CD164,H2BC21,CX3CR1,NOTCH1,CD8A,IL18BP,IGHV3-30,CRTAM,BTN2A2,PCK1,KIT,CYSLTR1,TAPBP,H2BC12,RBCK1,CCDC92,IL20RB,CCL13,CEACAM8,HCK,TRIM49D1,TRIM41,FBXO9,BIRC3,KLRC1,YTHDF3,CLEC10A,TF,GPLD1,C1RL,TRIM4,OAS2,ZNFX1,BMX,INAVA,CD40LG,MBP,PARP9,MAVS,TTLL12,MSRB1,BCL2,ACKR4,LRP1,CDC42EP4,LAT2,C1QC,FYB2,DNASE2,TAP1,DUSP3,MAPK1,SOCS5,PIK3CA,IFI44L,TENM1,SLAMF1,IRGM,TNFSF14,MPEG1,SPN,CXCL14,CXCR2,SLAMF8,PLA2G1B,TP53BP1,SIGLEC10,OAS3,NCKAP1L,CLEC7A,SDHAF4,ATG5,TLR7,PSTPIP1,IL12RB1,GFER,FRK,TRAV12-2,VAMP8,LACC1,LYZ,FAM3A,ITGB2,TRIM38,SHLD2,TRIM13,CBLB,CXCL9,VSIG4,SUSD4,TREX1,EIF2AK2,AZGP1,ITCH,KLRC4-KLRK1,DNASE1L3,NAIP,CD96,ZBP1,TRIM62,CBL,PLD2,CD68,TRBV2,RC3H1,TNFSF13B,CD1D,IGKV1-12,IGHV3-15,ETS1,TSPAN6,THEMIS,ST6GAL1,ADAR,MARCHF1,IRAK1BP1,AIF1,TRGV3,FES,XCR1,SASH3,IGHJ1,TBX21,ABL1,TSC1,NR1D1,NCF1,DRD2,TRAV8-4,GATA3,TRAV26-2,IRF5,HLA-E,TRGV8,LCP1,APBB1IP,FKBP1A,IGKV1-27,SIPA1,RAET1E,PTGER4,TRAV21,IGLV3-9,IFI44,TRAF3,CD300A,MEFV,SNAP23,TNFAIP8L2,PRF1,ALOX15,LY9,SRMS,REL,CDH17,TRAV39,IGHV3-13,RAP1GAP,IGHV3-53,IL16,FCER1A,IGKV3-7,PARP3,PYHIN1,CCR5,CD28,ARRB2,MNDA,HLA-DRB5,SH2D1A,IGKV3D-15,CCR8,TRDV1,UBASH3A,PTPN2,PIK3CG,TRIM6,TAP2,HRH2,IGLV3-12,FCN3,GCSAM,NFKBIZ,TNFRSF13B,TEC,ANKHD1,USP18,LYN,CTSC,IGKV6D-21,NLRP3,AKAP1,CD4,YES1,CMKLR1,CSF1,SWAP70,IGKJ1,LCK,IRF8,IGHV2-26,CD14,SHLD3,TRAV8-6,SAMHD1,MYO1C,IFI35,MFNG,RASGRP1,TRIM17,PLA2G6,CCR10,LSM14A,TRBV20-1,C4A,TNFRSF14,ADAM17,SLA,PDCD1,CARD8,TRBV7-6,C3AR1,LILRB3,CCR9,NOD1,SLC15A2,ATP7A,CSK,BTN2A3P,CSF1R,KDM5D,SARM1,IGHV2-70D,OAS1,ITFG2,TRAV9-2,CLEC4A,RAP1GAP2,KLHL6,CCL24,DNASE1,IFITM1,C1QA,IL32,CD38,PTX3,EOMES,TNIP1,ILRUN,CMTM3,WNK1,GRN,TRIM35,AP3B1,HLA-DRB1,SCNN1B,IGHV3-66,MATR3,C1QB,PIGR,CACNB3,IL23R,FASLG,LAT,NLRP6,TESPA1,CCL4,FCER1G,NDFIP1,CTSW,TMEM98,IGF1R,NMI,NPY,PAWR,CD6,IGLV8-61,ARL8B,FLOT2,VAMP3,TRAV24,CCL14,SLAMF7,TRBV5-4,NRROS,SUCNR1,TRBV4-2,H2BC7,CD1E,IGHV4-4,ACTR2,TRAF6,TRAV19,JAK2,IL17RA,KRT1,SPPL2B,TRAV14DV4,IGHV3-72,STXBP2,TLR5,VAMP7,RNASE7,KLK3,PRKD2,TMEM106A,IGKV3D-11,ADAMTS13,IL21R,HMSD,HMGN2,IGHV3-64,TRAV6,NFILZ,IGKV2-24,GCSAML,TRBV5-1,ELF4,PPP6C,IGLV4-60,CLNK,TRIM59,CFB,APOA1	583	33.3906
GOBP_IMMUNE_RESPONSE_INHIBITING_CELL_SURFACE_RECEPTOR_SIGNALING_PATHWAY	0.970986	0.988284	0.0454968	-0.271665	-0.537625	8	KLRC1,LYN	2	25
GOBP_IMMUNE_RESPONSE_INHIBITING_SIGNAL_TRANSDUCTION	0.447316	0.819783	0.0847985	-0.476468	-0.999795	10	CD33,IL20RB,KLRC1,LYN	4	40
GOBP_IMMUNE_RESPONSE_REGULATING_CELL_SURFACE_RECEPTOR_SIGNALING_PATHWAY	0.0258875	0.248988	0.352488	-0.313799	-1.22304	310	APPL2,VAV3,ERMAP,BTNL8,HHLA2,PLCL2,TRDC,CD160,BTN3A1,BTN3A2,HLA-A,KLRD1,SRC,BTNL3,PLEKHA1,ELF1,PAK1,CD200R1,BTN3A3,CD24,VAV2,DENND1B,CRKL,PRKCB,PRKCD,LCP2,MS4A2,CD247,CD8B,PLCG1,CREBBP,KLRK1,TXK,PDE4D,SOS1,FCGR3A,SKAP1,MAPK9,MAP3K1,SLA2,PRAM1,PTPN22,FYB1,INPP5D,APPL1,PIK3CD,SPPL3,MAP2K7,ITK,CD8A,IGHV3-30,BTN2A2,KIT,RBCK1,HCK,KLRC1,GPLD1,BMX,BCL2,LAT2,FYB2,DUSP3,MAPK1,PIK3CA,NCKAP1L,CLEC7A,CBLB,KLRC4-KLRK1,PLD2,RC3H1,IGHV3-15,THEMIS,ABL1,GATA3,CD300A,IGHV3-13,IGHV3-53,CD28,MNDA,SH2D1A,UBASH3A,PTPN2,GCSAM,NFKBIZ,TEC,LYN,YES1,CMKLR1,LCK,IGHV2-26,PLA2G6,C3AR1,CSK,BTN2A3P,IGHV2-70D,KLHL6,CD38,CMTM3,WNK1,HLA-DRB1,IGHV3-66,PIGR,CACNB3,TESPA1,FCER1G	105	33.871
GOBP_IMMUNE_RESPONSE_REGULATING_SIGNALING_PATHWAY	0.00154506	0.0389111	0.45506	-0.328131	-1.31464	462	LRRC19,APPL2,TLR3,VAV3,ERMAP,DDX60,BTNL8,MAP2K6,HHLA2,PLCL2,GRAMD4,PJA2,PUM2,TRDC,DAB2IP,CD160,ALPK1,NR1H4,BTN3A1,BTN3A2,HLA-A,KLRD1,SRC,RNF135,NR1H3,IFIH1,BTNL3,PDPK1,PLEKHA1,BIRC2,ELF1,ERBIN,PAK1,RNF125,LGR4,CD200R1,LGALS9,BTN3A3,TRIL,TNFAIP3,CD24,GFI1,RIOK3,EPG5,VAV2,IRAK4,DENND1B,CRKL,PRKCB,PRKCD,LCP2,TNIP2,MS4A2,CD247,CYLD,UNC93B1,CD8B,TLR1,PLCG1,CREBBP,KLRK1,CTSS,TXK,NLRX1,TKFC,PDE4D,CD33,SOS1,FCGR3A,SKAP1,MAPK9,MAP3K1,DHX58,SLA2,PRAM1,FLOT1,PTPN22,OTUD4,FYB1,INPP5D,APPL1,PIK3CD,SPPL3,MAP2K7,ITK,CD8A,IGHV3-30,BTN2A2,KIT,RBCK1,IL20RB,HCK,BIRC3,KLRC1,GPLD1,BMX,INAVA,BCL2,LAT2,FYB2,DUSP3,MAPK1,PIK3CA,IRGM,OAS3,NCKAP1L,CLEC7A,TLR7,LACC1,CBLB,ITCH,KLRC4-KLRK1,PLD2,RC3H1,IGHV3-15,TSPAN6,THEMIS,ABL1,NR1D1,GATA3,TRAF3,CD300A,IGHV3-13,IGHV3-53,CD28,ARRB2,MNDA,SH2D1A,UBASH3A,PTPN2,GCSAM,NFKBIZ,TEC,LYN,YES1,CMKLR1,LCK,IGHV2-26,CD14,IFI35,PLA2G6,LSM14A,C3AR1,NOD1,SLC15A2,CSK,BTN2A3P,SARM1,IGHV2-70D,OAS1,KLHL6,CD38,TNIP1,CMTM3,WNK1,AP3B1,HLA-DRB1,IGHV3-66,PIGR,CACNB3,NLRP6,TESPA1,FCER1G	163	35.2814
GOBP_IMMUNE_RESPONSE_TO_TUMOR_CELL	0.568401	0.874764	0.0706196	0.351849	0.923138	24	HSPD1,PVR,NECTIN2,ADAM15,IL4I1,HMGB1	6	25
GOBP_IMMUNE_SYSTEM_DEVELOPMENT	0.176471	0.632269	0.154191	-0.251628	-1.05977	930	TLR3,BCL2L11,NHEJ1,ACVR1B,CDKN2B,SLC40A1,FGFR2,HDAC5,DLL4,SCIN,PLCL2,DNAI4,SFXN1,ETV6,ERBB2,SP3,TNFSF4,ZBTB7B,ACVR2A,HDAC9,NCOA6,THRA,IL6R,SIPA1L3,FAXDC2,OSTM1,IL4R,VSIR,IL7,PIK3R1,HOXA3,SOS2,SRC,FLCN,LRRK1,MLLT3,MAPK14,MKNK2,JUN,ZNF675,FZD5,ZMIZ1,XRCC4,HOXB3,KITLG,IL15,PBX1,GAB2,KMT2E,ESRRA,CYREN,SIN3A,H4C8,PTK2B,PRKCZ,B2M,FOXO3,ARID4A,PPARG,CITED2,SOX13,H4C15,GABPA,PPARGC1B,HERC6,REST,ASH2L,TRAF3IP2,LRRC17,ABCB10,LGALS9,SMPD3,IRF2BP2,RARA,MAPK3,EIF2AK1,LDB1,TTC7A,ITGB6,ATF2,DMTN,DACT2,FGL2,HOXB7,TNFAIP3,GFI1,HOXA5,PBXIP1,SGPL1,RAG1,HOXA7,LFNG,MR1,SLAMF6,PRXL2A,ISG15,DCLRE1C,RBPJ,ARNT,CNOT4,TET2,SOX12,PMS2,UFL1,ABI1,DHTKD1,TRIM10,H4C14,PAFAH1B1,STK4,LMBR1L,CRKL,HOXA9,MDK,KMT2A,MYH9,CASP3,TMEM176A,SMAD7,KLF10,KAT7,SH3PXD2A,WBP1L,YY1,EPOR,CLC,KMT5B,SLC11A2,CD46,PHLPP1,BGLAP,ZBTB1,ZNF160,SOS1,SOX4,TENT2,DOCK2,FLVCR1,NFIL3,EPAS1,PIR,IL18R1,PTPRZ1,PTPN22,ZBTB16,PITX2,INPP5D,HLA-B,PIK3CD,RIPK3,PICALM,DLL1,VNN1,KAT6A,H4C5,RIPK1,ITK,CD164,ANKLE1,NOTCH1,CD8A,IKZF1,CRTAM,BTN2A2,PCK1,KIT,PTBP3,GPR68,FNIP1,KLRC1,MMP14,FLT3,TF,LRP5,ZFP36L1,IREB2,FARP2,PREX1,CD40LG,BCL2,RB1,RASGRP4,TMEM176B,SH2B3,PRKX,C1QC,FAM210B,DNASE2,MAPK1,SOCS5,WDR7,MB,SLAMF1,VPS33A,ITGA4,SLC25A5,MYSM1,SPN,MT1G,SLAMF8,PMS2P6,TP53BP1,PMS2P1,NCKAP1L,ARL11,ATG5,IL12RB1,TOX,GAS6,SELPLG,CREB1,CBFA2T3,RBFOX2,SHLD2,CBLB,TREX1,PIP4K2A,EIF2AK2,ITCH,IHH,CD3D,NF1,PRKCA,HIPK2,RC3H1,TNFSF13B,RAF1,CD1D,BATF2,ETS1,THEMIS,ADAR,RBM47,FES,SASH3,TBX21,ABL1	237	25.4839
GOBP_IMMUNOGLOBULIN_PRODUCTION	1	1	0.0467883	-0.175007	-0.661947	214	NHEJ1,TNFSF4,IL4R,XRCC4,CYREN,B2M,TMIGD2,TRAF3IP2,PMS2,IGKV1D-17,YY1,KMT5B,IGLV1-44,XCL1,IGKV1-8,CD40LG,PMS2P6,TP53BP1,PMS2P1,SHLD2,TREX1,IGKV1-12,SASH3,TBX21,HLA-E,IGKV1-27,IGLV3-9,IGKV3-7,PARP3,CD28,HLA-DRB5,IGKV3D-15,TRDV1,IGLV3-12,TMBIM6,IGKV6D-21,SWAP70,SHLD3,SAMHD1,TRAV9-2,HLA-DRB1,NDFIP1,IGLV8-61,VAMP3,TRAF6,TRAV19,TRAV14DV4,IGKV3D-11,IGKV2-24,IGLV4-60,IGKV3-20,IGKV5-2,IGLV2-18,IGLV1-50,IGKV1-13,IGKV2-28,IGKV1D-42,HLA-DOA,IGLV7-46,IGKV1-5,PKN1,STAT6,IL2,IGKV1-37,MCM3AP,BTK	66	30.8411
GOBP_IMMUNOGLOBULIN_PRODUCTION_INVOLVED_IN_IMMUNOGLOBULIN_MEDIATED_IMMUNE_RESPONSE	0.697628	0.910974	0.0618406	0.275119	0.889046	71	HSPD1,EXOSC3,CLCF1,MLH1,EXOSC6,MSH6,MAD2L2,THOC1,NBN,ERCC1,SHLD1,CD40,MSH2,SUPT6H,IL27RA,HLA-DMB,HLA-DPA1,HMCES,RIF1,FOXP3,LIG4,SLC15A4	22	30.9859
GOBP_IMMUNOGLOBULIN_V_D_J_RECOMBINATION	0.218569	0.675729	0.128143	-0.633765	-1.25422	8	NHEJ1,XRCC4,CYREN,YY1	4	50
GOBP_IMMUNOLOGICAL_MEMORY_FORMATION_PROCESS	0.06875	0.431204	0.248911	-0.618757	-1.42206	14	TNFSF4,FGL2,CD46,PCK1,IL12RB1,TSC1,HLA-DRB1,IL23R	8	57.1429
GOBP_IMMUNOLOGICAL_MEMORY_PROCESS	0.0810811	0.45694	0.227987	-0.581036	-1.40078	17	CD160,TNFSF4,FGL2,CD46,PCK1,IL12RB1,TSC1,TNFRSF14,HLA-DRB1,IL23R	10	58.8235
GOBP_IMMUNOLOGICAL_SYNAPSE_FORMATION	0.794715	0.942766	0.057006	-0.331877	-0.786023	15	DLG1,NCK2,DOCK2,PRF1,DOCK8,CD6,CCL19,CORO1A,CCR7	9	60
GOBP_IMPORT_ACROSS_PLASMA_MEMBRANE	0.0110527	0.150034	0.38073	-0.363084	-1.33548	173	SLC36A1,SLC1A1,SLC9A3,KCNJ2,TRPV3,SLC2A5,ACSL5,SLC46A1,ACE2,KCNE2,STEAP2,SLC22A4,SLC12A6,DLG1,TRPM4,ATP1B1,SLC15A1,SLC6A9,SLC39A14,ISCU,SLC5A3,ACSL1,ATP1A1,HFE,KCNK5,KCNJ10,ARL6IP5,KCNJ16,SLC9A6,ATP1B3,TRPV1,GFAP,TRPV6	33	19.0751
GOBP_IMPORT_INTO_CELL	0.0533881	0.383433	0.282013	-0.319483	-1.20861	224	SLC36A1,NEURL1B,SLC1A1,SLC9A3,KCNJ2,TRPV3,SLC2A5,ACSL5,SLC46A1,ACE2,KCNE2,STEAP2,SLC22A4,SLC12A6,SLC1A7,SLC6A4,DLG1,TRPM4,ATP1B1,SLC15A1,SLC6A9,SLC39A14,ISCU,SLC5A3,ACSL1,ATP1A1,HFE,KCNK5,KCNJ10,ARL6IP5,FABP3,KCNJ16,RAB3B,SLC9A6,ATP1B3,TRPV1,SLC11A2,GFAP,TRPV6	39	17.4107
GOBP_IMPORT_INTO_NUCLEUS	3.20012e-05	0.0016443	0.557332	0.468785	1.68086	162	LMNA,NUP88,BAG3,NUTF2,NUP98,HSP90AB1,KPNA2,RAN,HYAL2,IPO4,NOLC1,ZPR1,PPP3CA,SEC13,NXT1,CSE1L,ELAVL1,BCL3,NUP62,TRIM28,KPNB1,MMP12,NUP188,IPO7,NUP58,FERMT1,HIKESHI,FLNA,ECT2,KPNA4,UFM1,NUP93,PHB2,PTGS2,IPO5,NFKBIA,NUP85,RAB23,PRKAG1,KPNA1,STAT3,SQSTM1,STK3,RPL23,RANGRF,RANBP2,HNRNPA1,E2F3,PKIA,POM121C,MED1,NUP62CL,NUP35,APOD,IPO9,RPAIN,NUP107,KPNA3,TNPO2,NUP214,NUP54,PRKD1,TP53,HEATR3,POM121,GLI3,TARDBP,SMAD3,ZC3H12A,HDAC3,NUP133,AKT1,NUP50,NUP155,CDK1,IPO11,SHH,KPNA6,TNPO1,RANBP17	80	49.3827
GOBP_IMP_BIOSYNTHETIC_PROCESS	0.00226261	0.0507992	0.431708	0.824759	1.78554	11	ATIC,GART,PPAT,HPRT1,PAICS,APRT,ADSL,AMPD2	8	72.7273
GOBP_IMP_CATABOLIC_PROCESS	0.260606	0.709026	0.118815	0.684834	1.19523	5	PNP,NT5C,NT5C1A	3	60
GOBP_IMP_METABOLIC_PROCESS	0.000208181	0.00838859	0.518848	0.781753	1.91277	18	PNP,ATIC,GART,PPAT,HPRT1,PAICS,APRT,ADSL,ADSS1,NT5C,AMPD2	11	61.1111
GOBP_IMP_SALVAGE	0.20404	0.662191	0.13649	0.720321	1.25717	5	HPRT1,APRT,AMPD2	3	60
GOBP_INCLUSION_BODY_ASSEMBLY	0.05	0.375662	0.282013	0.560438	1.45854	23	BAG3,VCP,PSMC5,PSMC6,DNAJB6,HSPA1B,DNAJB1,BAG5,DNAJA4,SACS,MAPT,CDC34,UBD	13	56.5217
GOBP_INDOLALKYLAMINE_METABOLIC_PROCESS	0.942529	0.97882	0.0464155	0.277022	0.639137	14	GCDH,IL4I1,AFMID,KYNU,ACMSD,BLOC1S6	6	42.8571
GOBP_INDOLE_CONTAINING_COMPOUND_BIOSYNTHETIC_PROCESS	0.643564	0.899401	0.0658312	-0.483409	-0.872294	6	ALDH2,DDC	2	33.3333
GOBP_INDOLE_CONTAINING_COMPOUND_METABOLIC_PROCESS	0.950311	0.981859	0.0495902	-0.261473	-0.68188	24	ALDH2,BTBD9,DDC,HAAO,SRD5A1,PDE1B,ATP7A	7	29.1667
GOBP_INDUCTION_OF_BACTERIAL_AGGLUTINATION	0.423228	0.806625	0.0873098	-0.551323	-1.04474	7	DMBT1,RNASE3,SPON2	3	42.8571
GOBP_INDUCTION_OF_POSITIVE_CHEMOTAXIS	0.149425	0.591874	0.157403	0.561182	1.29474	14	CXCL8,ARTN,SCG2,FGF10,VEGFC,VEGFD,AGER	7	50
GOBP_INFLAMMASOME_COMPLEX_ASSEMBLY	0.877847	0.964362	0.0532386	-0.283593	-0.739566	24	NEK7,GBP5,EIF2AK2,MEFV,NLRP3,CARD8,NLRP1,CD36,MYD88,AIM2,PLCG2	11	45.8333
GOBP_INFLAMMATORY_CELL_APOPTOTIC_PROCESS	0.266284	0.714319	0.113787	0.44173	1.14448	22	TCP1,IRF3,ANXA1,SELENOS,ZMPSTE24,HCAR2,IL6,SLC7A11,IRF7,PLEKHO2	10	45.4545
GOBP_INFLAMMATORY_RESPONSE	0.365314	0.787275	0.0919686	0.247182	1.0109	736	IL1RN,ZYX,HYAL2,TIMP1,MAP2K3,MMP3,HNRNPA0,PARK7,C2CD4B,C2CD4A,MIF,SERPINE1,FFAR4,EPHA2,IL1R2,CXCL8,CD44,B4GALT1,GAL,TREM1,CEBPB,IRAK2,MAPKAPK2,PLK2,CHID1,LRFN5,IRF3,IL1B,HK1,PSMB4,TSPAN2,KARS1,IL33,BCL6B,GSTP1,CXCL3,PLA2G2A,ASS1,PSMA1,SOCS3,RIPK2,C5AR1,ADGRE5,HYAL3,FOS,HGF,ZFP36,ADORA2B,IL1RL2,CD47,LXN,ITGA2,HRH1,DHX9,RELA,FASN,IL1RL1,CCN3,TUSC2,SPHK1,AIMP1,IL17D,DUOXA2,RPS6KA4,HIF1A,PTGS2,LDLR,CDH5,FN1,CX3CL1,RPS19,NFKBIA,ZP3,GPX1,TYRO3,OTULIN,RARRES2,PNMA1,GPR4,RHBDD3,PLAA,IL1A,STAT3,ANXA1,SELENOS,TNFRSF11A,CXCL2,AOC3,SCYL1,PSMA6,CXCL1,CCL26,DUSP10,TNFAIP6,SCG2,DUOXA1,EXT1,FURIN,LGALS1,CD81,OSMR,NFAM1,NOX1,CXCL11,MGST2,CCRL2,PRDX2,CYBA,TLR4,SELP,IL17RC,TSLP,STK39,RHBDF2,CYP26B1,CUEDC2,FEM1A,TBXA2R,ACKR1,PDE2A,FNDC4,TEK,THEMIS2,F3,POLB,PTGIS,HYAL1,FPR1,F12,TNIP3,IL6ST,BCR,FOXF1,SETD6,FFAR2,CXCL5,TNFRSF4,IL17B,CELF1,IL23A,JAM3,MVK,CHST2,FABP4,PLD4,NFKBIB,APOD,SIGIRR,PTGER2,CD40,CHI3L1,NFATC4,PER1,FPR2,OSM,CYP19A1,NFATC3,PTGER3,KDM6B,PRKD1,CTNNBIP1,ACE,CCL20,HMGB1,NFE2L2,FANCA,BMP2,PTGFR,PLA2G7,F2RL1,F11R,ZNF580,HSPG2,IL31RA,SMAD3,ZC3H12A,BMPR1B,IL27,CXCR4,CDO1,LPL,GPRC5B,PF4V1,PTGER1,AKT1,S100A8,FANCD2,S100A9,IL1R1,IL6,IFI16,BRD4,SELE,IL18,IGHG1,LILRA5	196	26.6304
GOBP_INFLAMMATORY_RESPONSE_TO_ANTIGENIC_STIMULUS	0.247012	0.702237	0.121543	0.345471	1.10909	68	IL1RN,PARK7,PLK2,PSMB4,KARS1,PSMA1,ZP3,GPX1,PNMA1,SELENOS,EXT1,FURIN,CD81,RHBDF2	14	20.5882
GOBP_INFLAMMATORY_RESPONSE_TO_WOUNDING	0.760784	0.932278	0.0573667	0.344148	0.800863	15	TIMP1,HIF1A,IL1A,TLR4	4	26.6667
GOBP_INHIBITORY_POSTSYNAPTIC_POTENTIAL	0.814583	0.949296	0.057006	-0.33404	-0.767706	14	ABAT,INSYN1,GRIK2	3	21.4286
GOBP_INHIBITORY_SYNAPSE_ASSEMBLY	0.0610495	0.407608	0.321776	-0.629025	-1.51531	16	GABRA2,FGF13,GABRG2	3	18.75
GOBP_INNATE_IMMUNE_RESPONSE	0.28341	0.725733	0.122108	-0.247809	-1.03027	801	APPL2,TLR3,DDX60,PTK6,IFIT2,STYK1,PJA2,ERAP1,TRDC,SP100,DAB2IP,IFIT1,CD160,GBP3,H2BC4,ALPK1,TRIM68,TRIM14,NR1H4,C8G,HLA-A,KLRD1,SRC,RNF135,CASP6,NUB1,NR1H3,IFIH1,IFIT5,CD244,APOBEC3C,CALCOCO2,CD177,APOL1,GPER1,OPTN,BIRC2,SIN3A,TNK1,PTK2B,MCOLN2,VPS26B,EDN1,C4BPA,IFNAR1,PAK1,PPARG,TRIM23,SHFL,LGR4,SLC26A6,CCL5,LGALS9,UNC13D,TRIL,TNFAIP3,RIOK3,MX1,MR1,SLAMF6,COLEC10,PARP14,GBP5,DMBT1,H2BC6,ISG15,TRIM27,SERINC3,PLA2G2F,IRAK4,GSN,TRIM10,VAMP2,CCL8,TRAFD1,CD209,JAK1,IFI27,CYBC1,APOBEC3B,MRC1,STAT2,HERC5,DTX3L,CYLD,UNC93B1,RNASE6,SENP7,CREBBP,H2BC8,KLRK1,TXK,IFIT3,NLRX1,TKFC,CD46,STXBP3,TRIM56,ZBTB1,DCST1,TRIM34,MARCHF2,FCGR3A,NKG7,XCL1,DHX58,DEFB1,GBP2,KLRG1,SRPK2,SERINC5,PTPN22,RAB27A,IKBKE,OTUD4,COCH,HLA-B,APPL1,PIK3CD,PYCARD,CRCP,VNN1,IL1RAP,CCL11,RNF185,CYBB,DAPK1,HLA-C,H2BC21,CX3CR1,IGHV3-30,CRTAM,H2BC12,CCDC92,CCL13,HCK,TRIM49D1,TRIM41,FBXO9,BIRC3,KLRC1,YTHDF3,CLEC10A,C1RL,TRIM4,OAS2,ZNFX1,INAVA,PARP9,MAVS,TTLL12,MSRB1,CDC42EP4,C1QC,SLAMF1,IRGM,MPEG1,SLAMF8,PLA2G1B,SIGLEC10,OAS3,CLEC7A,SDHAF4,TLR7,PSTPIP1,IL12RB1,GFER,FRK,LACC1,FAM3A,TRIM38,TRIM13,VSIG4,SUSD4,TREX1,EIF2AK2,ITCH,KLRC4-KLRK1,NAIP,CD96,ZBP1,TRIM62,CD1D,IGHV3-15,ADAR,AIF1,TRGV3,FES,NCF1,DRD2,GATA3,IRF5,HLA-E,TRGV8,RAET1E,MEFV,TNFAIP8L2,LY9,SRMS,REL,IGHV3-13,IGHV3-53,PYHIN1,ARRB2,MNDA,SH2D1A,TRDV1,PTPN2,PIK3CG,TRIM6,FCN3,ANKHD1,USP18,LYN,NLRP3,AKAP1,YES1,CSF1,LCK,IRF8,IGHV2-26,CD14,SAMHD1,MYO1C,IFI35,RASGRP1,TRIM17,LSM14A,C4A,TNFRSF14,SLA,CARD8,NOD1,SLC15A2,CSF1R,SARM1,IGHV2-70D,OAS1,CLEC4A,CCL24,IFITM1,C1QA,PTX3,ILRUN,GRN,TRIM35,IGHV3-66,MATR3,C1QB,IL23R,FASLG,NLRP6,CCL4,FCER1G,NMI,CD6,ARL8B,VAMP3,CCL14,SLAMF7,NRROS,H2BC7,IGHV4-4,ACTR2,TRAF6,JAK2,IL17RA,KRT1,IGHV3-72,TLR5,VAMP7,RNASE7,TMEM106A,ADAMTS13,IGHV3-64,ELF4,PPP6C,CLNK,TRIM59,CFB	280	34.9563
GOBP_INNATE_IMMUNE_RESPONSE_ACTIVATING_SIGNAL_TRANSDUCTION	0.129555	0.564204	0.175204	-0.480013	-1.28403	27	KLRD1,SRC,PAK1,CREBBP,KLRK1,HCK,CLEC7A,KLRC4-KLRK1	8	29.6296
GOBP_INNATE_IMMUNE_RESPONSE_IN_MUCOSA	0.0729167	0.438876	0.24134	-0.549143	-1.40224	22	H2BC4,H2BC6,H2BC8,DEFB1,H2BC21,H2BC12,PLA2G1B	7	31.8182
GOBP_INNERVATION	0.89117	0.966327	0.052163	-0.279517	-0.734443	25	EDN1,SLITRK6,LRIG1,LRIG2,ITGA4,NTRK1,PRKCG	7	28
GOBP_INNER_CELL_MASS_CELL_DIFFERENTIATION	0.470472	0.832864	0.0815265	-0.524603	-0.994106	7	HNF1B,LATS1	2	28.5714
GOBP_INNER_CELL_MASS_CELL_PROLIFERATION	0.0813492	0.45694	0.222056	0.627006	1.40708	13	ZPR1,COPS2,SBDS,NDEL1,PELO,GINS1,BRCA2,CHEK1,GINS4	9	69.2308
GOBP_INNER_DYNEIN_ARM_ASSEMBLY	0.702703	0.912901	0.0639272	-0.348807	-0.840917	17	DNAAF11,DNAH1,DNAH7	3	17.6471
GOBP_INNER_EAR_AUDITORY_RECEPTOR_CELL_DIFFERENTIATION	0.141748	0.584079	0.16318	-0.437493	-1.25307	36	TPRN,PLS1,SLITRK6,RBPJ,PAFAH1B1,ATOH1,MYO7A,DLL1,NOTCH1,USH1C,WDPCP,CDH23,MYCL,HES1,LRTOMT	15	41.6667
GOBP_INNER_EAR_MORPHOGENESIS	0.723014	0.919196	0.0615707	-0.26544	-0.902119	99	FGFR2,TPRN,PLS1,PAX8,SLITRK6,LRIG1,DVL2,PROX1,ATOH1,MYO7A,ZIC1,INSIG2,SLC44A4,HMX3,USH1C,TIFAB,WDPCP,CHRNA10,HMX2,LRIG3,TBX3,GATA3,CDH23,ITGA8,USH1G,FGF9,TBX18,MYO15A,TTC39C,TBX1,WNT1	31	31.3131
GOBP_INNER_EAR_RECEPTOR_CELL_DEVELOPMENT	0.0573123	0.396228	0.266351	-0.471017	-1.37281	41	TPRN,PLS1,ATP8B1,SLITRK6,TTC8,PAFAH1B1,MYO7A,USH1C,WDPCP,SDC4,CDH23,TSKU,USH1G,HES1,ADGRV1,LRTOMT,MKS1	17	41.4634
GOBP_INNER_EAR_RECEPTOR_CELL_FATE_COMMITMENT	0.0149019	0.180656	0.38073	-0.862335	-1.48171	5	RBPJ,ATOH1,NOTCH1	3	60
GOBP_INNER_EAR_RECEPTOR_CELL_STEREOCILIUM_ORGANIZATION	0.0272706	0.258076	0.352488	-0.556898	-1.50425	29	TPRN,PLS1,TTC8,MYO7A,USH1C,SDC4,CDH23,TSKU,USH1G,HES1,ADGRV1,MKS1,PDZD7,IFT88,TRIP11,SEC24B,SOD1,WHRN,STRC,PJVK	20	68.9655
GOBP_INNER_MITOCHONDRIAL_MEMBRANE_ORGANIZATION	0.00268189	0.0575292	0.431708	0.581199	1.6832	40	TIMM10B,HSPA9,MTX1,TIMM10,CHCHD6,SAMM50,TIMM13,DNAJC11,MYC,TIMM8A,NDUFA13,TIMM9,TMEM11,ADCK1,TIMM8B,UQCC3,MICOS13,TOMM70,CHCHD3,APOO,CHCHD10,TIMM22,ROMO1,TAFAZZIN	24	60
GOBP_INORGANIC_ANION_TRANSMEMBRANE_TRANSPORT	0.0574257	0.396228	0.266351	-0.381294	-1.2768	89	SLC1A1,GABRA2,SLC26A2,SLC25A30,GABRG2,SLC12A6,SLC26A3,APOL1,SLC26A6,XPR1,PCYOX1,GABRD,SLC13A1,SLC5A5,SLC37A4,CLCN3,SLC12A7,SLC26A7,ANO7,BEST1,SLC5A1,GLRA2,CLCN7,ANO4,SLC12A3,SLC4A11,SLC26A8,SLC37A2,SLC13A4,SLC26A1,SLC20A2,SLC26A4,ANO9	33	37.0787
GOBP_INORGANIC_ANION_TRANSPORT	0.00486513	0.087641	0.407018	-0.382282	-1.4166	179	ENPP1,SLC1A1,GABRA2,P2RY4,SLC26A2,SLC4A4,PRKG2,SLC25A30,CLCA4,CLCN2,OSTM1,CLCA1,GABRG2,SLC12A6,CLCA2,SLC26A3,APOL1,ABCC6,ATP8B1,NMUR1,SLC39A14,CLIC5,BEST2,SLC26A6,XPR1,IP6K2,PCYOX1,GABRD,SLC13A1,CA2,SFRP4,SLC5A5,ENPP3,TTYH1,BEST4,SLC37A4,ANO8,SLC4A10,CLCN3,FXYD3,CLCN5,SLC4A5,SLC12A7,SLC26A7,ABCC11,ABCC3,LRRC8D,ANO7,ANO10,BEST1,SLC4A9,SLC5A1,ABCB1,GLRA2,CLCN7,ANO4,SLC12A3	57	31.8436
GOBP_INORGANIC_ION_IMPORT_ACROSS_PLASMA_MEMBRANE	0.00270431	0.057833	0.431708	-0.458611	-1.57146	103	SLC9A3,KCNJ2,TRPV3,KCNE2,STEAP2,SLC12A6,DLG1,TRPM4,ATP1B1,SLC6A9,SLC39A14,ISCU,ATP1A1,HFE,KCNK5,KCNJ10,KCNJ16,SLC9A6,ATP1B3,TRPV1,TRPV6,SCNN1A,SLC9A2,SLC12A7	24	23.301
GOBP_INORGANIC_ION_TRANSMEMBRANE_TRANSPORT	0.00176945	0.0432422	0.45506	-0.2966	-1.23778	826	SLC36A1,KCNG1,SLC6A19,ANK3,SLC1A1,GABRA2,SLC40A1,SLC26A2,NIPAL1,NETO2,CRBN,SLC9A3,TRPM6,SLC4A4,P2RX4,KCNJ2,SLC6A8,GSTM2,FGF13,AKAP9,KLHL24,CACNB1,TMEM37,TRPV3,SLC17A4,FMR1,SLC35G1,SLC30A4,SLC25A30,OTOP3,SLC46A1,CNKSR3,COX15,KCNE2,STEAP2,GABRG2,SLC23A1,SLC12A6,SLC6A4,SLC31A2,DLG1,CAMK2D,ATP6V1A,ATP6V1C1,PDPK1,SLC26A3,KCNS3,GPD1L,DNM2,NIPAL3,TRPM4,APOL1,GPER1,ATP1B1,SLC15A1,ZDHHC13,SLC25A23,MCOLN1,PTK2B,EDN3,MCOLN2,EDN1,CHP1,SLC6A9,SLC41A2,SLC39A14,ERO1A,ORAI3,SLC26A6,NIPSNAP2,ISCU,OTOP2,TMCO1,TRPM7,NNT,XPR1,ATP1A1,SCN9A,DPP6,HFE,KCNK5,CACNA2D4,KCNJ10,TRPC3,SLC30A10,TMEM38B,FKBP1B,PCYOX1,CATSPER3,CHRNA7,GPR35,KCNJ16,VAMP2,TPCN1,HECW1,CNNM4,OPRL1,KCNAB3,GABRD,SLC13A1,DMAC2L,TCN2,SCN2A,SLC9A6,KCNK10,CALM3,ATP1B3,TRPV1,P2RX7,ANXA9,PLCG1,GRIN2B,SLC11A2,TPCN2,SLC5A5,PDE4D,ATP6V0D1,TRPV6,SLC30A2,MICU2,TACO1,TTYH1,SPHK2,CACNA1F,XCL1,NOS1AP,SNTA1,SCN4B,SLC37A4,AKAP6,CYB5A,PRKACA,KCNE4,KCNA3,ITPR2,ADRA2A,ITPR3,SLC4A10,SCNN1A,UTRN,COA8,CALM1,CLCN3,WWP2,FXYD3,KCNG3,ATP6V0D2,CLCN5,SLC4A5,SLC9A2,SLC12A7,SLC26A7	152	18.4019
GOBP_INOSINE_METABOLIC_PROCESS	0.414141	0.805578	0.0899861	0.616613	1.07617	5	PNP,ADA	2	40
GOBP_INOSITOL_LIPID_MEDIATED_SIGNALING	0.00107914	0.0296125	0.45506	-0.41213	-1.51786	172	ENTPD5,PIP5K1B,PLCL2,DAB2IP,CD160,ERBB2,ERBB3,PIK3IP1,INSR,PLCB4,UNC5B,PIK3R1,SRC,STAMBP,PLEKHA1,PLCD1,PLCH1,GAB2,GPER1,PLCL1,EXOC1,EDN1,PLD1,PTEN,CCL5,CAT,PITPNM2,NPR3,PLGLB2,PIK3C3,PIK3R2,PLCE1,PIK3C2B,PDGFD,SEMA4D,LTK,OGT,PIK3CD,PLCB3,PRR5L,BTN2A2,INPP5E,KIT,PI4KAP1,FLT3,BECN1,ZFP36L1,PIK3CA,PIK3CB,INPP5F,IGF1,CBL,PLD2,ADAP2,NF1,PREX2,PLCB2,EGF,NCF1,GATA3,PPP1R16B,NTRK1,CD28,AGT,PIK3CG,PTPN13,NTRK2,KCNH1,PEAR1,NYAP1,RASGRP1,PI4KB,HCLS1,CSF1R	74	43.0233
GOBP_INOSITOL_METABOLIC_PROCESS	0.472617	0.833792	0.0828962	-0.459006	-0.976883	11	IMPA1,SLC5A3,ITPKA,PPIP5K2,ITPK1	5	45.4545
GOBP_INOSITOL_PHOSPHATE_BIOSYNTHETIC_PROCESS	0.0659794	0.424486	0.252961	-0.525078	-1.38969	26	IPMK,P2RY1,CD244,GPER1,PTK2B,IP6K2,ITPKA,PPIP5K2	8	30.7692
GOBP_INOSITOL_PHOSPHATE_CATABOLIC_PROCESS	0.0186253	0.204025	0.352488	-0.648394	-1.6025	19	INPP5J,INPP4B,NUDT3,IMPA1,BPNT1,OCRL,PTEN,INPP5A,INPP5K,INPP5E	10	52.6316
GOBP_INOSITOL_PHOSPHATE_MEDIATED_SIGNALING	0.289738	0.728007	0.111463	-0.35415	-1.08948	55	CHP2,EDN2,ERBB3,NMUR1,EDN3,EDN1,CHP1,INPP5A,PLCE1,DYRK2,AKAP6,ITPR2,SPPL3,ITPR3	14	25.4545
GOBP_INOSITOL_PHOSPHATE_METABOLIC_PROCESS	0.00512271	0.0909964	0.407018	-0.516252	-1.57596	53	INPP5J,INPP4B,IPMK,NUDT3,P2RY1,CD244,IMPA1,GPER1,PTK2B,BPNT1,OCRL,PTEN,IP6K2,ITPKA,PPIP5K2,INPP5A,INPP5K,INPP5E,ITPK1,PTH1R,NUDT4	21	39.6226
GOBP_INOSITOL_TRISPHOSPHATE_BIOSYNTHETIC_PROCESS	0.163386	0.615289	0.152145	-0.690337	-1.30817	7	P2RY1,GPER1,PTK2B	3	42.8571
GOBP_INOSITOL_TRISPHOSPHATE_METABOLIC_PROCESS	0.0811359	0.45694	0.224966	-0.655952	-1.39603	11	IPMK,P2RY1,GPER1,PTK2B	4	36.3636
GOBP_INSEMINATION	0.449692	0.819895	0.0862866	-0.454422	-0.992958	12	ACVR2A,SLC6A4,DDO	3	25
GOBP_INSULIN_LIKE_GROWTH_FACTOR_RECEPTOR_SIGNALING_PATHWAY	0.550781	0.865691	0.0728939	-0.332611	-0.946137	35	MYORG,PIK3R1,BMP5,IGF2R,GIGYF1,ZFAND2B,GHR,EIF2AK3,IGF1,GHSR,PHIP,IGF1R,TRIM72,IGFBP2,CRIM1,WNT1	16	45.7143
GOBP_INSULIN_METABOLIC_PROCESS	0.491262	0.838093	0.0785029	0.43987	0.977382	12	IDE,SLC30A6,YIPF5,SLC30A5,CPE,NLGN2	6	50
GOBP_INSULIN_PROCESSING	0.639676	0.899134	0.0672065	0.456921	0.873683	7	SLC30A6,YIPF5,SLC30A5,CPE	4	57.1429
GOBP_INSULIN_RECEPTOR_SIGNALING_PATHWAY	0.005918	0.100685	0.407018	-0.41065	-1.42884	112	ENPP1,SORL1,PDK2,PTPRA,EIF4EBP2,SESN3,ZBTB7B,INSR,NR1H4,PIK3R1,SRC,BCAR3,PRKCZ,SLC39A14,VWA2,PTPRE,C1QTNF12,ZNF106,PRKCB,PRKCD,SIK2,GAB1,PRKAA1,PIK3R2,C2CD5,INPP5K,AP3S1,OGT,APPL1,GRB7,ADIPOR1,PDK4,APC,GPLD1,MSTN,FOXO4,PIK3CA	37	33.0357
GOBP_INSULIN_SECRETION	0.612205	0.889665	0.0679923	0.262385	0.946454	176	SERP1,IL1RN,PIM3,LRRC8A,PPP3CA,PARK7,GLUL,ABCA12,NDUFAF2,GAL,VGF,IRS1,UCN3,IL1B,PICK1,MIDN,SELENOT,ILDR2,ACSL4,JAGN1,FOXA2,CCN3,HIF1A,PSMD9,INHBB,ANXA1,GCG,SFRP1,CPLX1,RBP4,ENSA,AACS,CHGA	33	18.75
GOBP_INSULIN_SECRETION_INVOLVED_IN_CELLULAR_RESPONSE_TO_GLUCOSE_STIMULUS	0.808468	0.946426	0.0558265	-0.27326	-0.84532	58	NR1H4,SIDT2,TRPM4,RAB11FIP5,C2CD2L,FKBP1B,C1QTNF12,OSBP,ADRA2A,GPR68,LRP5,GPLD1,CCDC186,GHRL,RAF1,NR1D1,CLTRN,MPC2,KLF7,ADCY5,ZBED6,PLA2G6	22	37.931
GOBP_INTEGRATED_STRESS_RESPONSE_SIGNALING	0.0996169	0.503078	0.195789	0.514356	1.33265	22	HSPA5,AGR2,EIF2S1,BOK,TMED2,ATF4,PPP1R15A,PTPN1,PPP1R15B,NFE2L2,TMEM33,QRICH1	12	54.5455
GOBP_INTEGRIN_ACTIVATION	0.584139	0.880418	0.0694481	0.339566	0.901795	26	ITGB1BP1,FERMT1,FN1,CX3CL1,RAP1B,SELP,JAM3,COL16A1,KIF14,PIEZO1,RASIP1,TLN1,FERMT2	13	50
GOBP_INTEGRIN_BIOSYNTHETIC_PROCESS	0.215292	0.670786	0.132147	0.672742	1.23634	6	NOX1,TMEFF2,TGFB2,S100A9,AR	5	83.3333
GOBP_INTEGRIN_MEDIATED_SIGNALING_PATHWAY	0.357282	0.782271	0.0962406	0.305891	1.04263	108	ZYX,TIMP1,ITGA6,MADCAM1,CCN2,LAMA3,EMP2,ITGA5,RCC2,ADAM15,ITGB1BP1,NME2,CD47,ITGA2,DAB2,LIMS2,FERMT1,FLNA,FN1,ITGAE,ADAMTS1,ITGA10,ILK,CTNNA1,ITGA2B,ITGB3,ITGBL1,PRKD1,COL16A1,PTPN11,CDC42,LAMA5	32	29.6296
GOBP_INTERCELLULAR_TRANSPORT	0.11134	0.5311	0.191892	0.693092	1.3716	8	GJB4,PEG10,ARC,GJB2,GJA3,EPHB2	6	75
GOBP_INTERFERON_ALPHA_PRODUCTION	0.274662	0.719932	0.112379	0.429281	1.14005	26	HSPD1,IRF3,MMP12,RIPK2,DHX9,DDX3X,TLR4,DHX36	8	30.7692
GOBP_INTERFERON_BETA_PRODUCTION	0.587525	0.881491	0.0711327	-0.304442	-0.936564	55	TLR3,RNF135,IFIH1,RIOK3,ISG15,YY1,NLRX1,TRIM56,DHX58,FLOT1,PYCARD,OAS2,MAVS,OAS3,TLR7,TRIM38,IRF5,TRAF3,REL,ZBTB20,PPM1B,TRAIP	22	40
GOBP_INTERFERON_GAMMA_MEDIATED_SIGNALING_PATHWAY	0.453416	0.82186	0.0862866	-0.378485	-0.98703	24	SP100,NR1H3,PPARG,PARP14,JAK1,TXK,HCK,PARP9,IRGM	9	37.5
GOBP_INTERFERON_GAMMA_PRODUCTION	0.0733753	0.439563	0.24134	-0.350118	-1.21971	115	TLR3,LGALS9C,LGALS9B,CD160,TNFSF4,NR1H4,BTN3A1,BTN3A2,HLA-A,VSIR,CD244,FZD5,LGALS9,RARA,SLAMF6,ISG15,TRIM27,KLRK1,TXK,PDE4D,XCL1,IL18R1,PTPN22,RIPK3,PYCARD,CRTAM,IL20RB,DDIT3,SLAMF1,CLEC7A,TLR7,IL12RB1,GAS6,KLRC4-KLRK1,CD96,SASH3,ABL1,GATA3	38	33.0435
GOBP_INTERLEUKIN_10_PRODUCTION	0.626482	0.896013	0.0670513	0.291292	0.909738	58	TNFRSF21,HSPD1,BCL3,HGF,CD47,TUSC2,CD83,STAT3,TLR4,TSLP,LILRB1,IL23A,HMGB1,F2RL1,IL6,LILRA5	16	27.5862
GOBP_INTERLEUKIN_12_PRODUCTION	0.924644	0.973416	0.0500923	-0.246755	-0.772197	62	TLR3,TNFSF4,MAST2,MAPK14,LGALS9,MDK,HLA-B,CD40LG,SLAMF1,CLEC7A,IRF5,MEFV,IL16,ARRB2,CMKLR1,IRF8	16	25.8065
GOBP_INTERLEUKIN_13_PRODUCTION	0.742126	0.925136	0.0587186	0.332141	0.82346	19	ARG2,TNFRSF21,TSLP	3	15.7895
GOBP_INTERLEUKIN_15_MEDIATED_SIGNALING_PATHWAY	0.172277	0.626374	0.148262	-0.719281	-1.29792	6	IL15,IL2RB	2	33.3333
GOBP_INTERLEUKIN_17_PRODUCTION	0.712621	0.916359	0.0599892	-0.301343	-0.863105	36	TNFSF4,ZBTB7B,NR1H4,VSIR,IL15,SLAMF6	6	16.6667
GOBP_INTERLEUKIN_18_MEDIATED_SIGNALING_PATHWAY	0.722334	0.918941	0.0610364	0.436237	0.8017	6	PDGFB,AKT1,IL18,TICAM2	4	66.6667
GOBP_INTERLEUKIN_18_PRODUCTION	0.962672	0.987303	0.0466015	0.267613	0.579361	11	DHX9,TNF,TLR2,IL10,USP50,TLR9	6	54.5455
GOBP_INTERLEUKIN_1_ALPHA_PRODUCTION	0.152577	0.598428	0.161979	0.668523	1.32298	8	IL1R2,PANX1,CX3CL1,S100A13	4	50
GOBP_INTERLEUKIN_1_MEDIATED_SIGNALING_PATHWAY	0.0885827	0.480644	0.2114	0.507732	1.35112	27	IL1RN,IL1R2,IRAK2,IL1B,EGR1,IL1RL2,RELA,IRAK1,RPS6KA4	9	33.3333
GOBP_INTERLEUKIN_1_PRODUCTION	0.167641	0.623732	0.149208	0.339185	1.15721	109	ARG2,SERPINB1,FFAR4,IL1R2,PANX1,HK1,HDAC2,GSTP1,RIPK2,TRIM16,EGR1,SPHK1,CX3CL1,ERRFI1,S100A13,STAT3,ANXA1,TLR4,HMGB1,PANX2,F2RL1,SMAD3,ZC3H12A,LPL,IL6,IFI16,LILRA5	27	24.7706
GOBP_INTERLEUKIN_21_PRODUCTION	0.613963	0.890415	0.0699459	0.661942	0.945665	2	IL6,FOXP1	2	100
GOBP_INTERLEUKIN_23_PRODUCTION	0.989562	0.996044	0.0481184	0.241694	0.491765	9	TLR4,RAC1	2	22.2222
GOBP_INTERLEUKIN_27_MEDIATED_SIGNALING_PATHWAY	0.975709	0.990392	0.0473534	0.267093	0.510711	7	OASL,IL6ST,IL27RA	3	42.8571
GOBP_INTERLEUKIN_2_MEDIATED_SIGNALING_PATHWAY	0.221782	0.679753	0.128789	-0.69747	-1.25856	6	IL2RB,JAK1,PTPN2	3	50
GOBP_INTERLEUKIN_2_PRODUCTION	0.250489	0.704369	0.119348	0.351237	1.10908	62	PNP,EZR,IL1B,PDE4B,STOML2,RIPK2,ZFP36,CD83,IL1A,ANXA1,PRNP,CD86,RPS3,GLMN	14	22.5806
GOBP_INTERLEUKIN_4_MEDIATED_SIGNALING_PATHWAY	0.194882	0.652105	0.138022	-0.664437	-1.25909	7	IL4R,PARP14,PTPN2,CD300LF,STAT6	5	71.4286
GOBP_INTERLEUKIN_4_PRODUCTION	0.45122	0.820156	0.0855357	-0.359527	-0.990741	31	TNFSF4,PRKCZ,LGALS9,RARA,IL1RAP,IL20RB,CD40LG,DDIT3,SASH3,GATA3,HLA-E,CD28,NLRP3,HLA-DRB1,FCER1G,NDFIP1,CD3E	17	54.8387
GOBP_INTERLEUKIN_5_PRODUCTION	0.770661	0.934669	0.0592219	-0.330395	-0.804921	18	PRKCZ,LGALS9,RARA,PDE4D,IL1RAP	5	27.7778
GOBP_INTERLEUKIN_6_MEDIATED_SIGNALING_PATHWAY	0.152893	0.598536	0.161979	-0.514309	-1.25298	18	IL6R,SRC,SMAD4,GFI1,JAK1,RIPK1	6	33.3333
GOBP_INTERLEUKIN_6_PRODUCTION	0.34252	0.771501	0.0995791	0.295462	1.0403	143	HYAL2,HSPD1,XBP1,EREG,CEBPB,MAPKAPK2,IL1B,KLF2,IL33,RIPK2,HGF,ADORA2B,IL1RL2,CD47,DHX9,IL17D,SELENOK,CX3CL1,AKIRIN2,IL1A,STAT3,SELENOS,RAB7B,BCL10,CYBA,TLR4,TSLP	27	18.8811
GOBP_INTERLEUKIN_8_PRODUCTION	0.369565	0.788567	0.095288	0.31647	1.02881	80	HYAL2,PARK7,SERPINE1,RAB1A,BCL3,IL1B,LAMTOR5,HSPA1B,RELA,IL17D,FADD,STAT3,ANXA1,BCL10,TLR4,CACTIN,CD58,F3,FFAR2,FCN1,CHI3L1,HMGB1,F2RL1,ZNF580	24	30
GOBP_INTERMEDIATE_FILAMENT_BASED_PROCESS	0.0976562	0.500439	0.199915	0.405689	1.26935	59	KRT18,DES,KRT17,SYNM,KRT19,PKP2,DNAJB6,PLEC,CSNK1A1,NEFM,TOR1A,NES,KRT36,NDEL1,PRPH	15	25.4237
GOBP_INTERMEDIATE_FILAMENT_BUNDLE_ASSEMBLY	0.368421	0.787958	0.0968878	0.584272	1.11719	7	PKP2,NEFM,NEFL	3	42.8571
GOBP_INTERMEDIATE_FILAMENT_ORGANIZATION	0.17505	0.6289	0.148262	0.433693	1.21151	34	DES,KRT17,KRT19,PKP2,DNAJB6,PLEC,NEFM,KRT36	8	23.5294
GOBP_INTERMEMBRANE_LIPID_TRANSFER	0.486486	0.83755	0.0826646	-0.330657	-0.990226	49	GRAMD1C,TTPA,ABCG1,STARD5,ATG2B,CERT1,ABCA1,PRELID2,PITPNM2,C2CD2L,OSBP,ATG2A,CETP,PLEKHA3,PLEKHA8,PLEKHA8P1,GLTP,GRAMD1A,GRAMD1B,OSBPL2,STARD3,OSBPL8,GLTPD2	23	46.9388
GOBP_INTERNEURON_MIGRATION	0.514507	0.850035	0.0758887	-0.482244	-0.95436	8	EVX1,CNTN2,DRD2,DRD1	4	50
GOBP_INTERNEURON_MIGRATION_FROM_THE_SUBPALLIUM_TO_THE_CORTEX	0.390397	0.794979	0.095288	0.518179	1.05432	9	NRG1,ARX,ARL13B	3	33.3333
GOBP_INTERSTRAND_CROSS_LINK_REPAIR	0.796117	0.942766	0.054794	0.290429	0.807527	32	VCP,FAAP20,ATR,ERCC1,DCLRE1B,CENPX,EXO5,FANCD2,MCM8	9	28.125
GOBP_INTESTINAL_ABSORPTION	0.000951236	0.0269728	0.477271	-0.60373	-1.75962	41	SCARB1,MOGAT2,SLC2A5,PRAP1,SLC46A1,PLS1,VIL1,VDR,SLC26A6,LPCAT3,EPB41,AKR1C1,LIMA1,FABP1,FABP2,ADRA2A,IREB2	17	41.4634
GOBP_INTESTINAL_EPITHELIAL_CELL_DEVELOPMENT	0.561508	0.871859	0.0727141	0.419314	0.940993	13	SPDEF,HIF1A,TIGAR,C1GALT1,IL6ST,PRDM1,TYMS,NKX3-2,YAP1	9	69.2308
GOBP_INTESTINAL_EPITHELIAL_CELL_DIFFERENTIATION	0.216667	0.672123	0.134273	-0.464514	-1.18614	22	PTK6,SRC,KLF5,GATA6,HOXA5,CDX2,CBFA2T2	7	31.8182
GOBP_INTESTINAL_EPITHELIAL_STRUCTURE_MAINTENANCE	0.700787	0.912901	0.0614364	-0.431386	-0.817464	7	SLC22A5	2	28.5714
GOBP_INTESTINAL_HEXOSE_ABSORPTION	0.357002	0.782271	0.0972151	-0.648255	-1.11386	5	SLC2A5,PLS1,VIL1	3	60
GOBP_INTESTINAL_LIPID_ABSORPTION	0.0955285	0.495646	0.206588	-0.538997	-1.36574	21	PRAP1,LPCAT3,AKR1C1,LIMA1,FABP2	5	23.8095
GOBP_INTESTINE_SMOOTH_MUSCLE_CONTRACTION	0.801619	0.944766	0.0564118	0.386604	0.739228	7	HTR1D,PTGER3,HTR2B	3	42.8571
GOBP_INTRACELLULAR_DISTRIBUTION_OF_MITOCHONDRIA	0.684211	0.908658	0.0639272	0.435604	0.832921	7	KAT2A,MAPT,DNM1L,CLUH,BHLHA15	5	71.4286
GOBP_INTRACELLULAR_ESTROGEN_RECEPTOR_SIGNALING_PATHWAY	0.661856	0.900537	0.0664364	-0.297134	-0.898884	51	PADI2,SRC,PAK1,PPARGC1B,UFL1,LATS1,ZNF366,NCOA4,ARID1A,CNOT1,WBP2,VPS11,CNOT2,FOXH1,FOXA1,RBFOX2	16	31.3725
GOBP_INTRACELLULAR_LIPID_TRANSPORT	0.299799	0.739233	0.10925	-0.373493	-1.09447	44	GRAMD1C,ABCG1,ABCD3,CPT1A,LDLRAP1,CERT1,ABCA1,CPT2,ARV1,FABP3,OSBP,ABCD4,ABCD1,TPCN2,SCP2	15	34.0909
GOBP_INTRACELLULAR_MRNA_LOCALIZATION	0.526096	0.855515	0.0787114	0.469975	0.95624	9	ZFP36,HNRNPAB,BICD1,MEX3D,DHX36	5	55.5556
GOBP_INTRACELLULAR_PROTEIN_TRANSMEMBRANE_TRANSPORT	0.000554658	0.0179451	0.477271	0.584735	1.78069	52	HSPA5,TOMM40,HSPD1,GRPEL1,SEC61A1,TIMM17A,TIMM23,SEC61B,TIMM50,SRP54,SEC61G,PAM16,DNLZ,TIMM17B,TIMM44,TOMM70,PEX10,BCR,TOMM7,AIFM1	20	38.4615
GOBP_INTRACELLULAR_PROTEIN_TRANSPORT	3.37969e-09	5.3906e-07	0.774939	0.373382	1.53828	835	SFN,LMNA,ARF4,HSPA5,NUP88,BAG3,NUTF2,HSPA8,NUP98,SDCBP,HSP90AB1,KPNA2,RANGAP1,ARL14,SRPRB,RAN,HYAL2,HSP90AA1,IPO4,AP2B1,CDC37,NOLC1,TOMM40,HSPD1,SSR2,EMD,ZPR1,VCP,GRPEL1,PPP3CA,PARK7,NPM1,HM13,SRP19,SURF4,SEC61A1,HSP90B1,ARFGAP3,PMPCA,ABCA12,ARFIP2,SEC13,PITRM1,AP3D1,RAB1A,TIMM10B,NXT1,SEC23B,TIMM17A,MON1A,ARF6,TIMM23,TOMM5,SEC61B,CSE1L,TOMM34,CALR,PLK3,SNX8,PREB,CEMIP,ELAVL1,TIMM50,HSPA9,SGTA,TMED9,BCL3,INSIG1,YWHAG,NUP62,PDCD5,FBXO7,IL1B,AUP1,HSPA4,SRP54,RAPGEF3,KIF5C,SRP72,SSR1,SEC61G,TIMM10,SEC24D,SRP68,TRIM28,KPNB1,MMP12,SAR1A,TMED3,ITGB1BP1,TMED2,PICK1,SAMM50,TIMM13,ARCN1,NUP188,IPO7,NUP58,BID,PAM16,SCG5,RAB32,DNLZ,YWHAZ,FERMT1,HIKESHI,ARF1,CLTB,MLPH,FLNA,ECT2,ANP32B,CHMP4A,STX11,EXOC6,KPNA4,CLTA,BCAP31,SEC16A,XPO5,CTTN,SSR3,UFM1,NUP93,PHB2,PTGS2,TIMM8A,NDUFA13,XPOT,TIMM9,RAMP1,IPO5,NFKBIA,UBE2L3,UBE2J1,ARIH2,BLOC1S2,NUP85,PARD3,YWHAE,RAB23,TIMM17B,HAX1,HRAS,RHOB,NACA,UBE2J2,KPNA1,STAT3,TXN,RAB8A,TOMM22,SRPRA,SELENOS,SAE1,SQSTM1,NGFR,SCFD2,VPS4A,STK3,SYNDIG1,RPL23,SPCS2,FBXW7,SEC24A,AP1M1,SEC23IP,RAMP2,SYTL1,SPCS1,BCAP29,TIMM44,CD81,M6PR,TMED1,RANGRF,RANBP2,TIMM8B,PARL,UBE2D3,PRNP,SEC24C,RIPOR1,ARL1,STOM,COPB2,AP1S2,ZDHHC11B,MICALL1,BCS1L,E2F3,NPLOC4,PKIA,BAX,TOMM70,AP2S1,DESI1,WASH3P,PTPN1,PEX10,SNF8,COPB1,SNX9,POM121C,EHD1,RPL11,STX18,RAB31,MED1,ARL5B,ZDHHC11,NDEL1,USP36,B3GAT3,BCR,NUP62CL,NUP35,TOMM7,CACNG4,SPCS3,ATP13A2,FUT10,ARL6IP1,SGTB,AIFM1,RAMP3,APOD,IPO9,ERGIC3,RPAIN,CLTCL1,NUP107,RAB11A,TMEM30B,UBE2G2,ARF5,YOD1,NAPA,KPNA3,COPZ1,STX5,TSPO,RAB22A,RILPL1,TNPO2,NUP214,STAM,SNAPIN,NUP54,PRKD1,VPS25,TP53,RABL3,VPS26A,MAP1A,GDI1,ASPSCR1,HEATR3,IFT22,POM121,PTPN11,MFN2,ARL6,VPS18,TGFBRAP1,STX1B,GLI3,DERL2,UBL5,RPH3A,CDC42,VPS29,TM9SF4,ZDHHC14,ACD,TARDBP,MIPEP,SMAD3,VPS37B,ZC3H12A,ICE1,ZDHHC9,ZDHHC18,TMED7,AP4S1,AP2M1,SYVN1,HDAC3,NUP133,ATG3,DERL3,XPO1,GDAP1,HTRA2,TIMM22,ROMO1,SCFD1	297	35.5689
GOBP_INTRACELLULAR_RECEPTOR_SIGNALING_PATHWAY	0.0262658	0.250934	0.352488	-0.330209	-1.2655	253	NR5A2,DDX60,MAP2K6,RXRA,KDM3A,PUM2,NR1D2,PLPP1,ALPK1,TRIM68,AKR1C3,PADI2,NR1I2,NR1H4,THRA,NR3C1,SRC,RNF135,NR1H3,IFIH1,ZMIZ1,RNF14,PDK3,GPER1,PRMT2,BIRC2,ESRRA,HDAC6,ERBIN,VDR,PAK1,PPARG,CITED2,RNF125,PPARGC1B,RARA,NR3C2,THRB,TNFAIP3,PPARA,RIOK3,ARNT,ASXL2,UFL1,LATS1,CRKL,NR6A1,ZNF366,KDM4C,NCOA4,CYLD,HNF4G,NLRX1,TKFC,NCOR2,DHX58,PTPN22,NR2F6,ARID1A,CALCOCO1,RNF6,CNOT1,WBP2,VPS11,BIRC3,NCOA1,YWHAH,CNOT2,INAVA,ESRRG,HNF4A,NCOR1,FOXH1,IRGM,CTBP2,OAS3,ZNF536,LACC1,FOXA1,RBFOX2,ITCH,DHRS3	82	32.4111
GOBP_INTRACELLULAR_STEROL_TRANSPORT	0.726027	0.9203	0.059476	0.312389	0.847899	29	ANXA2,STARD4,NPC1,LDLR,VPS4A,NUS1,PCSK9	7	24.1379
GOBP_INTRACELLULAR_TRANSPORT	3.43834e-07	3.46368e-05	0.674963	0.318266	1.35258	1513	SFN,TUBA1C,LMNA,ARF4,HSPA5,ANXA2,NUP88,RRS1,BAG3,NUTF2,HSPA8,ALYREF,NUP98,HYOU1,SDCBP,HSP90AB1,KPNA2,RANGAP1,ARL14,SRPRB,RAN,HYAL2,HSP90AA1,PEF1,DDX39A,IPO4,NOL6,AP2B1,CDC37,NOLC1,TOMM40,HSPD1,SFPQ,RANBP1,NSUN2,NOP9,SSR2,EMD,ZPR1,EIF6,VCP,GRPEL1,PPP3CA,PARK7,NUDC,KIF1A,NPM1,HM13,SRP19,SURF4,MAP1S,SEC61A1,HSP90B1,ARFGAP3,GOLT1A,SRSF3,LTV1,PMPCA,ABCA12,ARFIP2,SEC13,PITRM1,AP3D1,CORO1C,STARD4,RAB1A,TIMM10B,NXT1,LAPTM4B,SEC23B,TIMM17A,MON1A,ARF6,ABCE1,TIMM23,TOMM5,KHDRBS1,SEC61B,TUBA1B,BOK,CSE1L,TOMM34,CALR,PHETA2,PLK3,SNX8,PREB,NPC1,CEMIP,ELAVL1,TIMM50,TMEM201,EMP2,HSPA9,SGTA,BLOC1S4,TMED9,BCL3,RNF126,INSIG1,YWHAG,NUP62,PDCD5,EZR,FBXO7,IL1B,LSG1,AUP1,HSPA4,SRP54,HNRNPU,RAPGEF3,KIF5C,CHTOP,SRP72,DDX19A,SSR1,SEC61G,TIMM10,ENTR1,SSB,YKT6,SEC24D,SRP68,CCDC22,TRIM28,PPIF,KPNB1,KDELR3,STOML2,YIF1A,PCID2,MMP12,MAP2K1,SAR1A,TMED3,ENY2,MYO1B,RAB9B,ITGB1BP1,TMED2,PICK1,HGSNAT,ACTN4,RBM4,IWS1,NPTX1,SAMM50,TIMM13,ARCN1,NUP188,VDAC2,VPS53,IPO7,NUP58,BID,PLN,PMAIP1,DAB2,RPS15,PAM16,SCG5,DHX9,RAB32,DNLZ,HNRNPA2B1,ATP2A1,YWHAZ,FERMT1,POLR2D,TUBB,HIKESHI,TNNT2,THOC6,ARF1,CLTB,MLPH,FLNA,ECT2,HSBP1,ANP32B,DDX39B,CHMP4A,STX11,EXOC6,KPNA4,CLTA,BCAP31,EHD4,PABPN1,SEC16A,XPO5,KDELR2,CTTN,SSR3,UFM1,BIN1,NUP93,PHB2,ARL3,HIF1A,PTGS2,LDLR,ATP5F1D,TIMM8A,NDUFA13,XPOT,LZTS2,TIMM9,DPY30,RAMP1,IPO5,NFKBIA,BICD1,UBE2L3,THEM4,UBE2J1,ARIH2,BLOC1S2,NUP85,SARNP,SDAD1,PARD3,YWHAE,RAB23,RINT1,TIMM17B,HAX1,PRKAG1,ATP5MF,HRAS,RHOB,NACA,DNAJC30,TRAPPC4,UBE2J2,KPNA1,RAB10,NXF1,STAT3,SEC22B,TXN,RAB8A,TOMM22,SRPRA,SELENOS,SAE1,RAB7B,CPSF6,AGFG1,SQSTM1,NGFR,SCFD2,VPS4A,STK3,SYNDIG1,RPL23,ZMPSTE24,SPCS2,FBXW7,SEC24A,AP1M1,NUS1,SEC23IP,RAMP2,SYTL1,TRAPPC5,NXF3,SPCS1,BCAP29,RBM15B,TIMM44,CD81,UXT,M6PR,RTL10,ARHGAP21,FYTTD1,TMED1,REEP5,RANGRF,THOC7,RANBP2,PCSK9,SSX2IP,TIMM8B,PARL,UBE2D3,PRNP,HNRNPA1,SEC24C,RIPOR1,ARL1,STOM,TNNC1,COPB2,AP1S2,ZDHHC11B,COPE,MICALL1,USE1,CHMP4BP1,BCS1L,E2F3,NPLOC4,ANTKMT,PKIA,NDE1,BAX,SGPP1,NUP205,TOMM70,AP2S1,TRAPPC12,DESI1,RAB35,WASH3P,PTPN1,PEX10,SNF8,COPB1,SNX9,UCHL1,POM121C,EHD1,RPL11,STX18,RAB31,MED1,ARL5B,ZDHHC11,GCLC,NDEL1,THOC1,USP36,B3GAT3,BCR,TRAPPC2B,NUP62CL,NUP35,TOMM7,TRAPPC3,ATP2A2,TRAPPC6A,DYNC2H1,ATP5MG,CACNG4,SPCS3,CNIH2,ATP13A2,FUT10,WWC1,TUBA1A,ARMCX3,ARL6IP1,SGTB,UPF1,RAB13,YIPF5,LMAN2,ERC1,AIFM1,RAMP3,APOD,IPO9,ERGIC3,RPAIN,MLC1,ATP5ME,CLTCL1,NUP107,RAB11A,TMEM30B,UBE2G2,KDELR1,ARF5,YOD1,CREB3L2,NAPA,KPNA3,COPZ1,MAPT,STX5,TSPO,CRYAB,ATP5PD,MUL1,RAB22A,VAPB,MTMR2,KIFBP,CLBA1,RILPL1,TNPO2,NUP214,MYO1E,STAM,SNAPIN,NUP54,TMEM108,PRKD1,VPS25,TP53,RABL3,EPS15L1,BET1L,VPS26A,MAP1A,GDI1,NTN1,ASPSCR1,HEATR3,ATP5F1E,SEC22A,SYT4,IFT22,POM121,PTPN11,ATP5PO,MFN2,ARL6,VPS18,TGFBRAP1,STX1B,GLI3,CHCHD10,SRSF10,DERL2,UBL5,BET1,RPH3A,CDC42,PPFIA2,TFG,GOSR1,DYNLT2B,AXIN1,ACTR10,VPS29,ZW10,TM9SF4,ZDHHC14,ACD,TARDBP,MYO19,MIPEP,DYNC1I2,SMAD3,VPS37B,ZC3H12A,ICE1,ZDHHC9,ZDHHC18,TMED7,AP4S1,AP2M1,SYVN1,HDAC3,CORO7,NUP133,ATG3,DERL3,NSG2,XPO1,AAAS,GDAP1,HTRA2,TIMM22,ROMO1,SCFD1,SLC25A14,WASF1	472	31.1963
GOBP_INTRACELLULAR_TRANSPORT_OF_VIRUS	0.716024	0.917931	0.0618406	-0.386011	-0.821532	11	FMR1,NMT2,CD209	3	27.2727
GOBP_INTRACILIARY_RETROGRADE_TRANSPORT	0.708835	0.91438	0.0618406	-0.371193	-0.838258	13	DYNC2I1,TTC21B,CILK1,WDR19,IFT122,DYNC2LI1,IFT140	7	53.8462
GOBP_INTRACILIARY_TRANSPORT	0.234951	0.692933	0.123257	-0.395914	-1.13397	36	IFT74,IFT172,DYNC2I1,KIF3B,PCM1,TTC21B,IFT57,BBS12,CILK1,WDR19,MAK,IFT122,DYNC2LI1,IFT140	14	38.8889
GOBP_INTRACILIARY_TRANSPORT_INVOLVED_IN_CILIUM_ASSEMBLY	0.249505	0.704369	0.120433	-0.66879	-1.20681	6	IFT74,PCM1	2	33.3333
GOBP_INTRA_GOLGI_VESICLE_MEDIATED_TRANSPORT	0.663366	0.900537	0.0643583	-0.311455	-0.878775	34	TRAPPC10,RAB6D,COG6,COG1,RAB6B,TRAPPC3L,COG2,COG4,GABARAPL2,VTI1B,COG8,RAB41	12	35.2941
GOBP_INTRINSIC_APOPTOTIC_SIGNALING_PATHWAY	5.08695e-07	4.80811e-05	0.659444	0.438435	1.67599	285	SFN,AEN,EIF5A,HYOU1,DNAJA1,PLAUR,SFPQ,TRIAP1,NOC2L,HDAC1,XBP1,PARK7,ENO1,MIF,YBX3,EPHA2,DDX5,MYBBP1A,BOK,CD44,TNFRSF10B,BCL3,CEBPB,PRKRA,HNRNPK,CRIP1,CUL1,PPIF,CREB3,UBQLN1,MLH1,PPIA,P4HB,VDAC2,BID,DIABLO,ARMC10,KDM1A,PMAIP1,ATF4,TRAP1,ATP2A1,PTPMT1,MCL1,NKX3-1,GRINA,BCAP31,RRP8,TAF9,PPP1R15A,SNAI1,SELENOK,MYC,MDM2,HIF1A,PTGS2,SHISA5,WFS1,NDUFA13,DDX3X,MSH6,E2F2,GPX1,RPS7,HRAS,BAG5,E2F1,CAV1,TXNDC12,SELENOS,NONO,FBXW7,MAPK8IP1,PARP1,NOX1,SGMS1,PARL,SKIL,PRKDC,CHEK2,MAP3K5,CYP1B1,STK25,RACK1,FIGNL1,MLLT11,BAX,SGPP1,CUL4A,PHLDA3,PTPN1,POLB,TMEM109,RPS3,RPL26,NBN,TMEM161A,AIFM1,RNF183,NFATC4,ZNF622,RRN3,HELLS,TP53,CCAR2,NFE2L2,TPT1,RPS27L,DNM1L,SYVN1,HTRA2,NACC2,SNAI2,CREB3L1,PDX1,FIS1,TP63,AKT1,S100A8,S100A9,PERP,IFI16,CASP9	123	43.1579
GOBP_INTRINSIC_APOPTOTIC_SIGNALING_PATHWAY_BY_P53_CLASS_MEDIATOR	0.00280246	0.0587825	0.431708	0.483626	1.56473	77	AEN,EIF5A,TRIAP1,MIF,DDX5,MYBBP1A,BOK,CD44,BCL3,HNRNPK,ARMC10,KDM1A,PMAIP1,RRP8,TAF9,MYC,MDM2,SHISA5,E2F2,RPS7,E2F1,CHEK2,BAX,PHLDA3,TMEM109,RPL26	26	33.7662
GOBP_INTRINSIC_APOPTOTIC_SIGNALING_PATHWAY_IN_RESPONSE_TO_DNA_DAMAGE	0.00254344	0.0554018	0.431708	0.451366	1.53133	101	SFN,AEN,TRIAP1,MIF,EPHA2,BOK,CD44,BCL3,HNRNPK,CRIP1,MLH1,BID,KDM1A,MCL1,TAF9,SNAI1,SHISA5,MSH6,E2F1,SKIL,PRKDC,CHEK2,BAX,PHLDA3,POLB,TMEM109,RPS3,RPL26,TMEM161A,NFATC4,TP53,CCAR2,TPT1,RPS27L,HTRA2,NACC2,SNAI2,TP63,IFI16,CASP9	40	39.604
GOBP_INTRINSIC_APOPTOTIC_SIGNALING_PATHWAY_IN_RESPONSE_TO_DNA_DAMAGE_BY_P53_CLASS_MEDIATOR	0.0216498	0.225511	0.352488	0.513674	1.50829	43	AEN,TRIAP1,MIF,CD44,BCL3,HNRNPK,KDM1A,TAF9,SHISA5,CHEK2,PHLDA3,TMEM109,RPL26,TP53,RPS27L,TP63,IFI16	17	39.5349
GOBP_INTRINSIC_APOPTOTIC_SIGNALING_PATHWAY_IN_RESPONSE_TO_ENDOPLASMIC_RETICULUM_STRESS	0.142857	0.58574	0.16318	0.385467	1.21716	62	HYOU1,XBP1,PARK7,BOK,TNFRSF10B,CEBPB,CREB3,PMAIP1,ATF4,ATP2A1,GRINA,PPP1R15A,SELENOK,WFS1,TXNDC12,SELENOS,MAP3K5,BAX,PTPN1,AIFM1,RNF183,TP53,SYVN1,CREB3L1,PDX1	25	40.3226
GOBP_INTRINSIC_APOPTOTIC_SIGNALING_PATHWAY_IN_RESPONSE_TO_HYDROGEN_PEROXIDE	0.420202	0.806625	0.0891647	0.61348	1.0707	5	PARK7,TRAP1,STK25	3	60
GOBP_INTRINSIC_APOPTOTIC_SIGNALING_PATHWAY_IN_RESPONSE_TO_HYPOXIA	0.467641	0.831845	0.0850427	0.491165	0.999354	9	HYOU1,ENO1,TP53,NOL3	4	44.4444
GOBP_INTRINSIC_APOPTOTIC_SIGNALING_PATHWAY_IN_RESPONSE_TO_OSMOTIC_STRESS	0.734021	0.923357	0.0614364	0.406195	0.803841	8	YBX3,PTGS2	2	25
GOBP_INTRINSIC_APOPTOTIC_SIGNALING_PATHWAY_IN_RESPONSE_TO_OXIDATIVE_STRESS	0.0136343	0.171403	0.38073	0.51021	1.50046	44	SFPQ,PARK7,UBQLN1,PPIA,P4HB,DIABLO,TRAP1,MCL1,HIF1A,GPX1,BAG5,NONO,FBXW7,PARP1,NOX1,MAP3K5,CYP1B1,STK25,ZNF622,NFE2L2,HTRA2,AKT1	22	50
GOBP_IN_UTERO_EMBRYONIC_DEVELOPMENT	0.00852066	0.12766	0.38073	0.325041	1.27645	385	GJB3,PHLDA2,FOSL1,TM4SF1,BYSL,CTNNB1,MAFF,PRMT1,NSUN2,ZPR1,HM13,PSMC4,RCN1,YBX3,COPS3,EIF2S2,KRT19,TEAD4,RRP7A,WDR74,CEBPB,JUNB,ARMC5,BRK1,KLF2,SRF,MBD3,CHTOP,BMP7,ACTL6A,SEC24D,TRIM28,GJA1,NXN,NASP,DAD1,RPL7L1,SOCS3,NSDHL,MAP2K1,EMG1,TMED2,SLC39A3,RTCB,YBX1,DNAJB6,ANKS6,SF3B6,BTF3,SNAI1,MYC,RBBP8,HIF1A,CCN1,COPS2,ZP3,KAT2A,STMN3,SBDS,RPL13,TGFBR2,NLE1,STK3,KEAP1,FURIN,NOS3,LY6E,CCNB1,NPM2,RSPO3,ZFAND5,FOXC1,SKIL,XAB2,SEC24C,NSRP1,IGF2,RIC8A,CUL4A,PLOD3,FBXW8,PEMT,SLC39A1,POLB,SOX18,MED1,GPI,NDEL1,NBN,FOXF1,RAD51B,PELO,CHD7,MYO18B,RNASEH2B,PRDM1,SCO2,RRN3,SOX17,SMARCB1,LIF,KIFBP,HECTD1,MYO1E,CHD8,EDNRA,PDGFB,TP53,MSH2,MAFG,MGAT1,SOX15,GNA12,PPP4R4,MFN2,BMP2,GLI3,SLC5A7,CCDC62,HEG1,GINS1,AXIN1,SMAD3,ZNF830,RPGRIP1L	125	32.4675
GOBP_IODIDE_TRANSPORT	0.418511	0.806625	0.0891647	0.578752	1.06361	6	SLC5A6,KCNQ1,TG	3	50
GOBP_ION_HOMEOSTASIS	0.00307799	0.0635177	0.431708	-0.297688	-1.23374	766	ENPP1,ANK3,SLC1A1,P2RY4,EDN2,SLC40A1,SLC9A3,SLC4A4,FRRS1,PDK2,P2RX4,KCNJ2,GSTM2,TRPV3,SLC35G1,SLC30A4,XK,SLC46A1,CYB561A3,CCL28,STEAP2,KNG1,P2RY1,SLC12A6,SRC,SLC31A2,CAMK2D,ATP6V1A,PDPK1,SLC26A3,MELTF,SMAD4,GPD1L,FTH1,TRPM4,MT1DP,GPER1,ATP1B1,ABCC6,SLC25A23,MCOLN1,PTK2B,EDN3,MCOLN2,B2M,EDN1,VDR,CHP1,SLC6A9,AQP11,BDH2,SLC39A14,CLN5,HMOX1,ERO1A,TMEM106B,CCDC115,SLC26A6,CCL5,ACKR2,MAPK3,EIF2AK1,ISCU,TTC7A,TMCO1,TRPM7,MT1H,XPR1,ATP1A1,CD24,PTGDR,HFE,KCNJ10,BDKRB2,TRPC3,SLC30A10,TMEM38B,FKBP1B,NEO1,CHRNA7,ATP13A4,GPR35,MT1M,CYP4F12,CCL8,TPCN1,BTBD9,MT2A,CNNM4,OPRL1,MT1F,PRKCB,LRRK2,CA2,CYP4F2,SLC9A6,CALM3,NCOA4,ATP1B3,SMAD7,TRPV1,P2RX7,PLCG1,DISC1,GRIN2B,MT1E,ABCD1,SLC11A2,TPCN2,PLCE1,SFRP4,DMXL2,LPAR4,GRIA1,PDE4D,ATP6V0D1,TRPV6,SLC30A2,MICU2,COX19,XCL1,FLVCR1,EPAS1,AKAP6,OTC,PRKACA,PRND,GPR174,ITPR2,PICALM,SPPL3,ITPR3,SLC4A10,CCL11,CKB,SCNN1A,CALM1,CLCN3,CX3CR1,CA12,ATP6V0D2,SLC4A5,SLC9A2,SLC12A7,CLN3,MT1X,CYSLTR1,TRPC1,CCL13,CIB2,PDK4,TF,IREB2,C19orf12,ATP7B,BCL2,KLHL3,ACKR4,STIM1,GNA13,MAPK1,DDIT3,VPS33A,MICU1,PIK3CB,PTH1R,CXCR2,MT1G,SLAMF8,GRIK2,PLA2G1B,ATG5,SLC30A9,LACC1,FTL,MLLT6,ABCB7,CXCL9,SLC4A9,CHRNA10,HEPH,HAP1,GHRL,TRPC7,SCARA5,XCR1,ABL1,DRD2,NPSR1,SLC12A3,FKBP1A,CDH23,SLC8B1,LPAR6,PTGER4,WBP2NL,SLC4A11,TRIM24,SLC7A8,CCR5,AGT,TMC8,PRKN,AFG3L2,CCR8,SLC39A5,CNNM3,FATE1,PIK3CG,ADRA1A,DRD1,P2RY10,TRPV4,TMBIM6,LYN,TMTC2,ADCY5,KCNA5,CNNM2,KEL,CMKLR1,SWAP70,ATP2B4,LCK,CALB1,CYBRD1,SLC9A9,P2RY8,PLA2G6,HCN3,CCR10,GPR55,PKHD1,AVPR2,C3AR1,CCR9,ATP7A,SLC30A1,NEDD4L,CDK5	240	31.3316
GOBP_ION_TRANSMEMBRANE_TRANSPORT	0.000946207	0.02693	0.477271	-0.2884	-1.22013	1082	SLC36A1,KCNG1,SLC6A19,ANK3,SLC16A1,SLC1A1,GABRA2,SLC40A1,SLC26A2,NIPAL1,SLC22A5,NETO2,CRBN,SLC9A3,TRPM6,SLC13A2,SLC3A1,SLC4A4,P2RX4,KCNJ2,SLC6A8,GSTM2,FGF13,PDZK1,AKAP9,KLHL24,CACNB1,TMEM37,TRPV3,SLC17A4,FMR1,CNGA1,SFXN1,SLC19A3,SLC35G1,SLC30A4,SLC25A30,OTOP3,SLC46A1,CLCA4,CLCN2,CNKSR3,IFNGR2,COX15,ACE2,SLC35B3,KCNE2,STEAP2,CLCA1,GABRG2,TMEM63C,SLC22A4,SLC23A1,SLC12A6,SLC1A7,SLC6A4,SLC31A2,DLG1,SLC35A3,CAMK2D,CLCA2,WWP1,ATP6V1A,ATP6V1C1,PDPK1,SLC26A3,KCNS3,GPD1L,DNM2,NIPAL3,TRPM4,TMEM120A,APOL1,GPER1,ATP1B1,SLC15A1,ATP8B1,ZDHHC13,SLC35D2,SLC25A23,MCOLN1,PTK2B,EDN3,MCOLN2,EDN1,CHP1,SLC6A9,SLC41A2,SLC39A14,SLC16A3,CLIC5,ERO1A,ORAI3,SLC26A6,NIPSNAP2,TMEM63B,ISCU,OTOP2,TMCO1,TRPM7,NNT,XPR1,ATP1A1,SCN9A,DPP6,HFE,KCNK5,CACNA2D4,KCNJ10,SFXN5,TRPC3,SLC30A10,TMEM38B,FKBP1B,PCYOX1,ARL6IP5,CATSPER3,CHRNA7,ATP13A4,GPR35,KCNJ16,ATP10D,VAMP2,TPCN1,SLC25A42,HECW1,CNNM4,OPRL1,KCNAB3,ATP8A1,GABRD,SLC13A1,DMAC2L,TCN2,SCN2A,SLC9A6,KCNK10,CALM3,ATP1B3,TRPV1,P2RX7,ANXA9,PLCG1,GOPC,CTSS,GRIN2B,SLC11A2,TCAF1,TPCN2,LASP1,SLC5A5,GRIA1,PDE4D,ATP6V0D1,GFAP,TRPV6,SLC30A2,MICU2,TACO1,TTYH1,SLC38A9,SPHK2,CACNA1F,XCL1,CHRNA1,SLC25A21,NOS1AP,SNTA1,SCN4B,SLC37A4,AKAP6,CYB5A,PRKACA,KCNE4,ANO8,KCNA3,P2RX6,ITPR2,ADRA2A,ITPR3,SLC4A10,SCNN1A,UTRN,RIPK1,COA8,CALM1,CYBB,CLCN3,DAPK1,WWP2,FXYD3,KCNG3,ATP6V0D2,CLCN5,SLC4A5,SLC9A2,SLC12A7,SLC26A7,CLN3	199	18.3919
GOBP_ION_TRANSPORT	5.78033e-06	0.00037276	0.610527	-0.302045	-1.29534	1491	SLC36A1,ENPP1,KCNG1,SLC6A19,ANK3,SLC16A1,PLA2G12B,SLC7A7,SLC1A1,ABCG2,GABRA2,P2RY4,SLC40A1,SLC26A2,NIPAL1,SLC22A5,NETO2,CRBN,SLC9A3,TRPM6,SLC13A2,SLC3A1,SLC4A4,P2RX4,REP15,KCNJ2,SLC6A8,MAP2K6,GSTM2,FGF13,PDZK1,SLC51B,AKAP9,KLHL24,CACNB1,TMEM37,TRPV3,PRKG2,FLVCR2,SLC17A4,FMR1,CNGA1,SLC5A9,SFXN1,SLC19A3,SNX4,SLC35G1,MYLK,CAMK2G,SLC30A4,SLC25A30,OTOP3,SLC46A1,CDKN1B,CLCA4,CLCN2,CNKSR3,IFNGR2,SLC22A23,SLC51A,COX15,ACE2,SLC35B3,KCNE2,LMTK2,STEAP2,P2RY1,OSTM1,CLCA1,GABRG2,TMEM63C,SLC22A4,SLC23A1,SLC12A6,SLC52A1,SLC1A7,SLC6A4,ABAT,SLC31A2,DLG1,NDFIP2,SLC35A3,CAMK2D,CLCA2,PLA2G4F,WWP1,ATP6V1A,ATP6V1C1,PDPK1,SLC26A3,KCNS3,SLCO4C1,SLCO2B1,MELTF,SLC44A2,GPD1L,FTH1,DNM2,NIPAL3,TRPM4,TMEM120A,GRAMD2A,SYT2,APOL1,GPER1,ATP1B1,SLC15A1,CA4,ABCC6,SLC44A1,ATP8B1,NMUR1,ABCD3,ZDHHC13,SLC35D2,SLC25A23,MCOLN1,PTK2B,EDN3,MCOLN2,B2M,EDN1,VDR,CHP1,SLC6A9,SLC5A11,AQP11,SLC41A2,SLC39A14,SLC16A3,CLIC5,ERO1A,SLC7A9,CERT1,BEST2,ORAI3,SLC26A6,CCL5,NIPSNAP2,TMEM63B,ISCU,OTOP2,TMCO1,TRPM7,SLC5A3,NNT,XPR1,PGRMC2,ATP1A1,SCN9A,DPP6,SLC38A4,HFE,KCNK5,CACNA2D4,KCNJ10,SFXN5,BDKRB2,IP6K2,TRPC3,SLC30A10,TMEM38B,FKBP1B,PCYOX1,TRIM27,SERINC3,ARL6IP5,CATSPER3,CHRNA7,UGT1A3,ATP13A4,GPR35,PLA2G2F,SNX6,KCNJ16,ATP10D,VAMP2,CCL8,TPCN1,SLC25A42,SYT15,HECW1,CNNM4,NKAIN3,OPRL1,RAB3B,KCNAB3,EPB41,ATP8A1,GABRD,PRSS8,PRKCB,SLC13A1,SLCO1C1,DMAC2L,SLC10A5,TCN2,CA2,CYP4F2,SLC39A9,SCN2A,SLC9A6,KCNK10,AKR1C1,CALM3,ATP1B3,TRPV1,PRKAA1,P2RX7,ANXA9,RAB3A,PLCG1,GOPC,CLDN15,CTSS,GRIN2B,SLC44A5,SLC11A2,PXK,TCAF1,TPCN2,SFRP4,LASP1,SLC5A5,SYT17,GRIA1,PDE4D,ATP6V0D1,GFAP,TRPV6,CD33,ENPP3,SLC30A2,MICU2,TACO1,TTYH1,SLC38A9,SPHK2,INPP5K,CACNA1F,XCL1,CHRNA1,BEST4,SLCO2A1,SLC25A21,NOS1AP,FLVCR1,SNTA1,SCN4B,SLC37A4,AKAP6,PROCA1,CYB5A,SERINC5,PRKACA,KCNE4,ANO8,KCNA3,PLA2R1,P2RX6,ITPR2,ADRA2A,ITPR3,SLC4A10,P2RY12,SCNN1A,UTRN,RIPK1,COA8,CALM1,CYBB,CLCN3,DAPK1,CYB5R4,WWP2,FXYD3,KCNG3,ATP6V0D2,CLCN5,SLC4A5,SLC9A2,CHRM5,SLC12A7,SLC26A7,CLN3,CYSLTR1,TRPC1,SLC5A12,ABCC11,TMSB4X,SLC38A11,PINK1,SHROOM2,SLC44A4,TF,IREB2,SLC52A3,ALG10B,YWHAH,APBA1,SLC17A5,ATP7B,NKAIN2,ABCC3,GRIN3A,BCL2,KLHL3,TMC5,KCNA6,STIM1,ZDHHC17,DDIT3,LRRC8D,MICU1,SLC25A5,CHRNB1,ANO7,ANO10,SARAF,PKD2L1,GRIK2,PLA2G1B,BEST1,PRRT1,PLEKHA3,ATG5,SLC22A25,SLC22A15,GAS6,SLC30A9,VAMP8,SLC22A16,SLC16A6,SLC38A1,FTL,PKD1L2,MLLT6,SLC25A20,ABCB7,CXCL9,SLC4A9,SLC5A1,CHRNA10,SYT8,HEPH,SLC44A3,HAP1,NF1,ABCB1,ATP11C,SHISA9,RAB3GAP1,SLC16A5,CAMK2A,TRPC7,SLC35D1,SCARA5,GLRA2,XCR1,ABL1,CLCN7,PSAP,TSC1,EGF,DRD2,NPSR1,KCNAB2,ANO4,SLC22A1,SLC12A3,KCNG4,FKBP1A,PLEKHA8,CDH23,TCAF2,SLC8B1,PLEKHA8P1,SLC39A2,SNAP23,CLTRN,SLC4A11,IL16,MPC2,SLC7A8,CCR5,KCNB1,ARRB2,CACNA2D2,AGT,TMC8,SCN3A,SLC6A12,SLC16A13,EHD3,PRKN,AFG3L2,GLTP,SLC39A5,SLC25A12,CNNM3,SLC17A7,PIK3CG,KCNV1,ADRA1A,DRD1,PIEZO2	406	27.23
GOBP_IRE1_MEDIATED_UNFOLDED_PROTEIN_RESPONSE	0.202756	0.660642	0.135002	0.481444	1.19362	19	HSPA5,AGR2,XBP1,BFAR,DNAJB9,DDRGK1,COPS5,BAX,PTPN1,VAPB	10	52.6316
GOBP_IRES_DEPENDENT_VIRAL_TRANSLATIONAL_INITIATION	0.0333777	0.288094	0.321776	0.721371	1.56171	11	EIF3B,PTBP1,SSB,DENR,EIF3D,EIF3A,MCTS1,EIF3F	8	72.7273
GOBP_IRIS_MORPHOGENESIS	0.876827	0.964094	0.053677	0.338333	0.688393	9	HIF1A,FOXE3,PAX6,WNT9A,WNT2	5	55.5556
GOBP_IRON_COORDINATION_ENTITY_TRANSPORT	0.289157	0.728007	0.111463	-0.499738	-1.12855	13	FLVCR2,SLC46A1,PGRMC2,FLVCR1,ABCB7	5	38.4615
GOBP_IRON_IMPORT_INTO_CELL	0.0220011	0.226095	0.352488	-0.731314	-1.55643	11	STEAP2,SLC6A9,SLC39A14,ISCU,HFE,SLC11A2	6	54.5455
GOBP_IRON_ION_HOMEOSTASIS	0.0170009	0.194849	0.352488	-0.425098	-1.39981	82	SLC40A1,FRRS1,SLC46A1,CYB561A3,STEAP2,ATP6V1A,MELTF,SMAD4,FTH1,B2M,SLC6A9,BDH2,SLC39A14,HMOX1,CCDC115,EIF2AK1,ISCU,TTC7A,HFE,NEO1,BTBD9,NCOA4,SLC11A2,ATP6V0D1,FLVCR1,EPAS1,PICALM,TF,IREB2	29	35.3659
GOBP_IRON_ION_IMPORT_ACROSS_PLASMA_MEMBRANE	0.00187917	0.0453845	0.45506	-0.904851	-1.63277	6	STEAP2,SLC6A9,ISCU,HFE	4	66.6667
GOBP_IRON_ION_TRANSMEMBRANE_TRANSPORT	0.0217418	0.225565	0.352488	-0.623714	-1.5804	21	SLC40A1,STEAP2,MCOLN1,SLC6A9,SLC39A14,ISCU,HFE,SLC11A2,TTYH1	9	42.8571
GOBP_IRON_ION_TRANSPORT	3.79645e-05	0.00192488	0.557332	-0.614848	-1.89148	55	SLC40A1,REP15,FLVCR2,SFXN1,SLC46A1,LMTK2,STEAP2,MELTF,FTH1,DNM2,MCOLN1,B2M,SLC6A9,SLC39A14,ISCU,PGRMC2,HFE,SLC11A2,TTYH1,FLVCR1,TF,IREB2,FTL,ABCB7,HEPH,SCARA5	26	47.2727
GOBP_IRON_SULFUR_CLUSTER_ASSEMBLY	0.00871065	0.129242	0.38073	0.600647	1.59515	26	IBA57,BOLA2B,CIAO2B,GLRX3,FXN,CIAPIN1,HSPA9,NUBP2,NUBP1,LYRM4	10	38.4615
GOBP_ISG15_PROTEIN_CONJUGATION	0.134653	0.570823	0.169571	-0.735799	-1.32772	6	ISG15,UBA7,HERC5,UBE2L6	4	66.6667
GOBP_ISOCITRATE_METABOLIC_PROCESS	0.83501	0.952071	0.0542316	0.385491	0.708442	6	IDH3B,IDH2,IDH3A,IDH3G	4	66.6667
GOBP_ISOLEUCINE_METABOLIC_PROCESS	0.564777	0.873497	0.0734381	0.490064	0.937055	7	SDS,HSD17B10	2	28.5714
GOBP_ISOPENTENYL_DIPHOSPHATE_BIOSYNTHETIC_PROCESS	0.0520065	0.380498	0.321776	0.866832	1.40283	4	IDI1,MVD,PMVK,MVK	4	100
GOBP_ISOPRENOID_BIOSYNTHETIC_PROCESS	0.258317	0.70844	0.11725	0.419662	1.13906	29	HMGCS1,FDPS,IDI1,MVD,COQ2,PMVK,NUS1,ALDH1A3,MVK,SRD5A3,DHRS9,PRMT3,CRABP2,PDSS1,ALDH1A2	15	51.7241
GOBP_ISOPRENOID_CATABOLIC_PROCESS	0.389452	0.79447	0.0937465	-0.493894	-1.05113	11	AKR1C3,BCO1,PLPP6	3	27.2727
GOBP_ISOPRENOID_METABOLIC_PROCESS	0.377358	0.792057	0.0975449	-0.294597	-1.02629	115	ADH1C,NAPEPLD,ADH6,CYP4V2,AKR1C3,PLB1,BCO1,CYP2S1,CYP3A4,HMGCS2,ADH5,UGT1A8,CYP2C18,PLPP6,UGT1A3,ALDH1A1,RETSAT,PECR,ADH1A,AKR1C1,RDH5,CYP2C19,ALDH8A1,PHYH,UGT1A1,DHRS4L1,LRP1,PNPLA2,CYP2C9,DHRS3,CYP3A7,CYP2D6,SRD5A1,CYP27C1,ADH1B,ALDH3A2,CRABP1,AKR1B10,RDH16	39	33.913
GOBP_ISOTYPE_SWITCHING_TO_IGA_ISOTYPES	0.0991903	0.502663	0.202072	0.722411	1.38133	7	MLH1,THOC1,MSH2,TNFSF13,NSD2,TGFB1	6	85.7143
GOBP_ISOTYPE_SWITCHING_TO_IGG_ISOTYPES	0.305882	0.741431	0.106323	0.483277	1.12463	15	HSPD1,MLH1,CD40,MSH2,IL27RA,FOXP3,SLC15A4,ATAD5	8	53.3333
GOBP_I_KAPPAB_KINASE_NF_KAPPAB_SIGNALING	0.400756	0.800574	0.0880945	0.263674	1.00907	280	UBE2N,DDX21,CTNNB1,HDAC1,HACD3,UBE2I,TNFRSF10B,USP10,BCL3,IRAK2,PLK2,NUP62,IRF3,IL1B,TLE1,LAMTOR5,UBE2V1,GSTP1,CCDC22,GJA1,GAPDH,RIPK2,DDX1,PRDX4,CPNE1,LTBR,JMJD8,ROR1,RELA,IRAK1,FLNA,ECT2,NEK6,GOLT1B,LURAP1L,FADD,SHISA5,CX3CL1,NFKBIA,S100A13,DDRGK1,IL1A,ATP2C1,SQSTM1,SLC35B2,CFLAR,BCL10,TRIM25,LGALS1,TLR4,CACTIN,TNIP3,DHX36,TRIM5,CANT1,EEF1D,MID2,ERC1,NFKBIB,MAP3K14,CD40,PER1,MUL1,LURAP1,EDNRA,PRKD1,SLC20A1,F2RL1,TFG,UBD,RHOA,ZC3H12A,GPR89A,GPRC5B,AKT1,TRIM21,CARD19,C18orf32	78	27.8571
GOBP_I_KAPPAB_PHOSPHORYLATION	0.740365	0.924816	0.0602484	-0.326934	-0.814839	20	TLR3,DAB2IP,IKBKE,CX3CR1,TLR7	5	25
GOBP_JNK_CASCADE	0.749495	0.927774	0.059476	-0.247687	-0.911033	173	TLR3,PJA2,PDCD4,DAB2IP,ZNF675,STRADB,MARVELD3,RB1CC1,MAGI3,PTK2B,RAP2A,DIXDC1,TAOK3,ATF2,ARHGEF6,IRAK4,MAPK8IP3,PAFAH1B1,CRKL,LRRK2,CYLD,EDAR,KLHL31,DUSP19,PHLPP1,MAPK9,PTPN22,PYCARD,MAP2K7,RIPK1,SH3RF2,MAP4K3,DUSP16,PINK1,TNIK,NCOR1,ANKRD6,DUSP3,SLAMF1,GRIK2,TLR7,ITCH,NAIP,HIPK2,ERCC6,NCF1,TNFRSF19,PTGER4,TRAF3,TAOK1,PRKN,TRPV4,FKTN,MEN1,RASGRP1,NOD1,CDC42EP5,HIPK3,MAP4K1,IGF1R,SH3RF1,GADD45G,EGFR	63	36.4162
GOBP_KERATAN_SULFATE_METABOLIC_PROCESS	0.657025	0.900537	0.0668966	-0.356217	-0.867832	18	SLC35D2,B4GAT1,B4GALT4,B3GNT2,GNS,CHST6,ST3GAL6	7	38.8889
GOBP_KERATINIZATION	0.00279589	0.0587825	0.431708	0.58071	1.63458	37	SFN,KRT17,ABCA12,PPHLN1,CDH3,IL1A,CYP26B1	7	18.9189
GOBP_KERATINOCYTE_APOPTOTIC_PROCESS	0.651485	0.900537	0.0652353	-0.477339	-0.861341	6	GSN,SFRP4,ZFP36L1	3	50
GOBP_KERATINOCYTE_DEVELOPMENT	0.303571	0.741431	0.107554	0.497365	1.11615	13	SFN,ABCA12,PLEC	3	23.0769
GOBP_KERATINOCYTE_DIFFERENTIATION	0.0772201	0.44826	0.224966	0.359033	1.23913	118	SFN,AQP3,MACROH2A2,KRT17,ABCA12,EREG,EPHA2,SRSF6,CLIC4,MAP2K1,TRIM16,NME2,ZFP36,DSG4,PLEC,PPHLN1,CDH3,KRT10,ERRFI1,IL1A,ANXA1,KRT36,FOXC1,CYP26B1,SGPP1,MED1,BCR,ETV4,JAG1,CD109,PIP5K1A	31	26.2712
GOBP_KERATINOCYTE_MIGRATION	0.448819	0.819895	0.0840746	0.40323	0.999706	19	ARF6,HBEGF,FGF7,MAP4K4,FERMT1,FGF10	6	31.5789
GOBP_KERATINOCYTE_PROLIFERATION	0.176238	0.631979	0.146416	0.412125	1.21201	44	SFN,SDR16C5,EREG,SRSF6,AREG,EFNB2,FGF7,ZFP36,FERMT1,CDH3,FST,MED1,FGF10,CD109,PRKD1	15	34.0909
GOBP_KETONE_BIOSYNTHETIC_PROCESS	0.177062	0.632269	0.147331	-0.411348	-1.1894	40	CLCN2,COQ5,AKR1C3,DGKQ,SIRT5,BMP5,REST,H6PD,COQ9,COQ8A,COQ8B,PPTC7	12	30
GOBP_KETONE_BODY_BIOSYNTHETIC_PROCESS	0.39802	0.798334	0.0911073	-0.59206	-1.06835	6	HMGCS2,ACSS3,HMGCL	3	50
GOBP_KETONE_BODY_METABOLIC_PROCESS	0.39165	0.795475	0.0922597	-0.498613	-1.04626	10	HMGCS2,ACSS3,ACAT1,HMGCL	4	40
GOBP_KETONE_CATABOLIC_PROCESS	0.660417	0.900537	0.0670513	-0.379753	-0.872766	14	CYP4F12,CYP4F2,HAGH,CYP4F3,ALDH8A1,KYAT1,PNKD	7	50
GOBP_KIDNEY_EPITHELIUM_DEVELOPMENT	0.786008	0.940262	0.0580984	-0.249031	-0.888301	136	FGFR2,HNF1B,DLG1,SMAD4,PBX1,PROM1,FMN1,PAX8,AQP11,LGR4,WNT11,HOXA11,RARA,CAT,HOXB7,CD24,SDC1,SPRY1,SMAD7,EPHA7,SMAD1,ACAT1	22	16.1765
GOBP_KIDNEY_MESENCHYME_DEVELOPMENT	0.261811	0.710537	0.116739	0.461095	1.14317	19	BMP7,MYC,WNT4,PDGFRB,SHH,AMER1,FOXD1,PKD2,TCF21,SIX4	10	52.6316
GOBP_KIDNEY_MORPHOGENESIS	0.935223	0.977158	0.0492918	-0.238348	-0.795735	91	HNF1B,GCNT4,DLG1,SMAD4,PBX1,FMN1,PAX8,LGR4,WNT11,HOXA11,HOXB7	11	12.0879
GOBP_KILLING_BY_HOST_OF_SYMBIONT_CELLS	0.543689	0.862609	0.0732559	0.353132	0.933058	25	TREM1,GAPDH,TUSC2,F2RL1,ROMO1,PF4,ELANE,CXCL6,KRT6A	9	36
GOBP_KILLING_OF_CELLS_OF_ANOTHER_ORGANISM	0.687129	0.90889	0.0626618	-0.30742	-0.867392	34	HTN3,P2RX7,GNLY,H2BC12,CCL13,CLEC7A,LYZ,BCL2L1,PRF1	9	26.4706
GOBP_KINETOCHORE_ASSEMBLY	0.65251	0.900537	0.0639272	0.357114	0.873773	18	CENPW,MIS12,CENPT,TRAPPC12,CENPN,CENPX,CENPE	7	38.8889
GOBP_KINETOCHORE_ORGANIZATION	0.719231	0.918941	0.0590955	0.323868	0.842866	23	CENPW,MIS12,CENPT,TRAPPC12,CDT1,CENPN,CENPX,CENPE,NDC80	9	39.1304
GOBP_KYNURENINE_METABOLIC_PROCESS	0.899804	0.967546	0.0496901	0.306662	0.663898	11	KYAT3,GOT2,AADAT,AFMID,KYNU	5	45.4545
GOBP_LABYRINTHINE_LAYER_BLOOD_VESSEL_DEVELOPMENT	0.91945	0.972414	0.0487011	0.279384	0.701537	20	JUNB,NSDHL,TMED2,CCN1,FBXW8,AKT1,HEY2	7	35
GOBP_LABYRINTHINE_LAYER_DEVELOPMENT	0.876289	0.964094	0.0531298	-0.262189	-0.77055	46	FGFR2,HEY1,FZD5,BMP5,SPINT1,CDX2,RBPJ,ST14,NCOA1,ZFP36L1,MAPK1,GGNBP2,PLG	13	28.2609
GOBP_LABYRINTHINE_LAYER_MORPHOGENESIS	0.720833	0.918941	0.0628004	-0.325287	-0.830621	22	FGFR2,FZD5,BMP5,SPINT1,ST14,NCOA1,ZFP36L1	7	31.8182
GOBP_LACRIMAL_GLAND_DEVELOPMENT	0.326772	0.760415	0.102449	-0.599915	-1.13682	7	FGFR2,IGSF3	2	28.5714
GOBP_LACTATE_METABOLIC_PROCESS	0.558824	0.870912	0.0723571	0.402638	0.936974	15	PARK7,LDHB,HIF1A,TIGAR,TP53	5	33.3333
GOBP_LACTATE_TRANSMEMBRANE_TRANSPORT	0.332689	0.764884	0.100279	-0.56696	-1.12201	8	SLC16A1,SLC16A3,SLC5A12	3	37.5
GOBP_LACTATION	0.254	0.707909	0.119888	0.389046	1.13227	42	NME1,XBP1,CCND1,MTX1,GJA1,UMPS,APRT,HIF1A,GPAT4,CAV1	10	23.8095
GOBP_LAMELLIPODIUM_ASSEMBLY	0.324	0.75904	0.103958	-0.327217	-1.05224	69	VAV3,SPATA13,PIK3R1,DNM2,ABLIM2,NCK2,DMTN,ARHGEF6,VAV2,TWF2,PLCE1,AVIL,ARHGEF7,P2RY12,KIT,MSTN,CCDC88A,PIK3CA,SRGAP2,PTPRO,PLXNB3	21	30.4348
GOBP_LAMELLIPODIUM_MORPHOGENESIS	0.515593	0.850544	0.0795565	-0.397	-0.957103	17	SRC,VIL1,ARPIN,SNX2,ABI1,ARHGEF7,RREB1	7	41.1765
GOBP_LAMELLIPODIUM_ORGANIZATION	0.289683	0.728007	0.110565	-0.321957	-1.07073	87	VAV3,SPATA13,PIK3R1,SRC,DNM2,ABLIM2,NCK2,VIL1,ARPIN,SNX2,DMTN,ARHGEF6,VAV2,TWF2,ABI1,PLCE1,AVIL,ARHGEF7,P2RY12,KIT,MSTN,CCDC88A,PIK3CA,RREB1,SRGAP2,PTPRO,PLXNB3	27	31.0345
GOBP_LATERAL_MESODERM_DEVELOPMENT	0.329317	0.763057	0.103197	-0.483087	-1.09094	13	CITED2,BMPR1A,FOXH1,MESP1,SMAD2	5	38.4615
GOBP_LATERAL_SPROUTING_FROM_AN_EPITHELIUM	0.685658	0.908658	0.0623861	0.387046	0.837924	11	BMP7,CELSR1,FGF10,TP63,SHH,WNT5A,SULF1	7	63.6364
GOBP_LATERAL_VENTRICLE_DEVELOPMENT	0.827184	0.949296	0.0530213	0.332403	0.738592	12	DPCD,KDM2B,NUMBL,RPGRIP1L,ATP1B2	5	41.6667
GOBP_LATE_ENDOSOME_TO_GOLGI_TRANSPORT	0.830375	0.949992	0.0535669	-0.4197	-0.72115	5	GCC2	2	40
GOBP_LATE_ENDOSOME_TO_LYSOSOME_TRANSPORT	0.208502	0.665828	0.135002	-0.486812	-1.20315	19	VPS39,CHMP5,CHMP3,VPS35,LRRK2,CHMP4C	6	31.5789
GOBP_LATE_ENDOSOME_TO_VACUOLE_TRANSPORT	0.583162	0.88	0.0725352	-0.351966	-0.924804	25	CHMP5,CHMP3,TMEM50A,VPS36,LEPROT,CHMP4C,BECN1,VPS28,CHMP4B,VTA1,LEPROTL1	11	44
GOBP_LATE_ENDOSOME_TO_VACUOLE_TRANSPORT_VIA_MULTIVESICULAR_BODY_SORTING_PATHWAY	0.725207	0.9203	0.0621124	-0.340364	-0.829208	18	CHMP5,TMEM50A,VPS36,LEPROT,CHMP4C,VPS28,CHMP4B,VTA1,LEPROTL1	9	50
GOBP_LATE_NUCLEOPHAGY	0.0925197	0.488011	0.206588	-0.739595	-1.40151	7	ULK1,ATG9A,ATG2B,ATG2A	4	57.1429
GOBP_LAYER_FORMATION_IN_CEREBRAL_CORTEX	0.511905	0.84903	0.0774768	0.430821	0.966815	13	CTNNB1,LRP8,BMERB1,RELN,CDK5R2,GLI3	6	46.1538
GOBP_LEARNED_VOCALIZATION_BEHAVIOR_OR_VOCAL_LEARNING	1	1	0.04707	0.175209	0.346729	8	NRXN1,HTT,CNTNAP2	3	37.5
GOBP_LEARNING	0.565558	0.87367	0.0716527	0.272209	0.961347	144	FOSL1,ARF4,EIF4A3,DKK1,RAPGEF3,SRF,NRGN,B4GALT2,BCHE,FOS,NETO1,HRH1,TPBG,HIF1A,PTGS2,YTHDF1,GRIN2A,RELN,RIC8A,SLC24A2,CHRNB2,NRXN1,MAP1A,CLN8,NEUROD2,NRXN3,NPTX2,AAAS,ADCY3,ARC,ELAVL4,NLGN4Y,MAPK8IP2,SLC7A11,LGMN,SLC12A5,CHST10,PRKAR2B	38	26.3889
GOBP_LEFT_RIGHT_AXIS_SPECIFICATION	0.0883534	0.480081	0.213928	-0.618545	-1.39685	13	IFT172,CITED2,SETDB2,PITX2,DLL1,NOTCH1	6	46.1538
GOBP_LEFT_RIGHT_PATTERN_FORMATION	0.202429	0.660642	0.137251	-0.489595	-1.21003	19	IFT172,CITED2,SETDB2,MEGF8,PITX2,DLL1,IFT57,NOTCH1	8	42.1053
GOBP_LENS_DEVELOPMENT_IN_CAMERA_TYPE_EYE	0.610672	0.889301	0.0683111	0.284409	0.924582	80	CTNNB1,EPHA2,SPRED1,SPRED3,GJA1,ATF4,SPRY2,TGFBR2,CRYBA2,SKIL,FGF2,ABI2,MED1,WNT5B,TMOD1,CRYAB,SKI,MEIS1,SIX5,SMAD3,FAT1,TGFBR1,FOXE3,VIM,SLC7A11,PAX6,CDKN1C	27	33.75
GOBP_LENS_FIBER_CELL_DEVELOPMENT	0.376984	0.792057	0.0943564	0.469108	1.05274	13	EPHA2,ATF4,ABI2,WNT5B,TMOD1,VIM	6	46.1538
GOBP_LENS_FIBER_CELL_DIFFERENTIATION	0.507187	0.846945	0.0797706	0.346158	0.966453	36	EPHA2,SPRED1,SPRED3,ATF4,SPRY2,SKIL,FGF2,ABI2,WNT5B,TMOD1,SMAD3,FOXE3,VIM,SLC7A11,CDKN1C	15	41.6667
GOBP_LENS_FIBER_CELL_MORPHOGENESIS	0.593939	0.883596	0.0707899	0.530303	0.925534	5	EPHA2,ATF4,ABI2	3	60
GOBP_LENS_MORPHOGENESIS_IN_CAMERA_TYPE_EYE	0.829412	0.949458	0.0533478	0.307022	0.779327	21	CTNNB1,EPHA2,ATF4,ABI2,SKI,MEIS1	6	28.5714
GOBP_LEPTIN_MEDIATED_SIGNALING_PATHWAY	0.726166	0.9203	0.0611693	-0.381681	-0.812317	11	BBS2,MKKS,ADIPOR1	3	27.2727
GOBP_LEUCINE_CATABOLIC_PROCESS	0.287129	0.7279	0.111011	-0.650078	-1.17304	6	AUH,HMGCL,MCCC1	3	50
GOBP_LEUCINE_IMPORT_ACROSS_PLASMA_MEMBRANE	0.531313	0.857991	0.0764767	0.55943	0.976368	5	SLC7A5,SLC43A1	2	40
GOBP_LEUCINE_METABOLIC_PROCESS	0.230174	0.690594	0.124434	-0.627344	-1.24151	8	AUH,HMGCL,MCCC1,BCAT2	4	50
GOBP_LEUCINE_TRANSPORT	0.756701	0.929308	0.0599892	0.397356	0.786348	8	SLC7A5,SLC43A1,SLC6A17	3	37.5
GOBP_LEUKEMIA_INHIBITORY_FACTOR_SIGNALING_PATHWAY	0.887189	0.964689	0.049094	-0.330559	-0.676088	9	IL13RA1,PRLR	2	22.2222
GOBP_LEUKOCYTE_ADHESION_TO_ARTERIAL_ENDOTHELIAL_CELL	0.641026	0.899134	0.0658312	-0.512029	-0.879796	5	ZDHHC21	2	40
GOBP_LEUKOCYTE_ADHESION_TO_VASCULAR_ENDOTHELIAL_CELL	0.402321	0.801369	0.0891647	0.339898	1.01376	46	FUT4,MADCAM1,RELA,IRAK1,ST3GAL4,PODXL2,EXT1,SELP,CHST2,RHOA,ADD2,IL6,SELE	13	28.2609
GOBP_LEUKOCYTE_AGGREGATION	0.0992063	0.502663	0.199915	0.612362	1.37422	13	NR4A3,CD44,IL1B,BMP7,S100A8,S100A9,STK10,MSN	8	61.5385
GOBP_LEUKOCYTE_APOPTOTIC_PROCESS	0.791165	0.942006	0.0566484	0.257579	0.870298	105	ARG2,TNFRSF21,DFFA,NOC2L,MIF,TCP1,IRF3,FADD,HIF1A,ANXA1,SELENOS,BCL10,PRELID1,BAX,HCAR2,LILRB1,AURKB,KDELR1,RPS6,IRS2,TP53,GLI3,LGALS3,AKT1,IL6,CASP9,DNAJA3,SLC7A11	28	26.6667
GOBP_LEUKOCYTE_CELL_CELL_ADHESION	0.858051	0.959433	0.0553643	-0.230276	-0.908538	360	PAG1,LGALS9C,LGALS9B,HHLA2,CD160,ERBB2,TNFSF4,ADTRP,ZBTB7B,CCL28,HLA-A,IL4R,VSIR,IL7,SRC,DLG1,ZMIZ1,IL15,CD177,NCK2,PRKCZ,B2M,TMIGD2,FOXO3,SOX13,CCL5,LGALS9,RARA,FGL2,CD24,PDE5A,HFE,PPARA,RAG1,MIA3,PLA2G2F,SOX12,ZDHHC21,CD209,MDK,HAS2,CASP3,SMAD7,KLRK1,CD46,ZBTB1,SOX4,SKAP1,XCL1,SEMA4D,PTPN22,ZBTB16,PYCARD,SOCS6,VNN1,NT5E,CX3CR1,CRTAM,BTN2A2,PCK1,IL20RB,CD40LG,DUSP3,SOCS5,PIK3CA,SLAMF1,ITGA4,TNFSF14,SPN,NCKAP1L,IL12RB1,SELPLG,ITGB2,IGF1,CBLB,VSIG4,FERMT3,ITCH,IHH,KLRC4-KLRK1,RC3H1,TNFSF13B,CD1D,ETS1,SDC4,AIF1,SASH3,TBX21,GATA3,HLA-E,CD300A,TNFAIP8L2,CD28,HLA-DRB5,PTPN2,NFKBIZ,LYN,NLRP3,HES1,CD4,YES1,LCK,RASGRP1,TNFRSF14,CSK,DOCK8,TNIP1,WNK1,AP3B1,HLA-DRB1,IL23R,TESPA1,NDFIP1,ROCK1,CD3E,PAWR,CD6,NCK1,FLOT2	119	33.0556
GOBP_LEUKOCYTE_CHEMOTAXIS	0.329457	0.763057	0.100991	0.277839	1.03391	227	PPIB,MIF,SERPINE1,CXCL8,CALR,S100A14,TREM1,IL1B,SRP54,CXCL16,GREM1,PDE4B,CXCL3,C1QBP,CREB3,C5AR1,PPIA,AKIRIN1,HRH1,PLEC,CCN3,CX3CL1,RPS19,NUP85,RARRES2,GPR183,S1PR1,SBDS,ANXA1,TNFRSF11A,CXCL2,CXCL1,CCL26,TNFAIP6,SCG2,CXCL11,STK39,CHGA,THBS4,FFAR2,CXCL5,IL23A,JAM3,VEGFC,FPR2,CYP19A1,PDGFB,SLC12A2,CCL20,HMGB1,PLA2G7,F2RL1,ZNF580,ARHGEF5,LGALS3,DNM1L,CXCR4,PF4V1,TGFB2,S100A8,S100A9,IL6,CH25H,ADGRE2,F7,CCL22	66	29.0749
GOBP_LEUKOCYTE_CHEMOTAXIS_INVOLVED_IN_INFLAMMATORY_RESPONSE	0.497099	0.841077	0.0776799	-0.488482	-0.966706	8	MDK,SLAMF1,SLAMF8	3	37.5
GOBP_LEUKOCYTE_DEGRANULATION	0.059761	0.404178	0.261664	-0.39802	-1.29891	78	SNX4,IL4R,PDPK1,CD177,GAB2,HMOX1,LGALS9,UNC13D,PTGDR,SNX6,MILR1,VAMP2,STXBP3,NKG7,SPHK2,PRAM1,RAB27A,PIK3CD,KIT,HCK,LAT2,NCKAP1L,VAMP8,ITGB2,CBL,FES,CD300A,SNAP23,PIK3CG,LYN,RASGRP1,LAT,VAMP3,STXBP2,VAMP7,CLNK	36	46.1538
GOBP_LEUKOCYTE_DIFFERENTIATION	0.171806	0.626374	0.157403	-0.265937	-1.07544	526	TLR3,NHEJ1,HDAC5,DLL4,PLCL2,ERBB2,SP3,TNFSF4,ZBTB7B,HDAC9,IL6R,OSTM1,IL4R,VSIR,IL7,PIK3R1,SOS2,SRC,LRRK1,MAPK14,JUN,ZNF675,FZD5,ZMIZ1,KITLG,IL15,PBX1,GAB2,ESRRA,PTK2B,PRKCZ,B2M,FOXO3,PPARG,CITED2,SOX13,PPARGC1B,TRAF3IP2,LRRC17,LGALS9,IRF2BP2,RARA,EIF2AK1,ITGB6,ATF2,FGL2,RAG1,HOXA7,LFNG,MR1,SLAMF6,PRXL2A,DCLRE1C,RBPJ,TET2,SOX12,PAFAH1B1,LMBR1L,MDK,MYH9,TMEM176A,SMAD7,KLF10,KAT7,SH3PXD2A,YY1,CD46,BGLAP,ZBTB1,SOS1,SOX4,DOCK2,NFIL3,PIR,IL18R1,PTPN22,ZBTB16,INPP5D,HLA-B,PIK3CD,RIPK3,DLL1,VNN1,RIPK1,ITK,CD8A,IKZF1,CRTAM,BTN2A2,PCK1,KIT,GPR68,FNIP1,KLRC1,MMP14,FLT3,TF,ZFP36L1,IREB2,FARP2,PREX1,CD40LG,BCL2,RB1,TMEM176B,C1QC,SOCS5,SLAMF1,ITGA4,SLC25A5,SPN,MT1G,SLAMF8,NCKAP1L,ATG5,IL12RB1,TOX,GAS6,CREB1,CBFA2T3,IHH,CD3D,NF1,PRKCA,RC3H1,TNFSF13B,CD1D,BATF2,THEMIS,FES,SASH3,TBX21,ABL1,TSC1,GATA3,NTRK1,PTGER4,LY9,CDH17,BCL11B,CEBPE,CD28,PTPN2,NFKBIZ,PDE1B,LYN,NLRP3,CD4,CSF1,LCK,IRF8,VEGFA,MFNG,TCTA,RASGRP1,GPR55,ADAM17,CD2,LILRB3,CCR9,HCLS1,ATP7A,CSF1R,CDK6,ITFG2,RRAS,EOMES,AP3B1,HLA-DRB1,GPR18,ZBTB7A,IL23R,L3MBTL3,TESPA1,IKZF3,FCER1G,NDFIP1,TMEM98,SH3RF1,EVI2B	180	34.2205
GOBP_LEUKOCYTE_HOMEOSTASIS	0.66004	0.900537	0.0647943	-0.273015	-0.911061	88	BCL2L11,SLC40A1,SOS2,KITLG,TRAF3IP2,LGALS9,TNFAIP3,RAG1,CASP3,P2RX7,SOS1,GPR174,PIK3CD,RIPK3,FLT3,BCL2,SH2B3,TNFSF14,PIK3CB,NCKAP1L,RC3H1,TNFSF13B,ABL1,LGALS2,TNFRSF13B,LYN	26	29.5455
GOBP_LEUKOCYTE_MEDIATED_CYTOTOXICITY	0.50924	0.847922	0.0795565	-0.275879	-0.977677	127	CD160,STX7,HLA-A,KLRD1,B2M,LGALS9,UNC13D,MR1,SLAMF6,VAMP2,HLA-H,P2RX7,KLRK1,FCGR3A,NKG7,XCL1,RAB27A,HLA-B,RIPK3,CX3CR1,CRTAM,KLRC1,NCKAP1L,IL12RB1,GFER,AZGP1,KLRC4-KLRK1,DNASE1L3,CD1D,HLA-E,RAET1E,PRF1,ARRB2,SH2D1A,CTSC,RASGRP1,DNASE1,HLA-DRB1,SCNN1B,IL23R,NLRP6,ARL8B,SLAMF7,CD1E,STXBP2,VAMP7	46	36.2205
GOBP_LEUKOCYTE_MEDIATED_IMMUNITY	0.498915	0.841931	0.0835991	-0.245967	-0.986207	439	TLR3,TRDC,SNX4,CD160,TNFSF4,C8G,STX7,BTN3A2,HLA-A,IL4R,KLRD1,FZD5,PDPK1,CD177,TRPM4,GAB2,KMT2E,PRKCZ,B2M,C4BPA,HMOX1,TRAF3IP2,LGALS9,UNC13D,BTN3A3,PTGDR,HFE,MR1,SLAMF6,IRAK4,SNX6,MILR1,VAMP2,DENND1B,PRKCD,SMAD7,HLA-H,P2RX7,KLRK1,CLC,KMT5B,CD46,STXBP3,ZBTB1,FCGR3A,NKG7,SPHK2,XCL1,FBXO38,SLA2,PRAM1,IL18R1,RAB27A,INPP5D,HLA-B,PIK3CD,RIPK3,CX3CR1,CD8A,IGHV3-30,CRTAM,KIT,IL20RB,KLRC1,C1RL,DBH,CD40LG,MAVS,LAT2,C1QC,SLAMF1,PLA2G1B,TP53BP1,NCKAP1L,CLEC7A,IL12RB1,GFER,VAMP8,ITGB2,SHLD2,SUSD4,TREX1,AZGP1,KLRC4-KLRK1,DNASE1L3,CD96,CBL,CD1D,IGHV3-15,FES,SASH3,TBX21,GATA3,HLA-E,RAET1E,CD300A,SNAP23,PRF1,IGHV3-13,IGHV3-53,PARP3,CD28,ARRB2,HLA-DRB5,SH2D1A,PIK3CG,LYN,CTSC,NLRP3,SWAP70,IGHV2-26,SHLD3,RASGRP1,C4A,ADAM17,KDM5D,IGHV2-70D,DNASE1,C1QA,HLA-DRB1,SCNN1B,IGHV3-66,C1QB,IL23R,LAT,NLRP6,FCER1G,NDFIP1,ARL8B,VAMP3,SLAMF7,CD1E,IGHV4-4,TRAF6,IGHV3-72,STXBP2,VAMP7,IL21R,IGHV3-64	139	31.6629
GOBP_LEUKOCYTE_MIGRATION	0.380515	0.79347	0.0894367	0.259586	1.01557	371	FUT4,PPIB,ITGA6,MIF,SERPINE1,MADCAM1,CXCL8,CALR,B4GALT1,S100A14,WDR1,ARTN,TREM1,SPNS2,IL1B,SRP54,CXCL16,LYVE1,GREM1,PDE4B,CXCL3,C1QBP,CREB3,C5AR1,PPIA,AKIRIN1,CD99,CD47,ITGA2,HRH1,PLEC,JAGN1,CCN3,AIMP1,ST3GAL4,SELENOK,FADD,CX3CL1,RPS19,ZP3,NUP85,PODXL2,RARRES2,GPR183,S1PR1,SBDS,IL1A,ANXA1,TNFRSF11A,CXCL2,CXCL1,CCL26,TNFAIP6,SCG2,EXT1,CD81,ICAM1,CXCL11,SELP,STK39,OLFM4,CHGA,GP2,BCR,THBS4,FFAR2,CXCL5,IL23A,JAM3,CHST2,APOD,VEGFC,FPR2,CYP19A1,RHOG,PDGFB,SLC12A2,CCL20,HMGB1,PLA2G7,F2RL1,CDC42,F11R,ZNF580,RHOA,ARHGEF5,LGALS3,DNM1L,CXCR4,ADD2,PF4V1,TGFB2,AKT1,S100A8,S100A9,IL1R1,IL6,SELE,CD9,CH25H,ADGRE2,F7,CCL22	103	27.7628
GOBP_LEUKOCYTE_MIGRATION_INVOLVED_IN_INFLAMMATORY_RESPONSE	0.46063	0.825898	0.0826646	0.396451	0.982899	19	CX3CL1,FFAR2,JAM3,S100A8,S100A9,SELE,FUT7,NINJ1,TNF	9	47.3684
GOBP_LEUKOCYTE_PROLIFERATION	0.950959	0.982397	0.0509083	-0.22336	-0.868291	305	VAV3,LGALS9C,LGALS9B,HHLA2,PLCL2,ERBB2,TNFSF4,ZBTB7B,BTN3A1,HLA-A,VSIR,IL7,SOS2,DLG1,KITLG,IL15,NCK2,NCSTN,TMIGD2,CCL5,LGALS9,MAPK3,TNFAIP3,CD24,PDE5A,FKBP1B,PLA2G2F,BST1,CCL8,CD209,LMBR1L,PRKCD,NPR3,CASP3,P2RX7,CLC,CD46,SOS1,ENPP3,FCGR3A,XCL1,DOCK2,PTPN22,INPP5D,RIPK3,PYCARD,CRTAM,BTN2A2,KIT,IL20RB,FLT3,CD40LG,BCL2,MAPK1,SLAMF1,TNFSF14,SPN,NCKAP1L,IL12RB1,IGF1,CBLB,VSIG4,ITCH,IHH,RC3H1,TNFSF13B,CD1D,ST6GAL1,SDC4,AIF1,SASH3,ABL1	72	23.6066
GOBP_LEUKOCYTE_TETHERING_OR_ROLLING	0.372549	0.789	0.0943564	0.37659	1.052	33	FUT4,MADCAM1,ST3GAL4,PODXL2,EXT1,SELP,CHST2,ADD2,SELE,FUT7,TNF	11	33.3333
GOBP_LEUKOTRIENE_B4_CATABOLIC_PROCESS	0.0208034	0.218479	0.352488	-0.847067	-1.45547	5	CYP4F12,CYP4F2,CYP4F3	3	60
GOBP_LEUKOTRIENE_B4_METABOLIC_PROCESS	0.00980201	0.138733	0.38073	-0.856511	-1.54554	6	CYP4F12,PTGR1,CYP4F2,CYP4F3	4	66.6667
GOBP_LEUKOTRIENE_BIOSYNTHETIC_PROCESS	0.0708502	0.435428	0.24134	-0.570505	-1.41	19	GGT1,GGT6,GGT5,LTC4S,PLA2G1B,ALOX5AP,GGTA1,LTA4H,MGST3	9	47.3684
GOBP_LEUKOTRIENE_D4_METABOLIC_PROCESS	0.0388084	0.316082	0.321776	-0.73079	-1.49467	9	GGT1,GGT6,GGT5	3	33.3333
GOBP_LEUKOTRIENE_METABOLIC_PROCESS	0.073922	0.440865	0.237794	-0.489756	-1.35194	32	GGT1,GGT6,CYP4F12,PTGR1,CYP4F2,GGT5,CYP4F3,LTC4S,PLA2G1B,ALOX5AP,GGTA1,LTA4H,MGST3,ALOX12	14	43.75
GOBP_LEUKOTRIENE_SIGNALING_PATHWAY	0.929293	0.97451	0.0494905	0.345884	0.603668	5	RGS1,CYSLTR2	2	40
GOBP_LEUKOTRIENE_TRANSPORT	0.383858	0.794128	0.0928481	-0.571744	-1.08344	7	ABCC6,ABCC11,ABCC3,ABCC2	4	57.1429
GOBP_LEYDIG_CELL_DIFFERENTIATION	0.50501	0.84564	0.0787114	0.461218	0.968386	10	CCND1,SF1,DHH	3	30
GOBP_LIGAND_GATED_ION_CHANNEL_SIGNALING_PATHWAY	0.197917	0.657516	0.141225	-0.473048	-1.20793	22	PTK2B,GRIA1,CLN3,GRIN3A,GRIK2,SULT1A3	6	27.2727
GOBP_LIMBIC_SYSTEM_DEVELOPMENT	0.617769	0.891978	0.0699459	-0.274852	-0.934765	101	HSD3B2,FGFR2,FGF13,PHLPP2,NDNF,PTEN,HSD3B1,RARA,BBS2,PAFAH1B1,CRKL,EZH1,MDK,PROX1,CASP3,BCAN,MKKS,TENT2,SCT,DCLK2,HAP1,NF1,RAB3GAP1,SRD5A1,TSC1,DRD2,TBX3,TSKU	28	27.7228
GOBP_LIMB_BUD_FORMATION	0.624746	0.895201	0.0684715	-0.412808	-0.878563	11	FGFR2,SEMA3C,SOX4,PLXNA2	4	36.3636
GOBP_LIMB_JOINT_MORPHOGENESIS	0.0767677	0.446692	0.231127	0.805185	1.40528	5	CTNNB1,EXT1,OSR2	3	60
GOBP_LINOLEIC_ACID_METABOLIC_PROCESS	0.929006	0.97451	0.0496901	-0.283135	-0.705676	20	GSTM2,ABCD1,ALOX12B,ALOX15,ALOX15B,ALOX12,GSTA1	7	35
GOBP_LIPID_BIOSYNTHETIC_PROCESS	1.12294e-06	9.55251e-05	0.643552	-0.355467	-1.46352	679	INPP5J,HSD3B2,ST8SIA6,LPIN2,ABHD3,SCARB1,LIPC,AMACR,EDN2,MOGAT2,ACAA2,ACER2,OSBPL1A,INPP4B,MPPE1,PIGZ,LCLAT1,CYP27A1,GSTM2,SGPP2,PIP5K1B,MGLL,GAL3ST4,IPMK,DHRS11,LARGE1,PLPP1,OSBPL7,ATG14,ACACB,ACSL5,CLCN2,HSD17B11,AKR1C3,MTM1,CHPT1,NR1H4,GAL3ST1,CDS1,CREBL2,PCK2,LPCAT4,ACSF3,ACSS2,FAXDC2,SDR42E1,DGKQ,PIK3R1,BCO1,OSBPL9,NR1H3,AGPAT3,PLA2G4F,HSD17B2,SIRT3,ABCG1,SLC44A2,PLA2G4C,CYP3A4,PBX1,SPTLC2,IMPA1,SCAP,GPER1,CNEP1R1,ABHD4,SLC44A1,ABCD3,BMP5,EDN1,CHP1,HMGCS2,BPNT1,ACSL6,OCRL,PLD1,REST,SERINC1,PTEN,PLPP6,SOCS2,IDH1,CBR4,SACM1L,HSD3B1,LIAS,TTC7A,H6PD,PITPNM2,ACSL1,INPPL1,ATP1A1,GFI1,PPARA,SGPL1,PNPLA1,IP6K2,LPIN3,SPTLC3,TMEM38B,ACOT4,DOLPP1,PRLR,ACSS1,ARV1,FABP3,VAPA,GSTM4,EFR3A,ITPKA,PECR,LPCAT3,SPTSSA,OSBP,FADS6,PGAP3,ASXL3,SPTSSB,PRKCD,CISH,B4GALT4,PROX1,HSD3B7,DGKA,PIPSL,PIK3C3,PRKAA1,P2RX7,CAPN2,MOGAT3,PIK3R2,PIGB,ABCD1,SLC44A5,ACAT1,PLCE1,OSBPL6,SCP2,PIK3C2B,MBOAT1,WDTC1,SPHK2,INPP5K,CERS6,SLA2,PLA2G15,ETNK1,GNPAT,SERINC5,CDS2,AVIL,PIGS,HSD17B13,INPP5D,INSIG2,PIK3CD,LTC4S,ERLIN2,ALDH8A1,SOCS6,MTMR4,PCK1,MTMR3,CLN3,INPP5E,THNSL2,PIGV,PI4KAP1,PDK4,SLC44A4,BECN1,GPLD1,BMX,HACD4,PRKAB2,TECRL,DHCR24,ABHD1,CHKA,HINT2,SOCS5,PIK3CA,PIKFYVE,SMG1,PIGO,ASAH1,ALOX12B,PIK3CB,PNPLA2,PRKAG2,PLA2G1B,INPP5F,CREB1,FAM3A,PGAP1,MLXIPL,CHKB,TREX1,PIP4K2A,PRKD3,ABHD5,ALDH3B2,CHAT,ALDH3B1,AGMO,CYP2C9,SLC44A3,PLD2,CWH43,PLPP3,FUT6,OXSM,CYP3A7,HACD2,EFR3B,CYP2D6,SDR42E2,PPM1L,PRKAB1,GBGT1,B4GALNT1,PGAP2,SRD5A1,NR1D1	224	32.9897
GOBP_LIPID_CATABOLIC_PROCESS	6.58186e-12	1.52699e-09	0.887075	-0.497545	-1.94291	317	PLA2G12B,LPIN2,ABHD3,SCARB1,LIPC,SORL1,CROT,NCEH1,AMACR,NAAA,ACAA2,ACER2,CYP27A1,ACOX1,MGLL,NAPEPLD,PLAAT4,ADTRP,SESN2,ACACB,HSD17B11,AKR1C3,PLB1,SMPDL3A,EHHADH,THRA,PCK2,PLCB4,CRAT,AUH,ACAD10,BCO1,PRDX6,PLA2G4F,ACADM,PLA2G4C,CYP3A4,PLCD1,PLCH1,MCEE,ABHD4,PDE3B,PLAAT2,ABCD3,ETFDH,CPT1A,GALC,BDH2,PLD1,ACOX2,PAFAH2,PLPP6,ACADS,IDH1,SMPD3,CPT2,ALDH1L2,NUDT7,AOAH,PPARA,SGPL1,PNPLA1,LPIN3,NAGA,PLA2G2F,CYP4F12,DDHD2,HADHB,PAFAH1B1,GDPD3,PRKCD,STS,CYP4F2,ABCD4,SCARF1,ACAA1,PEX2,PRKAA1,PLCG1,PLA2G4D,FABP1,ETFBKMT,ABCD1,ACAT1,PLCE1,SCP2,HADH,ECI2,FUCA1,PLA2G15,CYP4F3,CPT1C,ADRA2A,TBL1XR1,HADHA,PHYH,PLCB3,SULT1E1,PCCA,PCK1,TYSND1,ABHD12,NEU1,SULT2A1,GPLD1,PNPLA7,YWHAH,GBA2,SCT,ETFA,ABHD1,HINT2,ASAH1,PNPLA2,GDPD1,PLA2G1B,INPP5F,ILVBL	118	37.224
GOBP_LIPID_DIGESTION	0.810976	0.947768	0.0560596	-0.307184	-0.778357	21	LPCAT3,AKR1C1,LIMA1	3	14.2857
GOBP_LIPID_DROPLET_FORMATION	0.585216	0.880584	0.0723571	-0.417734	-0.912791	12	CDS1,PLA2G4C,ZFYVE1,CDS2,RNF213	5	41.6667
GOBP_LIPID_DROPLET_ORGANIZATION	0.529897	0.857512	0.0776799	-0.359495	-0.95145	26	CDS1,PLA2G4C,TBC1D20,DDHD2,ZFYVE1,CDS2,CIDEC,RNF213,PNPLA2,RAB3GAP1,RAB18	11	42.3077
GOBP_LIPID_EXPORT_FROM_CELL	0.16129	0.612519	0.155242	0.422196	1.22063	41	MIF,CRY1,GAL,IL1B,DAB2,NKX3-1,KCNQ1,IL1A,SELENOM,TNFRSF11A,C1QTNF1	11	26.8293
GOBP_LIPID_GLYCOSYLATION	0.379722	0.792839	0.0940503	-0.504134	-1.05785	10	B4GALNT2,ABO,GBA2,GBGT1,B4GALNT1,B3GALT1	6	60
GOBP_LIPID_HOMEOSTASIS	0.037437	0.308153	0.321776	-0.349586	-1.27478	154	PLA2G12B,SCARB1,LIPC,NR5A2,TLCD4,ACOX1,ABCA5,NR1D2,SESN2,HDAC9,NR1H4,NR1H3,ABCG1,MYLIP,ABHD4,TM6SF2,PPARG,LDLRAP1,ACOX2,CERT1,ABCA1,EPHX2,SREBF2,ITGB6,CD24,PNPLA1,FABP3,AKR1C1,PRKAA1,LIMA1,ABCD1,USF1,CETP,LRP5,HNF4A,TTC39B,TLCD2,PNPLA2,MLXIPL,ABHD5,RCN3,SOAT1,USF2,NR1D1,ABHD8,TSKU,MALL,CYP39A1,ORMDL3,ZBTB20	50	32.4675
GOBP_LIPID_HYDROXYLATION	0.879921	0.964551	0.0508054	-0.358067	-0.678525	7	CYP3A4,CYP3A7	2	28.5714
GOBP_LIPID_IMPORT_INTO_CELL	0.449807	0.819895	0.0828962	0.403623	0.987571	18	SLC2A1,EPRS1,SLC27A4,ACSL3,RPS6KB1,IRS2,AKT1,SLC27A2	8	44.4444
GOBP_LIPID_LOCALIZATION	0.00566374	0.0978817	0.407018	-0.327159	-1.31175	439	ENPP1,PLA2G12B,SCARB1,LIPC,ABCG2,CROT,OSBPL1A,P2RX4,MAP2K6,RXRA,SLC51B,PLSCR4,ACVR1C,ABCA5,GRAMD1C,PRAP1,OSBPL7,ACACB,ACSL5,APOL6,SCARB2,SLC51A,ATP9A,CDS1,NRIP1,OSBPL9,NR1H3,TTPA,PLA2G4F,SLCO2B1,ABCG1,PLA2G4C,APOL1,ATP8B1,ABCD3,EDN1,CPT1A,PPARG,ATG9A,STARD5,ATG2B,LDLRAP1,CERT1,ABCA1,PRELID2,CPT2,SREBF2,PITPNM2,ACSL1,C2CD2L,PPARA,BDKRB2,ARV1,FABP3,VAPA,APOBR,GULP1,PLA2G2F,LPCAT3,ATP10D,ATP8B4,OSBP,ABCA9,ABCA13,ATP8A1,PRKCD,SLCO1C1,SLC10A5,ATP8B3,CYP4F2,ZFYVE1,ABCD4,AKR1C1,PRKAA1,P2RX7,LIMA1,ATG2A,FABP1,ABCD1,TPCN2,OSBPL6,SCP2,STX12,APOL2,OSBPL11,FABP2,SLCO2A1,PCTP,PROCA1,CDS2,IKBKE,PLA2R1,CLN3,ABCC11,CETP,ABCC3,CIDEC,TTC39B,DENND5B,LRP1,CHKA,RNF213,ANO7,PNPLA2,VSTM2A,PLA2G1B,PLEKHA3,STOML1,TMEM30A,SLC25A20,PIP4K2A,ABHD5,LDAH,GHRL,ABCB1,ATP11C,SOAT1,TMEM41B,OSBP2,B4GALNT1,PSAP,EGF,DBI,DRD2,ANO4,PLEKHA8,PLEKHA8P1,TSKU,CRABP1,AGT,TMF1,ABCA10,PRKN,GLTP,PTPN2	135	30.7517
GOBP_LIPID_METABOLIC_PROCESS	5.76864e-19	2.10308e-16	1.12391	-0.391587	-1.67259	1340	INPP5J,SLC16A1,APPL2,PLA2G12B,HSD3B2,VAV3,ST8SIA6,LPIN2,ABHD3,SCARB1,LIPC,SORL1,NR5A2,CROT,NCEH1,AMACR,EDN2,MOGAT2,PPARGC1A,NAAA,ADH1C,ACAA2,ACER2,OSBPL1A,INPP4B,MPPE1,PDK2,PIGZ,ACSF2,LCLAT1,CYP27A1,RXRA,GSTM2,SGPP2,ACOX1,GGT1,PIP5K1B,PLCL2,MGLL,GAL3ST4,NAPEPLD,ABCA5,ADH6,IPMK,NR1D2,DHRS11,DAB2IP,CYP4V2,PLAAT4,LARGE1,PLPP1,OSBPL7,ADTRP,SESN2,ATG14,ACACB,ACSL5,SULT1A2,PIK3IP1,CLCN2,HSD17B11,AKR1C3,MTM1,NR1I2,CHPT1,PLB1,NR1H4,SMPDL3A,GAL3ST1,EHHADH,CDS1,CREBL2,THRA,PCK2,LPCAT4,ACSF3,ACSS2,FAXDC2,PLCB4,SDR42E1,SLC22A4,CRAT,AUH,DGKQ,PIK3R1,ACAD10,SRC,NFE2L1,BCO1,OSBPL9,CYP2B6,NR1H3,MAPK14,TTPA,AGPAT3,PRDX6,CYP2S1,HPGD,PLA2G4F,HSD17B2,B4GALNT2,SIRT3,ACADM,PLEKHA1,ABCG1,SLC44A2,PLA2G4C,SULT1A1,CYP3A4,PBX1,PLCD1,SPTLC2,PLCH1,IMPA1,MCEE,PDK3,ALG11,SCAP,APOL1,GPER1,GDPD2,CNEP1R1,PLCL1,ABHD4,PDE3B,SLC44A1,ATP8B1,PLAAT2,TM6SF2,ABCD3,FMO5,UGT2B11,CCDC71L,PTK2B,BMP5,ETFDH,EDN1,ACBD4,B3GALT5,CHP1,CPT1A,PPARG,HMGCS2,ADH5,BPNT1,UGT1A8,ACSL6,GALC,BDH2,GATA6,PDE3A,OCRL,BDH1,CYP2C18,PLD1,HSD11B2,SFTPB,CRYL1,REST,SERINC1,PTEN,LDLRAP1,ACOX2,PAFAH2,CERT1,PLPP6,SEL1L,ABCA1,ACADS,SOCS2,IDH1,UGT1A10,CBR4,EPHX2,SMPD3,SACM1L,TPP1,CPT2,SREBF2,HSD3B1,PPP2R5A,LIAS,TTC7A,CAT,ARSA,ALDH1L2,H6PD,NUDT7,PITPNM2,ATF2,ACSL1,INPPL1,ATP1A1,CERK,AOAH,GFI1,ACADSB,PPARA,SGPL1,BCKDHB,PNPLA1,IP6K2,LPIN3,SPTLC3,TMEM38B,ACOT4,DOLPP1,ABO,PRLR,ACSS1,SERINC3,ARV1,FABP3,VAV2,VAPA,UGT1A3,NAGA,APOBR,GSTM4,PLA2G2F,ALDH1A1,RETSAT,EFR3A,ITPKA,PECR,CYP4F12,DDHD2,ABHD15,LPCAT3,SPTSSA,ACBD5,OSBP,HADHB,PAFAH1B1,FADS6,INPP5A,PGAP3,ASXL3,GDPD3,CRKL,ACOT13,SPTSSB,PRKCD,CISH,STS,PTGR1,B4GALT4,ACOT2,PROX1,PLGLB2,APOBEC1,ACSS3,CYP4F2,HSD3B7,ADH1A,DGKA,PDK1,ABCD4,AKR1C1,SCARF1,PIPSL,ACAA1,PEX2,TRPV1,PIK3C3,PRKAA1,P2RX7,LIMA1,CAPN2,PLCG1,AKR1C2,PLA2G4D,MOGAT3,FABP1,PIK3R2,PIGB,ETFBKMT,ABCD1,SLC44A5,CUBN,ACAT1,PLCE1,OSBPL6,SCP2,CES2,UGT2B7,HADH,ECI2,PIK3C2B,NAA40,MBOAT1,WDTC1,GGT5,FAR2,ACAD8,FUCA1,SPHK2,INPP5K,APOL2,CERS6,FABP2,SLA2,RDH5,PLA2G15,ETNK1,GNPAT,PROCA1,AASDH,SERINC5,CYP2C19,PTPN22,CDS2,AVIL,PIGS,CYP4F3,HSD17B13,INPP5D,INSIG2,PIK3CD,CTH,CPT1C,LTC4S,ADRA2A,ERLIN2,ALDH8A1,TBL1XR1,CYP2U1,SOCS6,MTMR4,P2RY12,HADHA,PHYH,HTD2,PLCB3,SULT1E1,SERINC2,PCCA,PCK1,CHRM5,TYSND1,MTMR3,CLN3,INPP5E,PLAAT5,THNSL2,MTMR10,PIGV,ABHD12,KIT,FUT2,PI4KAP1,MTMR11,PLAGL2,NEU1,PGAP6,ADIPOR1,ACP3,PDK4,OMA1,UGT1A1,FLT3,SLC44A4,SULT2A1,CETP,BECN1,LRP5,SUMF1,GPLD1,PNPLA7,ALG10B,YWHAH,BMX,HACD4,DHRS4L1,PRKAB2,HNF4A,HMGCL,TTC39B,LRP1,GBA2,SCT,TECRL,NCOR1,ETFA,DHCR24,ABHD1,CHKA,HINT2,SOCS5,PIK3CA,RNF213,PIKFYVE,SMG1,UGT1A4,PIGO,ASAH1,ALOX12B,PIK3CB,PNPLA2,GDPD1,PRKAG2,UGT2B17,PLA2G1B,CPNE7,INPP5F,ILVBL,ALOX5AP,DPEP1,PTGR2,SULT1A3,CREB1,FAM3A,PGAP1,MLXIPL,CHKB,GHSR,TREX1,PIP4K2A,PRKD3,ABHD5,ALDH3B2,CHAT,ALDH3B1,LDAH,AGMO,CYP2C9,DHRS3,ABHD12B,SLC44A3,PLD2,MTMR9,CWH43,PC,PLPP3,FUT6,OXSM,SOAT1,CYP3A7,PLD6,HACD2,EFR3B,CYP2D6,SDR42E2,PPM1L,PRKAB1,GBGT1,BCAT2,B4GALNT1,PGAP2,PLCB2,PSAP,SRD5A1,LIPA,AGAP2,NR1D1,DBI,FGFR3,MBTPS1,ABHD8,CYP27C1,ADH1B	461	34.403
GOBP_LIPID_MODIFICATION	3.15511e-09	5.13947e-07	0.774939	-0.51151	-1.9261	212	INPP5J,APPL2,CROT,AMACR,PPARGC1A,ACAA2,INPP4B,SGPP2,ACOX1,CYP4V2,PLPP1,SESN2,ACACB,MTM1,EHHADH,CRAT,AUH,DGKQ,ACAD10,MAPK14,B4GALNT2,ACADM,ABCG1,CYP3A4,ABCD3,ETFDH,CPT1A,ADH5,BDH2,OCRL,PTEN,ACOX2,PLPP6,ACADS,EPHX2,SACM1L,CPT2,ALDH1L2,INPPL1,CERK,PPARA,ABO,FABP3,LPCAT3,HADHB,INPP5A,CYP4F2,DGKA,ABCD4,ACAA1,PEX2,PRKAA1,FABP1,ETFBKMT,ABCD1,ACAT1,SCP2,HADH,ECI2,MBOAT1,SPHK2,INPP5K,INPP5D,CPT1C,MTMR4,HADHA,PHYH,CHRM5,TYSND1,MTMR3,INPP5E,MTMR10,MTMR11,ADIPOR1,PDK4,GBA2,ETFA,RNF213,ALOX12B,PRKAG2,INPP5F,ILVBL	82	38.6792
GOBP_LIPID_OXIDATION	1.69933e-06	0.000135521	0.643552	-0.545522	-1.89589	111	APPL2,CROT,AMACR,PPARGC1A,ACAA2,ACOX1,CYP4V2,SESN2,ACACB,EHHADH,CRAT,AUH,ACAD10,MAPK14,ACADM,ABCD3,ETFDH,CPT1A,ADH5,BDH2,ACOX2,ACADS,CPT2,ALDH1L2,PPARA,FABP3,HADHB,CYP4F2,ABCD4,ACAA1,PEX2,PRKAA1,FABP1,ETFBKMT,ABCD1,ACAT1,SCP2,HADH,ECI2,CPT1C,HADHA,PHYH,TYSND1,ADIPOR1,PDK4,ETFA,ALOX12B,PRKAG2,ILVBL	49	44.1441
GOBP_LIPID_PHOSPHORYLATION	0.331301	0.764521	0.103576	-0.462692	-1.09585	15	DGKQ,CERK,DGKA,SPHK2	4	26.6667
GOBP_LIPID_STORAGE	0.0846774	0.467405	0.21925	-0.3825	-1.25208	80	ENPP1,SCARB1,ACVR1C,ACACB,CDS1,NRIP1,NR1H3,ABCG1,PLA2G4C,CPT1A,PPARG,ABCA1,SREBF2,PPARA,ZFYVE1,OSBPL11,CDS2,IKBKE,TTC39B,RNF213,PNPLA2,VSTM2A,ABHD5,LDAH,SOAT1,B4GALNT1	26	32.5
GOBP_LIPID_TRANSLOCATION	0.179074	0.633839	0.146416	-0.383876	-1.18093	55	PLSCR4,ATP9A,ABCG1,ATP8B1,ATG9A,ABCA1,ATP10D,ATP8B4,ATP8A1,PRKCD,ATP8B3,P2RX7,ANO7,TMEM30A,ABCB1,ATP11C,TMEM41B,ANO4	18	32.7273
GOBP_LIPID_TRANSPORT_ACROSS_BLOOD_BRAIN_BARRIER	0.0269413	0.255276	0.352488	0.825433	1.51695	6	FABP5,MFSD2A,SLC27A4	3	50
GOBP_LIPOPHAGY	0.452756	0.821787	0.0835991	-0.538653	-1.02073	7	SESN2,SPTLC2	2	28.5714
GOBP_LIPOPOLYSACCHARIDE_MEDIATED_SIGNALING_PATHWAY	0.0882353	0.479779	0.2114	0.410663	1.28847	60	CD55,MIF,IRAK2,IRF3,IL1B,RIPK2,TRIB1,IRAK1,CX3CL1,NFKBIA,BCL10,NOS3,PRDX2,TLR4,CACTIN,TRIM5,SIGIRR	17	28.3333
GOBP_LIPOPROTEIN_BIOSYNTHETIC_PROCESS	0.10387	0.515377	0.197822	-0.357729	-1.21577	99	MPPE1,PIGZ,PPM1A,ZDHHC7,WIPI1,ZDHHC23,ULK1,RAB3GAP2,RB1CC1,ZDHHC13,ZDHHC20,ABCA1,NMT2,ZDHHC21,PGAP3,ATG13,APOBEC1,PIK3C3,PIGB,GOLGA7,PIGS,PIGV,GPLD1,ZDHHC17,IRGM,PIGO,ALOX12B,WIPI2,ATG5,PGAP1,CWH43,RAB3GAP1,HHAT,PGAP2,DBI,ZDHHC15,PIGG,CLIP3,ATG7,PPM1B	40	40.404
GOBP_LIPOPROTEIN_CATABOLIC_PROCESS	0.670611	0.90356	0.0636424	0.360246	0.854245	16	LYPLA2,ABHD17A,LDLR,ABHD13,ABHD17B	5	31.25
GOBP_LIPOPROTEIN_LOCALIZATION	0.0831601	0.461759	0.224966	-0.571868	-1.37868	17	PPARG,UNC119B,MIA3,PRKCB,APOBEC1,CUBN,UNC119,LRP1,ZDHHC17	9	52.9412
GOBP_LIPOPROTEIN_METABOLIC_PROCESS	0.13347	0.56991	0.173748	-0.321595	-1.15246	138	MPPE1,PIGZ,PPM1A,APOL6,ZDHHC7,WIPI1,ZDHHC23,ULK1,RAB3GAP2,APOL1,RB1CC1,ZDHHC13,ZDHHC20,ABCA1,NMT2,PPARA,ZDHHC21,PGAP3,ATG13,APOBEC1,PIK3C3,PIGB,CTSD,GOLGA7,APOL2,PIGS,PIGV,ABHD12,GPLD1,ZDHHC17,IRGM,PIGO,ALOX12B,WIPI2,ATG5,PGAP1,CWH43,LYPLAL1,RAB3GAP1,HHAT,PGAP2,DBI,ABHD10,ZDHHC15,PIGG,CLIP3,ATG7	47	34.058
GOBP_LIPOSACCHARIDE_METABOLIC_PROCESS	0.129555	0.564204	0.175204	-0.340286	-1.16601	103	ST8SIA6,MPPE1,PIGZ,GAL3ST4,LARGE1,GAL3ST1,GALC,CERK,AOAH,NAGA,PGAP3,PRKCD,B4GALT4,PRKAA1,PIGB,FUCA1,PIGS,PIGV,KIT,FUT2,NEU1,SUMF1,GPLD1,GBA2,PIGO,PGAP1,CWH43,FUT6,GBGT1,B4GALNT1,PGAP2,ST3GAL6,PIGG,GLTP,ST8SIA4,B3GALT1	36	34.9515
GOBP_LIPOXIN_METABOLIC_PROCESS	0.120316	0.546344	0.179782	-0.772525	-1.32739	5	PTGR1,ALOX15,ALOX15B,ALOX12	4	80
GOBP_LIPOXYGENASE_PATHWAY	0.361055	0.784098	0.0982123	-0.506465	-1.07789	11	HPGD,ALOX12B,ALOX5AP,ALOX15,ALOX15B,ALOX12	6	54.5455
GOBP_LIVER_MORPHOGENESIS	0.355769	0.781107	0.0959207	0.407105	1.05949	23	XBP1,CEBPB,HPN,LIMS2,CFLAR,FBXW7,MED1,IL6,RPS6KA1,CUL3	10	43.4783
GOBP_LIVER_REGENERATION	0.125245	0.552737	0.175204	0.480717	1.30478	29	PRMT5,CCND1,CEBPB,CLDN1,RPS15,MYC,PTPN3,PNPT1,SRSF5,PCNA,TYMS,GLI3,IL6	13	44.8276
GOBP_LOBAR_BRONCHUS_DEVELOPMENT	0.386318	0.794128	0.0937465	0.590426	1.08506	6	AGR2,SPDEF	2	33.3333
GOBP_LOBAR_BRONCHUS_EPITHELIUM_DEVELOPMENT	0.438384	0.815618	0.086795	0.60308	1.05255	5	AGR2,SPDEF	2	40
GOBP_LOCALIZATION_WITHIN_MEMBRANE	0.252822	0.707094	0.128789	-0.255797	-1.04472	633	ANK3,SORL1,SLC1A1,WASHC2C,VPS39,LRP4,AKAP5,RAB17,FGF13,PDZK1,SLC51B,EPB41L3,PRKG2,SNX4,ERBB2,DENND1A,ARHGAP44,RAB11FIP3,ZDHHC7,PEX26,ATP9A,STX7,ARFGEF2,LMTK2,STEAP2,P2RY1,GOLPH3L,DENND4C,PIK3R1,ADAM10,MRAP2,DLG1,CLSTN1,ZDHHC23,PDPK1,DNM2,GCC2,PLS1,RAB3GAP2,PEX19,GPER1,OPTN,ATP1B1,CCDC93,EXOC6B,EXOC1,PALS1,VIL1,VPS26C,PRKCZ,CHP1,AQP11,RAP1A,ATAD1,RAP2A,BAG4,LDLRAP1,ZDHHC20,IQSEC2,TTC8,PPP2R5A,ANKRD27,TTC7A,EMC2,SLC5A3,STX3,DMTN,GET1,DPP6,CD24,ZFAND2B,ARL6IP5,EPG5,BBS2,IFT80,EFR3A,CDH1,AFDN,VPS35,ACAP2,GSN,NUMB,VAMP2,ZDHHC21,CNST,DENND1B,RAB3B,CRKL,RAB40B,VPS50,GRIP1,SYNJ2BP,BSG,CALM3,ATP1B3,SH3GLB1,RAB3A,PGRMC1,GOPC,EPS15,ARHGEF16,GOLGA7,TCAF1,C2CD5,FCHO2,ZFYVE27,RAPGEF2,SKAP1,INPP5K,EXOC4,FNTA,DOCK2,SNX27,NFASC,SEC23A,PRAM1,FLOT1,PTPN9,MIEF2,FYB1,APPL1,PICALM,TRAM2,GPC4,GRIP2,CRIPT,CLN3,TSPAN14,MMP14,KIF13A,TNIK,TMEM59,GOLGA4,CCDC88A,RTP4,REEP1,LRP1,FYB2,ASB3,PIKFYVE,ITGA4,COLQ,GRIK2,RAB26,BBC3,INPP5F,TRMT10B,GAS6,VAMP8,EXOC7,ITGB2,GHSR,ITGA3,BCL2L1,PALM,SYNGAP1,CHM,RAB3GAP1,TM9SF3,MIEF1,ARL5A,GGA2,EFR3B,PSAP,TIMM29,COX18,NCF1	167	26.3823
GOBP_LOCOMOTION	0.0178879	0.200512	0.352488	0.26445	1.13257	1763	ACTG1,PHLDA2,LMNA,FOSL1,S100A11,ARF4,HSPA5,ARPC5L,LAMC2,NR4A3,S100P,FGFBP1,SDCBP,CNN2,MAPRE1,DIAPH1,VASP,CTNNB1,ANXA3,FUT4,HYAL2,NRG1,MET,TIMP1,MAP2K3,PLP2,ID1,PLAUR,PPIB,XBP1,TUBB2A,PPP3CA,MTA2,ACTB,KIF9,MYADM,ITGA6,MIF,GLUL,SERPINE1,GTPBP4,CLDN3,EPHA2,CORO1C,MADCAM1,RAB1A,CCN2,CAVIN1,ARF6,LAMA3,CXCL8,RHOD,EPHA1,CALR,CD44,CLIC4,B4GALT1,USP14,S100A14,WDR1,PFN1,LRATD1,SPRED1,CEMIP,IER2,ARTN,ELP6,TMEM201,TREM1,EMP2,SPNS2,PLAT,DVL1,PTP4A1,EFNB2,PLK2,EPHB1,HTR1D,FBXO7,BRK1,IL1B,HBEGF,STC1,ITGA5,SRP54,RPL24,KIF5C,SRF,CXCL16,LYVE1,SEMA6B,BMP7,EPHB4,GREM1,PDE4B,ALCAM,CXCL3,GJA1,C1QBP,CREB3,RND1,ACTA2,MMP12,MAP2K1,EFNA2,C5AR1,RCC2,TMEM18,OR51E2,ADAM15,ITGB1BP1,TMSB10,TRIB1,CLDN1,PPIA,ACTN4,RAP2B,VCL,HGF,FGF7,LRP8,MCAM,AKIRIN1,ABHD2,OGDH,CD99,SERPINE2,APEX1,CD47,CLDN4,LYPLA2,ITGA2,HRH1,MAP4K4,DAB2,NR4A1,IGFBP5,CCNYL1,ANG,FERMT1,SLIRP,ARX,PLEC,TPBG,AKAP12,GRB10,FLNA,JAGN1,BMERB1,CCN3,ADAMTS9,SPHK1,AIMP1,ST3GAL4,DUOXA2,RHOV,SNAI1,CTTN,SELENOK,AAMP,FADD,MYC,DPYSL3,NR4A2,PHB2,HIF1A,PTGS2,CSPG4,POMGNT2,CDH5,YTHDF1,FN1,CCN1,CX3CL1,EFNB1,DPCD,RPS19,EMC10,NIBAN2,ZP3,SPRY2,GPX1,NUP85,TYRO3,GADD45A,PODXL2,GFUS,YWHAE,INSM1,RARRES2,TUBB2B,TUBB3,GPR183,S1PR1,HRAS,RHOB,SBDS,ACTR3,LMX1A,PLAA,DDRGK1,IL1A,STAT3,TOR1A,ADAMTS1,ANXA1,CAV1,FAM83D,RNF41,DAAM2,CELSR1,TNFRSF11A,CCDC40,TGFBR2,CLN6,STRIP2,NGFR,CXCL2,EMILIN2,CXCL1,CCL26,FBXW7,NUS1,LAMB3,DUSP10,TOP2B,TNFAIP6,FGFR4,SCG2,EXT1,NOS3,CD81,TUBGCP2,ICAM1,SFRP1,DNAJA4,NOX1,MYPN,CENPV,CXCL11,CCRL2,SSX2IP,ZFAND5,ILK,FOXC1,TLR4,SELP,EPHB6,EMB,RIPOR1,CYP1B1,KANK1,STK39,OLFM4,CCAR1,TGFBR3,CSNK2B,SST,MMRN2,RACK1,RND2,TBXA2R,EPHB3,GRIN2A,RELN,RIC8A,NDE1,BAX,FGF2,ABI2,TEK,DUOX1,ABL2,BOC,CHGA,DNAH2,F3,RHBDF1,GPR37,PODN,SOX18,CFAP43,NTRK3,GPI,GP2,HYAL1,MST1R,FPR1,NDEL1,FGF10,PLXNA1,NSMF,WNT3,BCR,CFAP45,FOXF1,GAS2L2,THBS4,FFAR2,FLT4,PLXNA4,CXCL5,CTNNA1,WNT5B,RHOF,CD248,AMOTL1,ECSCR,GPC1,IL23A,FUT10,WWC1,JAM3,CDK5R2,TJP1,MYOCD,ULK4,FBXO45,PFN2,SEMA4B,FZD3,CHST2,RAB13,PHPT1,DCDC2,APOD,WNT4,INTS13,TYMP,ITGB3,SEMG1,RAB11A,CELF3,JAG1,AGO2,CD40,TMEFF2,VEGFC,BMPER,LAMB2,ITGBL1,FGFR1,TSPO,TPGS1,SOX17,GPC5,TESK1,SKI,MYOT,FGF18,DSCAML1,PIP5K1A,PDGFRB,RPS6KB1,FPR2,NTNG2,CMTM7,CYP19A1,SEMA3G,GDF6,RHOG,IRS2,DCHS1,EDNRA,PRKD1,KIRREL3,PDGFB,CFAP157,ACE,NRXN1,RYK,RAB25,SLC12A2,CCL20,S100A2,DLG5,PDGFA,NTN1,CNTN1,HMGB1,ELP5,MCTP1,ENAH,NFE2L2,PTPN11,GNA12,SDC3,FMNL2,BMP2,GLI3,SOX9,L1CAM,PLA2G7,ADGRB1,F2RL1,PLXND1,TSPAN11,CDC42,MNS1,SEMA4A,LAMA5,SORD,GAP43,F11R,CAP1,ZNF580,RHOA,ARHGEF5,LGALS3,CCK,DNM1L,ENG,LRRC15,SMAD3,IQGAP1,ZC3H12A,BMPR1B,NRXN3,CXCR4,PKN3,NEXN,PODXL,MMP7,SEMA3A,NRP2,FAT1,TGFBR1,LMO4,SLK,TAFA5,ADCY3,CARMIL1,PRPF40A,ATOH8,SNAI2,BRAT1,ADD2,WWC2,PF4V1,DGKZ,PDPN,ARL13B,TGFB2,CHN1,AKT1,KIF14,S100A8,PTP4A3,S100A9,GFRA3,IL1R1,TWIST1,PEX5,TEKT3,IL6,ARC,ZEB2,FGF23,SELE,PLAU,STX4,CD9,IGFBP6,HTR2B,CADM4,DOCK4,CH25H,ADGRE2,ABCC1,CDK1,F7,CCL22	472	26.7725
GOBP_LOCOMOTION_INVOLVED_IN_LOCOMOTORY_BEHAVIOR	0.486653	0.83755	0.0819779	-0.443279	-0.968609	12	SLC25A46,VPS35,GHSR,ARRDC3,DRD2,RCAN1	6	50
GOBP_LOCOMOTORY_BEHAVIOR	0.313883	0.748626	0.106323	-0.279133	-1.03964	182	SLC1A1,SELENOP,CRBN,VPS13A,ABAT,USP2,NCOA2,LGI4,PTEN,SLITRK6,SLC25A46,KCNJ10,NAV2,VPS35,DDHD2,BTBD9,PAFAH1B1,OPRL1,LRRK2,OXR1,SPG11,CNP,GIT1,ZIC1,SLC4A10,CLCN3,ABHD12,DBH,APBA1,EPS8,CNTN2,NCOR1,INPP5F,GHSR,GPR88,ARRDC3,HIPK2,PREX2,TSC1,DRD2,QRFP,CDH23,CEND1,STRN,ARRB2,PRKN,DRD1,PDE1B,ADCY5,RCAN1,CALB1	51	28.022
GOBP_LOCOMOTORY_EXPLORATION_BEHAVIOR	0.270833	0.717226	0.118288	-0.495929	-1.13977	14	CRBN,LRRK2,SLC4A10	3	21.4286
GOBP_LOCOMOTOR_RHYTHM	0.196787	0.655436	0.138805	-0.545469	-1.23182	13	USP2,NCOA2,PTEN,OPRL1,NCOR1	5	38.4615
GOBP_LONG_CHAIN_FATTY_ACID_BIOSYNTHETIC_PROCESS	0.421589	0.806625	0.0894367	-0.377462	-1.01761	28	GSTM2,CYP3A4,GSTM4,LTC4S,ALOX12B,CYP2C9,CYP2D6,ALOX15,ALOX15B,ALOX12,QKI	11	39.2857
GOBP_LONG_CHAIN_FATTY_ACID_CATABOLIC_PROCESS	0.380671	0.79347	0.0934449	-0.637539	-1.09545	5	ADTRP,ABCD1	2	40
GOBP_LONG_CHAIN_FATTY_ACID_IMPORT_ACROSS_PLASMA_MEMBRANE	0.703777	0.912901	0.0617054	-0.392038	-0.82263	10	ACSL5,ACSL1	2	20
GOBP_LONG_CHAIN_FATTY_ACID_METABOLIC_PROCESS	0.00981003	0.138733	0.38073	-0.418672	-1.44647	107	ACSF2,GSTM2,MGLL,ADTRP,ACSL5,AKR1C3,CYP2B6,CYP2S1,PLA2G4C,CYP3A4,ABCD3,CPT1A,ACSL6,CYP2C18,CPT2,ACSL1,ACOT4,GSTM4,PLA2G2F,CYP4F12,ACOT2,CYP4F2,ACAA1,ABCD1,SCP2,CYP2C19,CYP4F3,LTC4S,CYP2U1,ABHD12	30	28.0374
GOBP_LONG_CHAIN_FATTY_ACID_TRANSPORT	0.303823	0.741431	0.108394	-0.341385	-1.07606	63	PLA2G12B,ACSL5,PLA2G4F,ABCD3,CPT1A,PPARG,CPT2,ACSL1,BDKRB2,FABP3,PLA2G2F,ABCD4,FABP1,ABCD1,FABP2,PROCA1,PLA2R1	17	26.9841
GOBP_LONG_CHAIN_FATTY_ACYL_COA_BIOSYNTHETIC_PROCESS	0.649798	0.900537	0.0664364	-0.355517	-0.878658	19	ACSL5,ACSF3,ACSL6,ACSL1	4	21.0526
GOBP_LONG_CHAIN_FATTY_ACYL_COA_METABOLIC_PROCESS	0.743326	0.926238	0.0606404	-0.314958	-0.827566	25	ACSL5,ACSF3,ACSL6,ACSL1,FAR2	5	20
GOBP_LONG_TERM_MEMORY	0.605941	0.887353	0.0687943	-0.322695	-0.91049	34	CAMK2N1,PJA2,CPEB3,PRKCZ,BTBD9,GRIA1	6	17.6471
GOBP_LONG_TERM_SYNAPTIC_DEPRESSION	0.940937	0.97882	0.0492918	-0.263523	-0.711807	29	FMR1,PTK2B,STAU2,SORCS2,GRIA1,GRID2IP,PRRT1,KCNB1,DRD1	9	31.0345
GOBP_LONG_TERM_SYNAPTIC_POTENTIATION	0.449505	0.819895	0.0843144	-0.30067	-0.989469	81	SLC1A1,AKAP5,NCSTN,PTK2B,PRKCZ,PTEN,STX3,CHRNA7,VAMP2,PAIP2,MPP2,GRIN2B,GFAP,ITPR3,CX3CR1,MAPK1,PRRT1,NF1,ABL1,STAU1,DRD2,PRKCG,DRD1,NTRK2,CALB1,RGS14	26	32.0988
GOBP_LOOP_OF_HENLE_DEVELOPMENT	0.546973	0.865268	0.0766747	0.458163	0.932208	9	JAG1,IRX3,PKD1,IRX2,PKD2,POU3F3,WNT7B	7	77.7778
GOBP_LOW_DENSITY_LIPOPROTEIN_PARTICLE_CLEARANCE	0.193814	0.650523	0.142057	-0.460885	-1.21979	26	SCARB1,NCEH1,CES3,NR1H4,MYLIP,HMOX1,LDLRAP1	7	26.9231
GOBP_LOW_DENSITY_LIPOPROTEIN_PARTICLE_REMODELING	0.386179	0.794128	0.0943564	-0.443056	-1.04934	15	LIPC,ABCG1	2	13.3333
GOBP_LOW_DENSITY_LIPOPROTEIN_RECEPTOR_PARTICLE_METABOLIC_PROCESS	0.37827	0.792839	0.0949752	0.596074	1.09544	6	ANXA2,FURIN,PCSK9,ABCA2,APOE	5	83.3333
GOBP_LUNG_ALVEOLUS_DEVELOPMENT	0.643863	0.899401	0.0665892	-0.303379	-0.889011	44	EDN2,FGFR2,BMPR2,GATA6,SMPD3,ITGB6,HOXA5,TMEM38B	8	18.1818
GOBP_LUNG_ASSOCIATED_MESENCHYME_DEVELOPMENT	0.516441	0.851761	0.0756946	-0.478066	-0.946093	8	FGFR2,WNT11,HOXA5	3	37.5
GOBP_LUNG_CELL_DIFFERENTIATION	0.651923	0.900537	0.0637845	0.339891	0.884564	23	AGR2,CTNNB1,AIMP2,KLF2,SPDEF,FGF10,SOX9,GRHL2,FOXJ1	9	39.1304
GOBP_LUNG_EPITHELIUM_DEVELOPMENT	0.609856	0.889301	0.0702813	0.321811	0.898477	36	AGR2,SRSF6,AIMP2,KLF2,MAP2K1,FGF7,SPDEF,ERRFI1,FGF10,SOX9,CDC42,GRHL2,PKD1,FOXJ1,SHH	15	41.6667
GOBP_LUNG_GROWTH	0.372233	0.788643	0.0959207	0.602155	1.10662	6	FGF7,SPRY2,FGF10,PDGFRB	4	66.6667
GOBP_LUNG_LOBE_DEVELOPMENT	0.820866	0.949296	0.0540088	-0.379877	-0.719855	7	FGFR2	2	28.5714
GOBP_LUNG_MORPHOGENESIS	0.145873	0.589295	0.159647	0.403213	1.21786	49	CTNNB1,SRSF6,STK40,SRF,MAP2K1,FGF7,SPRY2,CELSR1,TGFBR2,EXT1,PLOD3,FGF10,FOXF1,TBX2,LIF,DLG5,SOX9,CDC42,HHIP,GRHL2,SHH,ESRP2,YAP1,TNF	24	48.9796
GOBP_LUNG_SACCULE_DEVELOPMENT	0.808247	0.946426	0.0568864	0.37515	0.742404	8	PTGES3,FGF10,LTBP3	3	37.5
GOBP_LUNG_SECRETORY_CELL_DIFFERENTIATION	0.442589	0.818	0.0880945	0.503677	1.02481	9	AGR2,AIMP2,SPDEF,FGF10	4	44.4444
GOBP_LUNG_VASCULATURE_DEVELOPMENT	0.131313	0.566119	0.173748	0.761516	1.32907	5	ERRFI1,FOXF1,LIF,TCF21	4	80
GOBP_LUTEINIZATION	0.373717	0.789769	0.0968878	-0.483983	-1.05755	12	PLEKHA1,SGPL1,MMP2	3	25
GOBP_LUTEINIZING_HORMONE_SECRETION	0.580517	0.877926	0.0711327	-0.431717	-0.905891	10	SMAD4,TBX3,TMF1	3	30
GOBP_LUTEOLYSIS	0.388664	0.794448	0.0937465	0.571021	1.09185	7	HSPA5,MMP19	2	28.5714
GOBP_LYMPHANGIOGENESIS	0.97921	0.991644	0.0484088	-0.261554	-0.630565	17	BMPR2,ACVR2B,PROX1,ACVRL1,VASH1,CCBE1,TIE1	7	41.1765
GOBP_LYMPHATIC_ENDOTHELIAL_CELL_DIFFERENTIATION	0.303675	0.741431	0.10592	-0.581556	-1.1509	8	BMPR2,ACVR2B,PROX1,ACVRL1,NR2F2,TIE1	6	75
GOBP_LYMPHOCYTE_ACTIVATION	0.740576	0.924816	0.0645031	-0.229611	-0.952875	759	VAV3,NHEJ1,PAG1,LGALS9C,HDAC5,LGALS9B,DLL4,HHLA2,PLCL2,TRDC,CD160,ERBB2,SP3,TNFSF4,ZBTB7B,HDAC9,IL6R,BTN3A1,HLA-A,CXADR,IL4R,VSIR,IL7,SOS2,SRC,DLG1,CD244,FZD5,ZMIZ1,IL15,PBX1,SKAP2,NCK2,NCSTN,PTK2B,PRKCZ,B2M,TMIGD2,FOXO3,IL2RB,SOX13,TRAF3IP2,CCL5,LGALS9,UNC13D,IRF2BP2,RARA,ATF2,FGL2,TNFAIP3,CD24,PDE5A,HFE,RAG1,LFNG,MR1,SLAMF6,FKBP1B,DCLRE1C,RBPJ,PLA2G2F,SOX12,BST1,GSN,VAMP2,CD209,LMBR1L,KIF13B,PRKCB,PRKCD,MDK,TNIP2,MYH9,JAML,CASP3,SMAD7,CD8B,KAT7,P2RX7,YY1,KLRK1,CLC,KMT5B,CD46,IGBP1,SH3KBP1,ZBTB1,SOS1,FCGR3A,SOX4,NKG7,XCL1,DOCK2,SLA2,SNX27,NFIL3,IL18R1,PTPN22,RAB27A,ZBTB16,INPP5D,PIK3CD,RIPK3,PYCARD,CD7,DLL1,SOCS6,VNN1,ITK,CD8A,IGHV3-30,IKZF1,CRTAM,BTN2A2,PCK1,KIT,IL20RB,FNIP1,KLRC1,MMP14,FLT3,ZFP36L1,PREX1,CD40LG,BCL2,LAT2,DUSP3,SOCS5,PIK3CA,SLAMF1,ITGA4,TNFSF14,SLC25A5,SPN,SLAMF8,TP53BP1,NCKAP1L,CLEC7A,ATG5,IL12RB1,TOX,GAS6,IGF1,SHLD2,CBLB,VSIG4,TREX1,ITCH,IHH,KLRC4-KLRK1,CD3D,RC3H1,TNFSF13B,CD1D,IGHV3-15,THEMIS,SDC4,AIF1,SASH3,TBX21,ABL1,TSC1,GATA3,HLA-E,LCP1,APBB1IP,FKBP1A,NTRK1,PTGER4,CD300A,TNFAIP8L2,PRF1,LY9,CDH17,IGHV3-13,IGHV3-53,PARP3,BCL11B,CD28,MNDA,HLA-DRB5,PTPN2,PIK3CG,NFKBIZ,TNFRSF13B,LYN,NLRP3,HES1,CD4,YES1,SWAP70,LCK,IRF8,IGHV2-26,SHLD3,MFNG,RASGRP1,TNFRSF14,CCND3,ADAM17,CD2,CCR9,ATP7A,CSK,CDK6,IGHV2-70D,ITFG2,CLEC4A,DOCK8,CD38,EOMES,TREML2,AP3B1,HLA-DRB1,GPR18,IGHV3-66,ZBTB7A,IL23R,LAT,TBC1D10C,TESPA1,IKZF3,FCER1G,NDFIP1,TMEM98,SH3RF1,CD3E,PAWR,CD6,NCK1,FLOT2,SLAMF7,ADGRG3,IGHV4-4,TRAF6,JAK2,IGFBP2,IGHV3-72,VAMP7,PURA,WNT1,IL21R,IGHV3-64,GLI2	244	32.1476
GOBP_LYMPHOCYTE_ACTIVATION_INVOLVED_IN_IMMUNE_RESPONSE	0.912245	0.968403	0.0508054	-0.231058	-0.860009	186	PLCL2,TNFSF4,ZBTB7B,IL6R,IL4R,CD244,PTK2B,PRKCZ,LGALS9,UNC13D,RARA,FGL2,LFNG,SLAMF6,VAMP2,MDK,SMAD7,KMT5B,CD46,NKG7,IL18R1,RAB27A,DLL1,PCK1,CD40LG,SOCS5,SPN,TP53BP1,NCKAP1L,IL12RB1,SHLD2,RC3H1,TBX21,ABL1,TSC1,GATA3,LCP1,APBB1IP,PTGER4,LY9,CDH17,PARP3,CD28,NFKBIZ,NLRP3,SWAP70,IRF8,SHLD3,MFNG,ATP7A,ITFG2,EOMES,HLA-DRB1,IL23R,FCER1G,NDFIP1,TMEM98	57	30.6452
GOBP_LYMPHOCYTE_AGGREGATION	0.939394	0.97837	0.0489954	0.33545	0.585457	5	STK10,MSN,JAM2	3	60
GOBP_LYMPHOCYTE_ANERGY	0.12766	0.558812	0.172324	-0.677027	-1.33984	8	CLC,PHLPP1,HLA-B,CBLB,ITCH,CD3E	6	75
GOBP_LYMPHOCYTE_APOPTOTIC_PROCESS	0.715415	0.917827	0.0606404	0.272624	0.880984	71	ARG2,TNFRSF21,DFFA,NOC2L,MIF,FADD,HIF1A,BCL10,PRELID1,BAX,AURKB,KDELR1,RPS6,IRS2,TP53,GLI3,LGALS3	17	23.9437
GOBP_LYMPHOCYTE_CHEMOTAXIS	0.475806	0.834861	0.0822055	-0.317776	-0.98303	58	PADI2,ADAM10,PTK2B,CCL5,CCL8,HSD3B7,KLRK1,XCL1,PIK3CD,CCL11,CCL13,TNFSF14,GAS6,KLRC4-KLRK1,SLC8B1,PIK3CG,ADAM17,CCL24,WNK1,CCL4,CCL14,CCL23,CCL15,SAA1,CCL19,CCR2,ADAM8	27	46.5517
GOBP_LYMPHOCYTE_COSTIMULATION	0.421053	0.806625	0.0913924	-0.348837	-1.02865	47	HHLA2,CD160,TNFSF4,SRC,TMIGD2,CD24,KLRK1,CD40LG,PIK3CA,TNFSF14,KLRC4-KLRK1,TNFSF13B,CD28,LYN,YES1,LCK,TNFRSF14,CSK	18	38.2979
GOBP_LYMPHOCYTE_HOMEOSTASIS	0.385396	0.794128	0.0943564	-0.324514	-1.02309	64	BCL2L11,SLC40A1,SOS2,TRAF3IP2,LGALS9,TNFAIP3,RAG1,CASP3,P2RX7,SOS1,GPR174,RIPK3,BCL2,TNFSF14,NCKAP1L,RC3H1,TNFSF13B,ABL1,LGALS2,TNFRSF13B,LYN	21	32.8125
GOBP_LYMPHOCYTE_MEDIATED_IMMUNITY	0.870213	0.962402	0.0549074	-0.230368	-0.905441	346	TRDC,CD160,TNFSF4,C8G,STX7,BTN3A2,HLA-A,IL4R,KLRD1,FZD5,TRPM4,PRKCZ,B2M,C4BPA,TRAF3IP2,LGALS9,UNC13D,BTN3A3,HFE,MR1,SLAMF6,VAMP2,DENND1B,PRKCD,SMAD7,HLA-H,P2RX7,KLRK1,CLC,KMT5B,CD46,ZBTB1,FCGR3A,NKG7,XCL1,FBXO38,SLA2,IL18R1,RAB27A,INPP5D,HLA-B,RIPK3,CD8A,IGHV3-30,CRTAM,IL20RB,KLRC1,C1RL,CD40LG,C1QC,SLAMF1,TP53BP1,NCKAP1L,IL12RB1,GFER,SHLD2,SUSD4,TREX1,AZGP1,KLRC4-KLRK1,CD96,CD1D,IGHV3-15,SASH3,TBX21,GATA3,HLA-E,RAET1E,PRF1,IGHV3-13,IGHV3-53,PARP3,CD28,ARRB2,HLA-DRB5,SH2D1A,CTSC,NLRP3,SWAP70,IGHV2-26,SHLD3,RASGRP1,C4A,KDM5D,IGHV2-70D,C1QA,HLA-DRB1,IGHV3-66,C1QB,IL23R,FCER1G,NDFIP1,ARL8B,SLAMF7,CD1E,IGHV4-4,TRAF6,IGHV3-72,VAMP7,IL21R,IGHV3-64	101	29.1908
GOBP_LYMPHOCYTE_MIGRATION	0.886598	0.964689	0.0525899	-0.240748	-0.837671	112	ADTRP,PADI2,ADAM10,WASL,PTK2B,CD200R1,CCL5,MIA3,CCL8,CRKL,HSD3B7,KLRK1,XCL1,PIK3CD,RIPK3,PYCARD,CCL11,CRTAM,CCL13,ITGA4,TNFSF14,SPN,GAS6,KLRC4-KLRK1,AIF1,TBX21,GATA3,GPR15,SLC8B1,PIK3CG,GCSAM,TNFRSF14,ADAM17,CCL24,DOCK8,WNK1,CCL4,CCL14,GCSAML,ZAP70,CCL23,CD200,CCL15,APP,SAA1,CCL19,ITGB7,RIPOR2,CCR7,ITGAL,CCR2,ADAM8	52	46.4286
GOBP_LYMPHOCYTE_MIGRATION_INTO_LYMPHOID_ORGANS	0.245361	0.700665	0.124434	0.617407	1.22182	8	FUT4,ARTN,EXT1,FUT7	4	50
GOBP_LYMPHOID_PROGENITOR_CELL_DIFFERENTIATION	0.0093821	0.135527	0.38073	-0.645004	-1.64702	22	SOS2,FLCN,ZBTB1,SOS1,SOX4,ANKLE1,NOTCH1,KIT,FNIP1,FLT3,BCL2,TREX1,GATA3,HES1	14	63.6364
GOBP_LYMPH_NODE_DEVELOPMENT	0.77027	0.934659	0.0560596	0.331879	0.812029	18	SPNS2,FADD,TNFRSF11A,POLB,CD248,LTB,PDPN,NKX2-3	8	44.4444
GOBP_LYMPH_VESSEL_DEVELOPMENT	0.878669	0.964496	0.0506004	0.27399	0.743673	29	EPHA2,EFNB2,FOXC1,SOX18,FLT4,VEGFC,HEG1,PDPN,PKD1,PPP3CB,PTPN14	11	37.931
GOBP_LYMPH_VESSEL_MORPHOGENESIS	0.970833	0.988284	0.0488971	-0.248979	-0.635769	22	BMPR2,ACVR2B,PROX1,ACVRL1,VASH1,VEGFA,CCBE1,TIE1	8	36.3636
GOBP_LYSINE_CATABOLIC_PROCESS	0.948819	0.981113	0.0473534	-0.313198	-0.5935	7	HYKK,SLC25A21	2	28.5714
GOBP_LYSINE_METABOLIC_PROCESS	0.950287	0.981859	0.0459538	-0.289972	-0.593077	9	HYKK,SLC25A21	2	22.2222
GOBP_LYSOSOMAL_LUMEN_ACIDIFICATION	0.377282	0.792057	0.0956031	-0.498431	-1.06079	11	CLN5,TMEM106B,CCDC115,CLN3	4	36.3636
GOBP_LYSOSOMAL_MEMBRANE_ORGANIZATION	0.661972	0.900537	0.0652353	0.460417	0.846138	6	LAPTM4B,MT3,CHMP2B	3	50
GOBP_LYSOSOMAL_MICROAUTOPHAGY	0.10325	0.512969	0.191892	-0.673072	-1.37663	9	ULK1,RB1CC1,ATG2B,ATG13,ATG2A	5	55.5556
GOBP_LYSOSOMAL_PROTEIN_CATABOLIC_PROCESS	0.159091	0.607784	0.158514	-0.509937	-1.24233	18	VPS13A,MGAT3,TMEM106B,CCDC115,TPP1,VPS35,LAMP2,MARCHF2,CLN3,LRP1	10	55.5556
GOBP_LYSOSOMAL_TRANSPORT	0.0109243	0.14882	0.38073	-0.396396	-1.39719	120	SORL1,VPS39,HOOK2,GNPTAB,ATG14,SCARB2,MTM1,CHMP5,VIPAS39,GCC2,SORT1,RILP,VPS16,TMEM106B,IGF2R,CHMP3,ANKFY1,CDX2,EPG5,VPS35,HOOK1,LRRK2,DTX3L,NCOA4,LAMP2,TPCN2,NAGPA,UEVLD,CHMP4C,ZFYVE16,SNX27,CLN3,VPS11,PINK1,KIF13A,UBXN6,TRAK1,LRP1,VPS33A,RBSN,VPS54,VPS41,PSAP,AKTIP	44	36.6667
GOBP_LYTIC_VACUOLE_ORGANIZATION	0.00669625	0.10931	0.407018	-0.471021	-1.5225	73	HOOK2,GNPTAB,SCARB2,HPS1,CLN5,TMEM106B,CCDC115,ABCA1,TPP1,CHMP3,VPS35,HOOK1,LRRK2,SPG11,P2RX7,ACP2,MYO7A,TPCN2,NAGPA,WASHC5,ZKSCAN3,CLN3,ACP3,BECN1,PIKFYVE,VPS33A,TREX1,AKTIP,MBTPS1	29	39.726
GOBP_L_ALANINE_TRANSPORT	0.489066	0.838053	0.0799859	-0.456702	-0.958318	10	SLC36A1	2	20
GOBP_L_ALPHA_AMINO_ACID_TRANSMEMBRANE_TRANSPORT	0.660606	0.900537	0.0655321	-0.287174	-0.910815	66	SLC7A7,SLC1A1,SLC3A1,ACE2,SLC1A7,SLC6A9,SLC7A9,KCNJ10,ARL6IP5	9	13.6364
GOBP_L_AMINO_ACID_TRANSPORT	0.19	0.644918	0.141225	-0.356766	-1.14334	68	SLC36A1,SLC7A7,SLC1A1,SLC3A1,SFXN1,ACE2,SLC1A7,SLC7A9,KCNJ10,SERINC3,ARL6IP5	11	16.1765
GOBP_L_ARGININE_IMPORT_ACROSS_PLASMA_MEMBRANE	0.201207	0.659559	0.137251	0.685697	1.26015	6	SLC7A1,SLC7A2	2	33.3333
GOBP_L_ARGININE_TRANSMEMBRANE_TRANSPORT	0.208081	0.665201	0.135002	0.718287	1.25362	5	SLC7A1,SLC25A29	2	40
GOBP_L_ASCORBIC_ACID_METABOLIC_PROCESS	0.549061	0.865268	0.0764767	0.457685	0.931233	9	SLC2A1,GSTO1,GCLC,AKR1A1,SLC2A3	5	55.5556
GOBP_L_ASPARTATE_TRANSMEMBRANE_TRANSPORT	0.845842	0.95358	0.0540088	-0.341238	-0.726242	11	SLC1A1	2	18.1818
GOBP_L_CYSTINE_TRANSPORT	0.0216887	0.225565	0.352488	-0.84523	-1.45232	5	SLC3A1,SLC7A9	2	40
GOBP_L_GLUTAMATE_IMPORT_ACROSS_PLASMA_MEMBRANE	0.220202	0.677862	0.130777	-0.49067	-1.18202	16	SLC1A1,KCNJ10,ARL6IP5	3	18.75
GOBP_L_GLUTAMATE_TRANSMEMBRANE_TRANSPORT	0.0977597	0.500528	0.204295	-0.487517	-1.31431	28	SLC1A1,SLC3A1,SLC1A7,KCNJ10,ARL6IP5	5	17.8571
GOBP_L_HISTIDINE_TRANSMEMBRANE_TRANSPORT	0.0523139	0.380498	0.282013	0.802408	1.47464	6	SLC38A5,SLC7A1,SLC25A29,SLC38A3,SLC15A4	5	83.3333
GOBP_L_KYNURENINE_METABOLIC_PROCESS	0.819838	0.949296	0.0553643	0.378976	0.724643	7	KYAT3,GOT2,AADAT,KYNU	4	57.1429
GOBP_L_LYSINE_TRANSMEMBRANE_TRANSPORT	0.0404779	0.325183	0.321776	0.774238	1.48043	7	SLC7A1,SLC25A29,SLC7A2	3	42.8571
GOBP_L_METHIONINE_SALVAGE_FROM_METHYLTHIOADENOSINE	0.49899	0.841931	0.0797706	0.57083	0.996264	5	ENOPH1,APIP,MTAP	3	60
GOBP_L_PHENYLALANINE_METABOLIC_PROCESS	0.968685	0.988284	0.049094	0.270783	0.550952	9	FAH,IL4I1,HGD,BLOC1S6,QDPR	5	55.5556
GOBP_L_PROLINE_BIOSYNTHETIC_PROCESS	0.812877	0.948832	0.0554793	0.395527	0.726885	6	PYCR1,PYCR3,PYCR2,OAT	4	66.6667
GOBP_L_SERINE_BIOSYNTHETIC_PROCESS	0.441584	0.817203	0.0852885	-0.565152	-1.0198	6	SERINC3,SERINC5,PSPH,PHGDH	4	66.6667
GOBP_L_SERINE_CATABOLIC_PROCESS	0.719078	0.918941	0.0632191	0.518866	0.839705	4	SDS,SHMT2	2	50
GOBP_L_SERINE_METABOLIC_PROCESS	0.853955	0.956581	0.0535669	-0.339098	-0.721689	11	CBS,SERINC3,SHMT1,SERINC5	4	36.3636
GOBP_L_SERINE_TRANSPORT	0.76618	0.933082	0.0599892	0.382251	0.777752	9	SLC38A5,SLC1A5,SLC38A2	3	33.3333
GOBP_MACROAUTOPHAGY	0.00107575	0.0296125	0.45506	-0.358927	-1.39748	306	TP53INP1,STBD1,VPS39,NBR1,USP30,SESN3,SNX4,SESN2,ATG14,SNX30,MTM1,BNIP3L,CHMP5,FEZ2,SRC,WIPI1,ATP6V1A,ATP6V1C1,VIPAS39,CALCOCO2,ULK1,SPTLC2,RAB3GAP2,OPTN,ULK3,EXOC1,RB1CC1,MCOLN1,HDAC6,VPS26B,VPS16,SCOC,TBC1D14,ATG9A,SMCR8,HMOX1,ATG2B,TBC1D5,UBXN2B,WAC,MAPK3,CHMP3,SESN1,EPG5,SNX6,VPS35,UFL1,ACBD5,RETREG3,NSFL1C,ATG13,LRRK2,VPS36,SNAP29,ZFYVE1,CASP3,PIK3C3,SH3GLB1,LAMP2,ATG2A,NUPR1,ATP6V0D1,STX12,CHMP4C,SNX18,STAM2,EXOC4,PRKACA,TBC1D12,MAP1LC3B,CALM1,ATP6V0D2,MTMR3,CLN3,TRAPPC8,PINK1,RNF5,BECN1,UBXN6,STX17,TBC1D25,KLHL3,PIK3CA,RNF213,PIKFYVE,SMG1,VPS33A,IRGM,SLC25A5,WIPI2,ATG5,ATG4D,VAMP8,EXOC7,TRIM13,RETREG1,PIP4K2A,SNX7,VPS41,TMEM41B,RAB3GAP1	101	33.0065
GOBP_MACROMOLECULE_CATABOLIC_PROCESS	2.1598e-07	2.23452e-05	0.690132	0.329336	1.38856	1287	ODC1,HSPA5,ANXA2,ETF1,BAG3,HSPA8,GSPT1,PSME3,SDCBP,RBM8A,UBE2N,HSP90AB1,CTNNB1,PSMD6,CSNK1E,HYAL2,NRG1,DKC1,HSP90AA1,SDF2L1,TIMP1,EIF4A3,DFFA,NSUN2,HNRNPA0,XBP1,ZPR1,MRTO4,ADRM1,VCP,USP31,HNRNPC,PARK7,NPM1,HM13,FASTKD2,SYNCRIP,PSMC4,PSMB2,HSPBP1,UCHL3,HSP90B1,YBX3,PSMB5,CLPP,PSMB6,CSDC2,ASCC3,PSMD8,COPS3,PSMC5,ZC3H18,PSMD7,PRPF19,EXOSC3,PSMB7,LAPTM4B,UBE2I,DDX5,SERBP1,ISG20,SEC61B,KCTD6,PSMA5,PSMD14,PSMD13,PSMA7,CALR,UBQLN4,CD44,PLK3,PSMC1,EXOSC4,HNRNPD,EXOSC2,USP14,LSM7,UBXN8,USP10,CEMIP,ELAVL1,RNASEH1,SGTA,ELOC,DVL1,RNF126,CYP51A1,LONP1,MAPKAPK2,PLK2,FUS,FEN1,EZR,PSMB1,RNH1,FBXO7,PSMA2,PSMD2,PSMD4,IL1B,AUP1,PPP2R5C,PSMB4,DCPS,HNRNPU,LYVE1,RNPS1,PSME4,TAF15,CUL1,SSB,DDB1,POP1,EXOSC5,CCDC22,UBE2S,EXOSC7,UBQLN1,PSMA1,ENC1,PCID2,MLH1,SYNPO2,MMP12,PITHD1,PSMC6,UBA52,PSMD1,EIF3E,PHKG2,HYAL3,PDE12,AZIN1,TRIB1,RAD23B,PLEKHN1,YBX1,ZFP36,FBXL5,SERPINE2,APEX1,HSPA1B,PSMC3,LYPLA2,PMAIP1,PSMC2,DAB2,WDR26,DHX9,PDCL3,EXOSC9,ANAPC7,ANG,RELA,POLR2D,SLIRP,EXOSC6,PSMA3,UBE2D1,TRIR,METTL3,HNRNPAB,FLNA,YTHDF2,WWTR1,SND1,TOM1L1,CHMP4A,ABHD17A,BCAP31,ADAMTS9,TAF9,CSNK1A1,HNRNPM,DACT1,MAGOH,TIMP3,MDM2,UTP25,PABIR1,PISD,RPS27A,RAD23A,LDLR,YTHDF1,WFS1,PSMD9,NDUFA13,MAGEF1,DDX49,PTPN3,UBE2L3,LARP1,UBE2J1,ARIH2,BLOC1S2,GPX1,ELAC2,LSM1,DHX34,SAMD4B,BFAR,RPS7,DNAJB9,PSMA4,LSM6,POLR2G,CEMIP2,BAG5,UBE2J2,USP5,IDE,RHBDD3,VIP,PLAA,DDRGK1,MAGOHB,TGFB1I1,SEC22B,TOR1A,E2F1,PNPT1,MAD2L2,CAV1,FAM83D,RNF41,SELENOS,CLN6,SQSTM1,EXOSC1,SNRNP70,REXO4,CDK5RAP3,VPS4A,SMARCC1,PSMA6,RPL23,ZMPSTE24,FBXW7,PSMD3,TRIM25,EXT1,UBE2C,KEAP1,RGMA,FURIN,LSM2,DPP7,UBXN11,PKP3,CD81,MEX3D,RPL5,GRSF1,SF3B3,KLHL25,TMEM259,DEDD,PCSK9,RBX1,ELOB,RHBDD2,UBE2D3,CDC20,MTPAP,CHEK2,FOXO1,PSMD11,MRPL44,ZHX2,RACK1,USE1,RNF114,FEM1A,GID8,NPLOC4,GRIN2A,BAX,FGF2,ANAPC1,DESI1,CUL4A,AGO3,UBA1,PTPN1,LSM5,SNF8,SNX9,UCHL1,FBXW8,RPL11,RHBDF1,UBE2Z,COP1,HYAL1,GCLC,NAF1,KHSRP,DHX36,USP36,TREX2,FBXL22,NOCT,SGSM3,PELO,RNASEH2C,CELF1,ECSCR,GPC1,ATP13A2,UBXN1,FBXO45,SGTB,UPF1,CDK2,STUB1,SPSB2,FBXL2,AIFM1,AGAP3,ERCC8,SAMD4A,GLMN,RNASEH2B,EXOSC8,USP15,AGO2,DNAJC3,TENT5A,UBE2G2,CHI3L1,YOD1,DEDD2,CTIF,STX5,SOX17,MTMR2,TBRG4,HECTD1,HECW2,STAM,CTSV,PYGL,CDC34,CHIT1,NT5C3B,VPS25,MAEA,RNASET2,KCTD10,SOCS4,MAP1A,ECRG4,CCAR2,NEDD8,NFE2L2,GNA12,KCTD5,CLN8,ANAPC11,RNF40,PJA1,FASTKD5,XRN2,SOX9,DERL2,ADGRB1,EEF1A1,UBD,UBXN4,AXIN1,UGGT2,PSMB3,PPP1CA,ASB9,KCTD21,SUPV3L1,TARDBP,TRPC4AP,SMAD3,VPS37B,ZC3H12A	382	29.6814
GOBP_MACROMOLECULE_DEACYLATION	0.447013	0.819783	0.0831291	0.285737	0.997106	132	MORF4L2,SDR16C5,SFPQ,HDAC1,MTA2,SPRED1,PRMT6,MBD3,HDAC2,WDR5,RBM14,CHD4,CTBP1,LYPLA2,FLNA,ABHD17A,BRMS1,RRP8,SAP30BP,PRKAA2,NNMT,KAT2A,RBBP7,MIER2,RCOR1,MAPT,PER1,SKI,APLNR,BRMS1L,PRKD1,TP53,CCAR2,JDP2,TPPP,HDAC3,CHD3,ABHD13,ABHD17B,PPT2	40	30.303
GOBP_MACROMOLECULE_DEPALMITOYLATION	0.712644	0.916359	0.0593488	0.357951	0.825853	14	LYPLA2,ABHD17A,ABHD13,ABHD17B,PPT2	5	35.7143
GOBP_MACROPHAGE_ACTIVATION	0.923554	0.973291	0.0508054	-0.239046	-0.812988	101	TLR3,EDN2,PJA2,IFNGR2,IL4R,NR1H3,JUN,TTBK1,LRRK2,TNIP2,TRPV1,TLR1	12	11.8812
GOBP_MACROPHAGE_ACTIVATION_INVOLVED_IN_IMMUNE_RESPONSE	0.708678	0.91438	0.0632191	-0.341747	-0.832578	18	CX3CR1,TREX1,IFI35,GRN,NMI,SUCNR1,SBNO2,PLCG2,PRKCE,SYK	10	55.5556
GOBP_MACROPHAGE_APOPTOTIC_PROCESS	0.291667	0.729233	0.110122	0.503915	1.13085	13	TCP1,IRF3,SELENOS,IRF7,PLEKHO2	5	38.4615
GOBP_MACROPHAGE_CHEMOTAXIS	0.403162	0.802117	0.0902635	-0.353693	-1.01877	38	EDN2,PTK2B,CCL5,MAPK3,MDK,MTUS1,MSTN,MAPK1,SLAMF1,SLAMF8,TRPV4,CMKLR1,CSF1,C3AR1,CSF1R	15	39.4737
GOBP_MACROPHAGE_COLONY_STIMULATING_FACTOR_PRODUCTION	0.354125	0.78042	0.0988903	0.607578	1.11659	6	TSLP,CD34,ISL1,FOXP1	4	66.6667
GOBP_MACROPHAGE_COLONY_STIMULATING_FACTOR_SIGNALING_PATHWAY	0.773622	0.935176	0.0567672	-0.403614	-0.764837	7	PTPN2,CSF1,DOK1,CSF1R	4	57.1429
GOBP_MACROPHAGE_CYTOKINE_PRODUCTION	0.257198	0.707909	0.116234	0.476332	1.15281	17	TLR4,CUEDC2,LILRB1,GPRC5B,TGFB2,WNT5A,HLA-G,CD74	8	47.0588
GOBP_MACROPHAGE_DIFFERENTIATION	0.942268	0.97882	0.0497903	-0.24009	-0.705601	46	IL15,EIF2AK1,RIPK1,RB1,C1QC,PRKCA,CEBPE,PTPN2,CD4,CSF1,VEGFA,HCLS1,CSF1R,HLA-DRB1,L3MBTL3,NRROS	16	34.7826
GOBP_MACROPHAGE_FUSION	0.134809	0.571166	0.170932	0.727656	1.33726	6	CD81,DCSTAMP,OCSTAMP,ADAM9,TREM2	5	83.3333
GOBP_MACROPHAGE_INFLAMMATORY_PROTEIN_1_ALPHA_PRODUCTION	0.60161	0.885949	0.0699459	0.494083	0.908007	6	ARG2,SIRPA,TREM2	3	50
GOBP_MACROPHAGE_MIGRATION	0.211066	0.669117	0.135002	-0.37757	-1.15261	53	EDN2,P2RX4,PTK2B,MCOLN2,CD200R1,CCL5,MAPK3,MDK,MTUS1,P2RY12,CX3CR1,MMP14,MSTN,MAPK1,SLAMF1,SLAMF8,TRPV4,CMKLR1,CSF1,C3AR1,CSF1R	21	39.6226
GOBP_MACROPHAGE_PROLIFERATION	0.823647	0.949296	0.0546808	0.350338	0.735579	10	IL33,CX3CL1,TREM2,CLU	4	40
GOBP_MACROPINOCYTOSIS	0.206897	0.664644	0.135741	-0.585182	-1.24542	11	APPL2,DNM2,SNX33,DOCK2,APPL1,PYCARD	6	54.5455
GOBP_MAGNESIUM_ION_HOMEOSTASIS	0.0130683	0.167059	0.38073	-0.71489	-1.56211	12	ANK3,XK,EDN3,TRPM7,CNNM4,CNNM3,CNNM2,KEL	8	66.6667
GOBP_MAGNESIUM_ION_TRANSPORT	0.146694	0.589295	0.165657	-0.518591	-1.26341	18	NIPAL1,KCNJ2,NIPAL3,ZDHHC13,SLC41A2,CNNM4	6	33.3333
GOBP_MAINTENANCE_OF_ANIMAL_ORGAN_IDENTITY	0.828283	0.949296	0.054794	0.404874	0.706623	5	PKP2	2	40
GOBP_MAINTENANCE_OF_APICAL_BASAL_CELL_POLARITY	0.312127	0.746832	0.10592	-0.537312	-1.12746	10	CRB2,PDCD6IP,WNT11	3	30
GOBP_MAINTENANCE_OF_BLOOD_BRAIN_BARRIER	0.00377932	0.0728829	0.431708	0.606605	1.68675	35	ACTG1,MFSD2A,ACTB,CLDN3,GJA1,CLDN1,VCL,CLDN12,PTGS2,CDH5,ESAM,JAM3,TJP1,SH3GL2,TJP2,DMD,SLC12A2,F11R,IL6,OCLN	20	57.1429
GOBP_MAINTENANCE_OF_CELL_NUMBER	0.338552	0.769038	0.0999277	0.298864	1.0484	140	EIF4E,CTNNB1,MED27,WDR43,TEAD4,ELAVL1,GNL3,PAF1,BMP7,PHF19,CDC73,METTL3,SRRT,MYC,KAT2A,LSM1,TAF5L,STAT3,SMC5,SFRP1,MED6,FOXO1,ZHX2,CUL4A,PRRX1,FGF10,SETD6,LEO1,PELO,VPS72,FUT10,JAG1,KDM2B,LIF,SKI	35	25
GOBP_MAINTENANCE_OF_CELL_POLARITY	0.481405	0.835935	0.0828962	-0.401936	-0.979214	18	CRB2,PDCD6IP,WNT11,PDLIM1,NCKAP1L	5	27.7778
GOBP_MAINTENANCE_OF_CENTROSOME_LOCATION	0.562376	0.872276	0.0725352	-0.523572	-0.944767	6	AKAP9,PAFAH1B1,GPSM2	3	50
GOBP_MAINTENANCE_OF_DNA_METHYLATION	0.659919	0.900537	0.0656814	0.448142	0.856897	7	DNMT1,HELLS,UHRF1,UHRF2	4	57.1429
GOBP_MAINTENANCE_OF_DNA_REPEAT_ELEMENTS	0.214575	0.670786	0.132846	0.652637	1.24791	7	MSH6,ZMPSTE24,MSH2,TCF7L2	4	57.1429
GOBP_MAINTENANCE_OF_GASTROINTESTINAL_EPITHELIUM	0.547917	0.865268	0.0764767	-0.365851	-0.9342	22	SLC22A5,PBLD,CRACD,TFF2,INAVA	5	22.7273
GOBP_MAINTENANCE_OF_LENS_TRANSPARENCY	0.653465	0.900537	0.0650878	-0.476454	-0.859744	6	ALDH1A1,GCNT2,APBB2	3	50
GOBP_MAINTENANCE_OF_LOCATION	0.130526	0.564901	0.17822	-0.28596	-1.11628	316	ENPP1,ANK3,SCARB1,SORL1,GSTM2,AKAP9,SCIN,ACVR1C,SP100,ACACB,SLC30A4,CDS1,NRIP1,VPS13A,NR1H3,CAMK2D,PDPK1,ABCG1,PLA2G4C,FTH1,GPER1,SLC25A23,MCOLN1,PTK2B,MCOLN2,SUFU,CPT1A,PPARG,POLR2M,ERO1A,ABCA1,SREBF2,PPARA,TMEM38B,FKBP1B,FBN2,TWF2,GSN,LATS1,TPCN1,PAFAH1B1,MORC3,ZFYVE1,CALM3,TRPV1,P2RX7,PLCG1,GOPC,TPCN2,PDE4D,SLC30A2,OSBPL11,XCL1,AKAP6,PRKACA,CDS2,SUN2,IKBKE,INSIG2,ITPR2,ITPR3,CALM1,TRPC1,TMSB4X,PINK1,ATP7B,CCDC88A,TTC39B,RNF213,DDIT3,TAF8,PNPLA2,VSTM2A,ATG5,FTL,CXCL9,ABHD5,LDAH,HAP1,SOAT1,GPSM2,B4GALNT1,XCR1,ABL1,DRD2,NPSR1,FKBP1A,SLC8B1	88	27.8481
GOBP_MAINTENANCE_OF_LOCATION_IN_CELL	0.558091	0.870568	0.0753094	-0.258622	-0.973846	212	ANK3,SORL1,GSTM2,AKAP9,SCIN,SP100,SLC30A4,VPS13A,CAMK2D,PDPK1,FTH1,GPER1,SLC25A23,MCOLN1,PTK2B,MCOLN2,POLR2M,ERO1A,TMEM38B,FKBP1B,TWF2,GSN,TPCN1,PAFAH1B1,MORC3,CALM3,TRPV1,P2RX7,PLCG1,TPCN2,PDE4D,SLC30A2,XCL1,AKAP6,PRKACA,SUN2,INSIG2,ITPR2,ITPR3,CALM1,TRPC1,TMSB4X,PINK1,ATP7B,CCDC88A,DDIT3,TAF8,ATG5,FTL,CXCL9,HAP1,GPSM2,XCR1,ABL1,DRD2,NPSR1,FKBP1A,SLC8B1,UVRAG,CCR5	60	28.3019
GOBP_MAINTENANCE_OF_ORGANELLE_LOCATION	0.64503	0.899713	0.0668966	-0.402915	-0.857508	11	AKAP9,POLR2M,PAFAH1B1,GPSM2,UVRAG	5	45.4545
GOBP_MAINTENANCE_OF_POSTSYNAPTIC_SPECIALIZATION_STRUCTURE	0.873239	0.962984	0.052163	0.363901	0.668763	6	ARF6,SHANK2	2	33.3333
GOBP_MAINTENANCE_OF_PRESYNAPTIC_ACTIVE_ZONE_STRUCTURE	0.326733	0.760415	0.102822	-0.631261	-1.13909	6	PCLO,RAB3A,CTBP2,BSN	4	66.6667
GOBP_MAINTENANCE_OF_PROTEIN_LOCALIZATION_IN_ENDOPLASMIC_RETICULUM	0.0694444	0.433306	0.24134	0.644317	1.44593	13	HSPA5,INSIG1,KDELR3,KDELR2,KDELR1	5	38.4615
GOBP_MAINTENANCE_OF_PROTEIN_LOCALIZATION_IN_ORGANELLE	0.0625	0.411436	0.257206	0.475904	1.37591	41	HSPA5,RANGAP1,PARK7,INSIG1,HK1,HNRNPU,KDELR3,KDELR2,TXN,SUPT7L,KDELR1,TSPO,CHCHD10,ARL2BP,AKT1	15	36.5854
GOBP_MAINTENANCE_OF_PROTEIN_LOCATION	0.612205	0.889665	0.0679923	0.279677	0.927635	91	HSPA5,RANGAP1,PARK7,INSIG1,HK1,HNRNPU,CCDC22,KDELR3,TMSB10,FLNA,SRGN,KDELR2,NFKBIA,TXN,CAV1,KEAP1,SUPT7L,NFKBIB,KDELR1,TSPO,CHCHD10,ARL2BP,NFKBIE,AKT1,TMSB15B,PKD1,YWHAB	27	29.6703
GOBP_MAINTENANCE_OF_PROTEIN_LOCATION_IN_CELL	0.475248	0.834861	0.0813027	0.308333	0.974773	63	HSPA5,RANGAP1,PARK7,INSIG1,HK1,HNRNPU,KDELR3,TMSB10,SRGN,KDELR2,TXN,CAV1	12	19.0476
GOBP_MAINTENANCE_OF_PROTEIN_LOCATION_IN_EXTRACELLULAR_REGION	0.462598	0.827732	0.0824344	-0.532991	-1.01	7	FBN2,NRROS,LTBP1,NBL1,FBN1	5	71.4286
GOBP_MAINTENANCE_OF_PROTEIN_LOCATION_IN_MITOCHONDRION	0.539394	0.861441	0.0756946	0.554671	0.968062	5	HK1,TSPO,AKT1	3	60
GOBP_MAINTENANCE_OF_PROTEIN_LOCATION_IN_NUCLEUS	0.407692	0.805425	0.0880945	0.392698	1.022	23	RANGAP1,PARK7,HNRNPU,TXN,SUPT7L,CHCHD10,ARL2BP	7	30.4348
GOBP_MAINTENANCE_OF_SISTER_CHROMATID_COHESION	0.903491	0.968265	0.0515309	-0.31515	-0.688635	12	SLF2,ATRX,RB1,TNKS,MAU2	5	41.6667
GOBP_MAINTENANCE_OF_SYNAPSE_STRUCTURE	0.721545	0.918941	0.0615707	-0.324231	-0.821551	21	PCLO,DLG1,RAB3A,CTBP2,SYNGAP1,BSN,CBLN3,ADGRB3,DCTN1	9	42.8571
GOBP_MALATE_METABOLIC_PROCESS	0.908142	0.968265	0.052057	0.319238	0.649541	9	ME1,FH,MDH2,MDH1B	4	44.4444
GOBP_MALE_GAMETE_GENERATION	0.782051	0.938756	0.052913	0.231008	0.926467	527	GJB3,H3-3B,RAN,NSUN2,LRRC8A,YBX3,ODF2,H2AX,KHDRBS1,CALR,NECTIN2,PGM3,CREM,SLC4A2,RUVBL1,WFDC2,GORASP2,PSME4,GJA1,MLH1,PITHD1,PRDX4,RAD23B,FOXA3,SNRPA1,ABHD2,PAFAH1B2,SPINK1,DAZAP1,CCNYL1,PAFAH1B3,SLIRP,MEA1,SPOCD1,METTL3,YTHDF2,BCAP31,ZNF35,RFX2,FAM50A,TRIP13,TAF4B,DPCD,MSH6,UBE2J1,TYRO3,OCA2,DHH,PRKAG1,HERC4,IL1A,INHBB,E2F1,SPATA6L,AGFG1,SETX,RGS2,CETN2,PANK2,GOLGA3,SLC2A8,CCNI,DEDD,NDC1,CATSPERB,SKIL,GAMT,RNF114,CYP26B1,FIGNL1,BAX,SHISA6,CFAP43,TARBP2,DHX36,TDRD6,ADCYAP1R1,JAM3,PTTG1,KATNAL1,ERCC1,SEMG1,CELF3,KDM2B,TPGS1,SOX17,TESK1,CFAP157,ACE,TMEM119,SPAG8,ZNF296,CFAP91,RAD51C,FANCA,XRN2,SOX9,SIX5,MNS1,EIF5A2,SELENOF	101	19.1651
GOBP_MALE_GENITALIA_DEVELOPMENT	0.88125	0.964689	0.0533478	-0.290967	-0.742985	22	HOXA13,BMP5,LGR4,DHCR24,SRD5A1,TBX3	6	27.2727
GOBP_MALE_MATING_BEHAVIOR	0.57874	0.877926	0.0707899	-0.478148	-0.906076	7	PTEN,DMRTA1	2	28.5714
GOBP_MALE_MEIOSIS_I	0.402062	0.801369	0.0928481	-0.388123	-1.02722	26	UBR2,FOXJ2,ZSCAN21,FOXJ3,MEIOB,DMC1	6	23.0769
GOBP_MALE_MEIOTIC_NUCLEAR_DIVISION	0.546584	0.865268	0.0762797	-0.319119	-0.952047	48	TEX11,UBR2,AGO4,FOXJ2,ZSCAN21,FOXJ3,MLH3,MEIOB,DMC1,M1AP,MYBL1,TDRKH,ING2,SYCP2,TEX14,ATM	16	33.3333
GOBP_MALE_SEX_DETERMINATION	0.85	0.955719	0.0550211	-0.323123	-0.742617	14	INSR,PTGDR	2	14.2857
GOBP_MALE_SEX_DIFFERENTIATION	0.231683	0.692139	0.12564	-0.297292	-1.08847	157	TLR3,BCL2L11,RNF38,TEX11,AKR1C3,INSR,ACVR2A,HOXA13,DNAAF11,PLEKHA1,KITLG,SMAD4,BMP5,ARID4A,CITED2,AGO4,GATA6,LGR4,HOXA11,ADGRG1,RARA,SGPL1,WDR48,SDC1,TBC1D20,ZFPM2,CRKL,BMPR1A,NCOA4,CSDE1,NUPR1,HOXA10,SPATA2,ATRX,FNDC3A,KIT,MMP14	37	23.5669
GOBP_MALONYL_COA_METABOLIC_PROCESS	0.425743	0.806625	0.0873098	-0.570812	-1.03001	6	ACACB,NUDT7	2	33.3333
GOBP_MAMMALIAN_OOGENESIS_STAGE	0.258873	0.70844	0.121543	0.588948	1.19831	9	EREG,TNFAIP6,RPS6,BMPR1B,ZNF830,AMH	6	66.6667
GOBP_MAMMARY_GLAND_ALVEOLUS_DEVELOPMENT	0.572835	0.877152	0.0713053	0.37138	0.920743	19	CCND1,AREG,PHB2,HIF1A,TNFRSF11A,FOXF1	6	31.5789
GOBP_MAMMARY_GLAND_BRANCHING_INVOLVED_IN_PREGNANCY	0.958661	0.986346	0.046882	-0.305109	-0.578171	7	VDR	2	28.5714
GOBP_MAMMARY_GLAND_DEVELOPMENT	0.216634	0.672123	0.128789	0.318834	1.11045	131	NRG1,NME1,XBP1,CCND1,EPHA2,AREG,CEBPB,MTX1,GJA1,UMPS,APRT,ITGA2,IGFBP5,FASN,PHB2,HIF1A,GPX1,GPAT4,CAV1,TNFRSF11A,ORAI1,TGFBR2,BAX,FGF2,MED1,FGF10,WNT3,FOXF1,TBX2,WNT4,CYP19A1,IRS2,NTN1,ATP2C2,SLC29A2,GLI3,SOX9,CDO1,PAM,AKT1	40	30.5344
GOBP_MAMMARY_GLAND_DUCT_MORPHOGENESIS	0.866255	0.961763	0.0535669	-0.278714	-0.759327	30	FGFR2,SRC,VDR,CCL11,SOSTDC1,LRP5,TBX3,CSF1,CSMD1,CSF1R,DDR1,PTCH1,KDM5B,BTRC,ESR1	15	50
GOBP_MAMMARY_GLAND_EPITHELIAL_CELL_DIFFERENTIATION	0.870656	0.96248	0.0503964	0.304363	0.744706	18	CEBPB,HIF1A,FGF2,FOXF1,AKT1,FOXB1	6	33.3333
GOBP_MAMMARY_GLAND_EPITHELIAL_CELL_PROLIFERATION	0.133462	0.56991	0.168238	0.484611	1.28699	26	CCND1,EPHA2,AREG,CEBPB,PHB2,GPX1,BAX,MED1	8	30.7692
GOBP_MAMMARY_GLAND_EPITHELIUM_DEVELOPMENT	0.707171	0.91331	0.0615707	0.275643	0.88492	68	CCND1,EPHA2,AREG,CEBPB,PHB2,HIF1A,GPX1,ORAI1,BAX,FGF2,MED1,FGF10,WNT3,FOXF1,WNT4,NTN1,ATP2C2	17	25
GOBP_MAMMARY_GLAND_FORMATION	0.75	0.927925	0.0582216	-0.415905	-0.788128	7	FGFR2	2	28.5714
GOBP_MAMMARY_GLAND_INVOLUTION	0.467611	0.831845	0.0833634	0.520925	0.996065	7	IGFBP5,CAV1,BAX	3	42.8571
GOBP_MAMMARY_GLAND_MORPHOGENESIS	0.508	0.847493	0.0782955	0.327339	0.952675	42	EPHA2,AREG,IGFBP5,PHB2,CAV1,TGFBR2,BAX,MED1,FGF10,TBX2,WNT4,NTN1,GLI3	13	30.9524
GOBP_MANGANESE_ION_TRANSMEMBRANE_TRANSPORT	0.856859	0.95838	0.0524828	-0.34411	-0.722061	10	SLC39A14,SLC30A10,SLC11A2	3	30
GOBP_MANGANESE_ION_TRANSPORT	0.79596	0.942766	0.0566484	-0.324348	-0.781349	16	SLC39A14,TRPC3,SLC30A10,SLC11A2,TRPC1,TRPC7	6	37.5
GOBP_MANNOSE_METABOLIC_PROCESS	0.724426	0.920074	0.0626618	0.396671	0.807091	9	PMM2,HK1	2	22.2222
GOBP_MANNOSYLATION	0.191147	0.646387	0.141225	0.426791	1.19223	34	ALG3,DPM2,DPY19L1,ALG2,DPM1,PIGM,LARGE2,POMGNT2,ALG8,ALG1,NUS1,FKRP,TMTC1,RXYLT1,DPM3,POMT2,DPY19L3,ALG9	18	52.9412
GOBP_MAPK_CASCADE	0.390511	0.794979	0.0875697	0.245361	1.0052	749	SDCBP,CTNNB1,DNAJA1,HYAL2,NRG1,MAP2K3,PRMT1,PRMT5,DUSP6,HACD3,PEA15,RCE1,MIF,MYDGF,FFAR4,EPHA2,CCN2,CD44,SPRED1,C3orf33,STK40,GDF15,MAPKAPK2,NUP62,EPHB1,EZR,MLKL,IL1B,DKK1,SPRED3,KARS1,BMP7,GREM1,GSTP1,NENF,PLA2G2A,ACTA2,DUSP5,MAP2K1,RIPK2,C5AR1,ITGB1BP1,SMPD1,LTBR,TRIB1,PPIA,HGF,LMO3,ROR1,GPS1,ZFP36,ADORA2B,MAP4K4,DAB2,MAPK4,DUSP2,YWHAZ,TPBG,AKAP12,GRB10,IRAK1,ADRA2C,SPHK1,PABPN1,DACT1,MYC,TIMP3,PHB2,CSPG4,FN1,CCN1,CX3CL1,EMC10,PTPN3,PRDX1,ERRFI1,SPRY2,GADD45A,YWHAE,NELFE,GPR183,HRAS,RHBDD3,IL1A,COPS5,CAV1,FAM83D,RNF41,TNFRSF11A,SETX,GCG,RGS2,DHX33,CDK5RAP3,CFLAR,STK3,CCL26,FBXW7,DUSP10,FGFR4,MAP3K6,SCG2,MAPK8IP1,RAP1B,EIF3A,C1QTNF1,CD81,SH2D3A,ICAM1,SFRP1,NOX1,RBX1,PRDX2,TLR4,MAP3K5,DUSP4,FOXO1,STK39,SPRY4,STK25,TGFBR3,IGF2,HTR2A,MT3,FGF2,TEK,DAXX,PTPN1,UCHL1,GPR37,RPS3,NTRK3,MST1R,FGF10,FLT4,MAP3K15,TRIM5,PRDM11,WWC1,AVPI1,ULK4,ADCYAP1,ARHGAP8,CAVIN3,RAMP3,MAP3K14,DUSP7,CD40,DIRAS1,CHI3L1,ZNF622,BMPER,MAP3K13,FGFR1,KISS1,PER1,CRYAB,LIF,FGF18,AVPR1B,PDGFRB,FPR2,OSM,MAP3K9,APIP,GDF6,PAK2,MAP3K10,MAPKAPK3,PDGFB,RYK,CCL20,PDGFA,HMGB1,PTPN11,BMP2,SOX9,MAPK11,F2RL1,CDC42,FZD7,AXIN1,ARHGEF5,MECOM,IL31RA,SMAD3,IQGAP1,ZC3H12A,MAP3K20,ZDHHC9	190	25.3672
GOBP_MARGINAL_ZONE_B_CELL_DIFFERENTIATION	0.567878	0.874607	0.0702813	-0.4507	-0.921811	9	PTK2B,LFNG,DLL1,CDH17,MFNG	5	55.5556
GOBP_MAST_CELL_ACTIVATION	0.0288742	0.265474	0.352488	-0.426293	-1.37084	69	NDRG1,SNX4,HAVCR1,IL4R,PDPK1,GAB2,HMOX1,LGALS9,UNC13D,PTGDR,SNX6,MILR1,VAMP2,LCP2,ENPP3,SPHK2,PIK3CD,KIT,LAT2,VAMP8,CBL,FES,CD300A,SNAP23,PIK3CG,LYN,RASGRP1,LAT,VAMP3,STXBP2,VAMP7,CLNK,CNR2	33	47.8261
GOBP_MAST_CELL_ACTIVATION_INVOLVED_IN_IMMUNE_RESPONSE	0.0359986	0.300081	0.321776	-0.442819	-1.36226	55	SNX4,IL4R,PDPK1,GAB2,HMOX1,LGALS9,UNC13D,PTGDR,SNX6,MILR1,VAMP2,ENPP3,SPHK2,PIK3CD,KIT,LAT2,VAMP8,CBL,FES,CD300A,SNAP23,PIK3CG,LYN,RASGRP1,LAT,VAMP3,STXBP2,VAMP7,CLNK	29	52.7273
GOBP_MAST_CELL_CYTOKINE_PRODUCTION	0.614141	0.890505	0.0691198	0.523774	0.914137	5	NR4A3,BCL10	2	40
GOBP_MAST_CELL_DIFFERENTIATION	0.671287	0.903819	0.0637845	-0.469679	-0.847518	6	PIK3CD,KIT,GATA3	3	50
GOBP_MAST_CELL_MIGRATION	0.926078	0.973908	0.0503964	-0.302726	-0.661488	12	PIK3CD,KIT,SWAP70,VEGFA,PGF	5	41.6667
GOBP_MAST_CELL_PROLIFERATION	0.110454	0.529439	0.188204	-0.78086	-1.34171	5	KITLG,ENPP3,KIT,LYN	4	80
GOBP_MATERNAL_PLACENTA_DEVELOPMENT	0.490196	0.838053	0.0791317	0.342939	0.958001	33	TPPP3,JUNB,STC1,TMED2,DAZAP1,PTGS2,DEDD,PRDM1,LIF,TCF23,LDOC1,AKT1,CTSB,SPP1	14	42.4242
GOBP_MATERNAL_PROCESS_INVOLVED_IN_FEMALE_PREGNANCY	0.90873	0.968265	0.0496901	0.248503	0.772002	57	TPPP3,JUNB,STC1,TMED2,DAZAP1,PTGS2,RGS2,DEDD,MED1,WNT4,PRDM1,LIF,TCF23,LDOC1,PAM,AKT1,KPNA6,CTSB,ANGPT2,SPP1	20	35.0877
GOBP_MATERNAL_PROCESS_INVOLVED_IN_PARTURITION	0.518812	0.852183	0.0766747	-0.535611	-0.96649	6	EDN1	2	33.3333
GOBP_MATING	0.209393	0.666576	0.132147	-0.409574	-1.17887	37	ACVR2A,THRA,P2RY1,SLC6A4,ABAT,PTEN,DMRTA1,THRB,DDO	9	24.3243
GOBP_MATING_BEHAVIOR	0.258264	0.70844	0.120985	-0.471873	-1.1496	18	THRA,PTEN,DMRTA1,THRB	4	22.2222
GOBP_MATURATION_OF_5_8S_RRNA	1.12377e-09	2.04848e-07	0.788187	0.826693	2.29874	35	RRP15,RRS1,MAK16,PES1,BOP1,NOP9,EIF6,EXOSC3,NOP14,EXOSC4,LAS1L,EXOSC2,MPHOSPH6,EXOSC7,UTP20,EXOSC9,ABT1,RPF1,WDR12,URB1,RPS21,RPP40,FTSJ3,RCL1,NSA2,NOL9,PRKDC	27	77.1429
GOBP_MATURATION_OF_5_8S_RRNA_FROM_TRICISTRONIC_RRNA_TRANSCRIPT_SSU_RRNA_5_8S_RRNA_LSU_RRNA	2.06284e-06	0.000154835	0.627257	0.80666	2.11641	24	RRS1,PES1,BOP1,NOP9,EXOSC3,NOP14,EXOSC2,EXOSC7,UTP20,EXOSC9,ABT1,WDR12,URB1,RPS21,RPP40,FTSJ3,RCL1,NOL9	18	75
GOBP_MATURATION_OF_LSU_RRNA	6.03346e-11	1.31978e-08	0.839089	0.880662	2.36048	28	RRP15,MAK16,PES1,NOP2,BOP1,SNU13,EIF6,GTPBP4,LAS1L,NIFK,NHP2,RPL7L1,DDX18,RPL35,MRPL1,RPF1,WDR12,URB1,FTSJ3,RSL1D1,NSA2,ZNHIT6,RPF2,RPL7A,NOL9,RPL10A,RPL7	27	96.4286
GOBP_MATURATION_OF_LSU_RRNA_FROM_TRICISTRONIC_RRNA_TRANSCRIPT_SSU_RRNA_5_8S_RRNA_LSU_RRNA	5.70437e-06	0.00037276	0.610527	0.877086	2.04105	15	PES1,BOP1,GTPBP4,NIFK,RPL7L1,DDX18,RPL35,WDR12,URB1,FTSJ3,ZNHIT6,RPF2,NOL9,RPL7	14	93.3333
GOBP_MATURATION_OF_SSU_RRNA	2.17916e-15	6.95151e-13	1.00732	0.842851	2.54574	49	RRS1,BYSL,RRP36,TBL3,SNU13,NOP9,UTP3,DCAF13,TSR1,DHX37,UTP6,NOP14,NOL10,NAT10,WDR3,UTP4,RPS16,NOB1,BMS1,SRFBP1,NOL11,RIOK1,UTP20,HEATR1,ABT1,WDR46,RPS21,RPP40,RCL1,UTP25,RPS19,SLX9,LSM6,RPS14,DDX52,RPS8,RPS28,MRPS11,NGDN,TSR3,TSR2	41	83.6735
GOBP_MATURATION_OF_SSU_RRNA_FROM_TRICISTRONIC_RRNA_TRANSCRIPT_SSU_RRNA_5_8S_RRNA_LSU_RRNA	3.81845e-12	9.13565e-10	0.887075	0.858489	2.39685	36	RRS1,BYSL,RRP36,TBL3,NOP9,UTP3,DCAF13,TSR1,DHX37,UTP6,NOP14,NOL10,UTP4,RPS16,BMS1,UTP20,HEATR1,ABT1,WDR46,RPS21,RPP40,RCL1,UTP25,RPS19,SLX9,RPS14,RPS8,MRPS11,NGDN,TSR2	30	83.3333
GOBP_MATURE_B_CELL_DIFFERENTIATION	0.967807	0.988284	0.0474483	0.242807	0.678276	34	XBP1,BCL3,GPR183,LGALS1,CMTM7,IL6,DOCK10,ADA,NKX2-3,CD19,IL21	11	32.3529
GOBP_MATURE_CONVENTIONAL_DENDRITIC_CELL_DIFFERENTIATION	0.70217	0.912901	0.0614364	-0.480754	-0.826056	5	LGALS9	2	40
GOBP_MATURE_RIBOSOME_ASSEMBLY	0.0343217	0.293267	0.321776	0.853704	1.48996	5	EIF6,C1QBP,DDX3X,SBDS	4	80
GOBP_MDA_5_SIGNALING_PATHWAY	0.292089	0.729366	0.111463	-0.534845	-1.13829	11	DDX60,IFIH1,RIOK3,TKFC,DHX58,OAS3	6	54.5455
GOBP_MECHANORECEPTOR_DIFFERENTIATION	0.0108395	0.148185	0.38073	-0.468237	-1.46531	62	TPRN,PLS1,ATP8B1,SLITRK6,TTC8,RBPJ,PAFAH1B1,ATOH1,MYO7A,DLL1,NOTCH1,SLC44A4,USH1C,GSDME,WDPCP,SDC4,CDH23,NTRK1,TSKU,MYCL,NTRK2,USH1G,HES1,ADGRV1,LRTOMT,MKS1	26	41.9355
GOBP_MECHANOSENSORY_BEHAVIOR	0.2751	0.719932	0.114751	-0.50743	-1.14592	13	STRBP,SLITRK6,TIFAB,DRD2	4	30.7692
GOBP_MEDIUM_CHAIN_FATTY_ACID_BIOSYNTHETIC_PROCESS	0.423762	0.806625	0.0875697	-0.573386	-1.03465	6	ABHD3,ABHD1,OXSM	3	50
GOBP_MEDIUM_CHAIN_FATTY_ACID_CATABOLIC_PROCESS	0.443787	0.818991	0.0847985	-0.60662	-1.04233	5	ABHD3,ACADM	2	40
GOBP_MEDIUM_CHAIN_FATTY_ACID_METABOLIC_PROCESS	0.0833333	0.461984	0.224966	-0.602694	-1.38514	14	ABHD3,CROT,CRAT,ACADM	4	28.5714
GOBP_MEDIUM_CHAIN_FATTY_ACYL_COA_METABOLIC_PROCESS	0.883168	0.964689	0.0509083	-0.375361	-0.677325	6	NUDT7	2	33.3333
GOBP_MEGAKARYOCYTE_DEVELOPMENT	0.84261	0.952481	0.0516356	0.309675	0.74947	17	SRF,ZFPM1,MED1,MEIS1,PTPN11	5	29.4118
GOBP_MEGAKARYOCYTE_DIFFERENTIATION	0.48497	0.83755	0.0808589	-0.319202	-0.984747	56	CDKN2B,SCIN,SP3,FAXDC2,H4C8,H4C15,GABPA,CNOT4,ABI1,H4C14	10	17.8571
GOBP_MEIOSIS_II_CELL_CYCLE_PROCESS	0.773547	0.935176	0.0576091	0.36902	0.774805	10	SGO1,RAD51C,BUB1,PPP2R1A	4	40
GOBP_MEIOSIS_I_CELL_CYCLE_PROCESS	0.465979	0.830545	0.0845557	-0.280587	-0.996967	129	BCL2L11,TEX11,UBR2,RMI1,CENPC,AGO4,FOXJ2,ESPL1,CNTD1,FMN2,PIWIL2,UBE2B,ZSCAN21,FOXJ3,MLH3,MRE11,PRDM7,MEIOB,DMC1,CENPS,ZCWPW1,RAD21,M1AP,SIRT7,FANCM,RAD50,P3H4,SLX4,BRIP1,KLHDC3,MYBL1,TERF1,CORT,RAD51AP1,ING2	35	27.1318
GOBP_MEIOTIC_CELL_CYCLE	0.996154	0.999023	0.044064	0.210969	0.799591	255	TUBG1,PPP2CA,NSUN2,EREG,H2AX,PSMD13,CALR,MLH1,CDC25A,METTL3,YTHDF2,NCAPH2,RBBP8,TRIP13,MSH6,ACTR3,TOP2B,SLC2A8,MCMDC2,TUBGCP2,NPM2,NDC1,GPR3,CDC20,CKS2,CYP26B1,FIGNL1,NCAPD3,CCNE1,NBN,RAD51B,RAD54L,PTTG1,CDK2,BUB3,WNT4,ERCC1,PKMYT1,LIF,MND1,EDNRA,SGO1,RAD51C,SMC1B,FANCA,MNS1,ZW10,BUB1,CENPX,RAD54B,FANCD2,TUBGCP4,SYCE3,OSGIN2,EME1,MAPK15,CDC25B,MSX1,CATSPERZ,BRCA2,NCAPH	61	23.9216
GOBP_MEIOTIC_CELL_CYCLE_CHECKPOINT_SIGNALING	0.101031	0.505881	0.202072	0.698431	1.38216	8	NSUN2,TRIP13,RAD1,HUS1	4	50
GOBP_MEIOTIC_CELL_CYCLE_PHASE_TRANSITION	0.286573	0.727245	0.111918	0.557594	1.17074	10	CDC25A,MAPK15,CDC25B,NDC80	4	40
GOBP_MEIOTIC_CELL_CYCLE_PROCESS	0.995918	0.999023	0.0467883	-0.205292	-0.769346	198	BCL2L11,TEX11,UBR2,RMI1,GOLGA2,CENPC,EDN1,AGO4,PDE3A,FOXJ2,MARF1,ESPL1,NCAPD2,MASTL,CNTD1,FMN2,MYH9,PIWIL2,UBE2B,ZSCAN21,FOXJ3,MLH3,WASHC5,MRE11,ATRX,PRDM7,SPIRE2,MEIOB,SMC4,DMC1,CENPS,ZCWPW1	32	16.1616
GOBP_MEIOTIC_CHROMOSOME_CONDENSATION	0.943662	0.978821	0.0486034	0.321127	0.590156	6	NCAPH2,NCAPD3,NCAPH	3	50
GOBP_MEIOTIC_CHROMOSOME_SEGREGATION	0.706478	0.913154	0.0623861	-0.269951	-0.901244	91	TEX11,RMI1,CENPC,AGO4,ESPL1,FMN2,UBE2B,MLH3,MRE11,MEIOB,SMC4,DMC1,CENPS,ZCWPW1,RAD21,M1AP,SIRT7,FANCM,P3H4,SLX4,BRIP1,TERF1,SMC2,CORT,ACTR2,SYCP2,ATM,CCNB1IP1	28	30.7692
GOBP_MEIOTIC_CHROMOSOME_SEPARATION	0.720497	0.918941	0.0625237	-0.322284	-0.840466	24	TEX11,RMI1,ESPL1,MEIOB,CENPS,M1AP,FANCM,SLX4,CORT	9	37.5
GOBP_MEIOTIC_CYTOKINESIS	0.549213	0.865268	0.0734381	-0.490545	-0.929567	7	FMN2,WASHC5,SPIRE2	3	42.8571
GOBP_MEIOTIC_DNA_DOUBLE_STRAND_BREAK_FORMATION	0.605523	0.887353	0.0686326	-0.53416	-0.917822	5	MRE11,HORMAD1,IHO1	3	60
GOBP_MEIOTIC_SISTER_CHROMATID_COHESION_CENTROMERIC	0.410901	0.805578	0.0925529	0.668064	1.08116	4	BUB1,PPP2R1A,BUB1B	3	75
GOBP_MEIOTIC_SPINDLE_ASSEMBLY	0.415861	0.805642	0.0873098	-0.531314	-1.05147	8	GOLGA2,WASHC5	2	25
GOBP_MEIOTIC_SPINDLE_ORGANIZATION	0.44375	0.818991	0.0878313	-0.435779	-1.00153	14	GOLGA2,ESPL1,MYH9,WASHC5,ATRX	5	35.7143
GOBP_MELANOCYTE_DIFFERENTIATION	0.303901	0.741431	0.109684	-0.416482	-1.09432	25	ENPP1,GNA11,KITLG,EDN3,RAB27A,KIT,BCL2	7	28
GOBP_MELANOCYTE_PROLIFERATION	0.145455	0.588734	0.164406	0.747846	1.30521	5	OR51E2,TBX2,WNT5A	3	60
GOBP_MELANOSOME_ASSEMBLY	0.841046	0.952481	0.0538979	0.380317	0.698933	6	RAB32,TRAPPC6A,RAB38	3	50
GOBP_MEMBRANE_BIOGENESIS	0.477733	0.834861	0.0822055	-0.314171	-0.981513	61	ANK3,LRP4,CHMP5,PEX11A,SERINC1,PTEN,UBXN2B,CHMP3,PTPRD,NSFL1C,REEP4,SPAST,CHMP4C,FLOT1,PICALM	15	24.5902
GOBP_MEMBRANE_DEPOLARIZATION	0.191532	0.646833	0.141225	-0.350259	-1.14654	80	ANK3,P2RX4,KCNJ2,SRC,CAMK2D,GPD1L,TRPM4,PRKCZ,EDN1,BEST2,SCN9A,LRRK2,SCN2A,SMAD7,P2RX7,ABCD1,SCN4B	17	21.25
GOBP_MEMBRANE_DEPOLARIZATION_DURING_ACTION_POTENTIAL	0.306641	0.741749	0.10592	-0.37927	-1.07886	35	ANK3,KCNJ2,TRPM4,SCN9A,SCN2A,SCN4B,YWHAH	7	20
GOBP_MEMBRANE_DEPOLARIZATION_DURING_AV_NODE_CELL_ACTION_POTENTIAL	0.548323	0.865268	0.0736213	-0.567544	-0.975183	5	TRPM4	2	40
GOBP_MEMBRANE_DEPOLARIZATION_DURING_CARDIAC_MUSCLE_CELL_ACTION_POTENTIAL	0.186992	0.641745	0.143759	-0.478121	-1.21149	21	ANK3,KCNJ2,TRPM4	3	14.2857
GOBP_MEMBRANE_DEPOLARIZATION_DURING_SA_NODE_CELL_ACTION_POTENTIAL	0.361616	0.784098	0.0978773	0.638732	1.11477	5	CACNA1D,ANK2,HCN4,SCN5A	4	80
GOBP_MEMBRANE_DISASSEMBLY	0.662136	0.900537	0.0635008	0.382598	0.850126	12	NEK6,VRK1,LPIN1,NDEL1,CTDNEP1,PLAAT3	6	50
GOBP_MEMBRANE_DISRUPTION_IN_ANOTHER_ORGANISM	0.362205	0.784098	0.0962406	-0.585698	-1.10988	7	MPEG1,RNASE7,DEFA5,GSDMD,DEFA6	5	71.4286
GOBP_MEMBRANE_DOCKING	0.952286	0.982505	0.0476387	0.236805	0.775365	84	RABEPK,EZR,YKT6,STX11,UNC13B,RAB10,ESYT2,RAB8A,SCFD2,ESYT1,RAB3D,ICAM1,SNPH,ATP2A2,RAB13,STX5,VAPB,VPS18,STX1B,RAB3C,RALB,STX10,CEP83,STX4,VMP1,UNC13A,CFTR,RAB12,RAB15,CPLX2,MSN,STX1A,SYT1	33	39.2857
GOBP_MEMBRANE_FISSION	0.626692	0.896013	0.0659816	-0.441666	-0.874056	8	SLC25A46,SPAST,SH3GLB1,MIEF2	4	50
GOBP_MEMBRANE_FUSION	0.706827	0.913154	0.0619763	-0.251813	-0.92101	158	VAV3,VPS39,STX7,EEA1,CHP1,UBXN2B,CHMP3,ANKRD27,ANKFY1,STX3,VAPA,VAMP2,TSNARE1,NSFL1C,SNAP29,SPG11,RAB3A,TBC1D4,C2CD5,STX12,VPS8,PRRT2,STX19,YIPF4,SEPTIN8,CLN3,VPS11,STX17,PIKFYVE,SLAMF1,GAS6,VAMP8,VCPIP1,PIP4K2A,VPS41,IRAG2,SOX30,SNAP23,CLTRN,GCA,UVRAG,STX16,STX6,VTI1B,SAMD9	45	28.481
GOBP_MEMBRANE_FUSION_INVOLVED_IN_VIRAL_ENTRY_INTO_HOST_CELL	0.173737	0.62683	0.149208	0.732796	1.27894	5	HYAL2,NECTIN2,CH25H,CTSL	4	80
GOBP_MEMBRANE_HYPERPOLARIZATION	0.689655	0.909336	0.0636424	-0.394938	-0.84053	11	SLC26A3,PRKCZ	2	18.1818
GOBP_MEMBRANE_INVAGINATION	0.0554415	0.388078	0.276501	-0.348265	-1.24461	137	APPL2,DOCK1,TRDC,HAVCR1,BIN2,SNX33,ABCA1,SH3BP1,GULP1,GSN,MYH9,FNBP1L,MEGF10,FCHO2,SNX18,CLCN3,IGHV3-30,BECN1,SPIRE2,NCKAP1L,CLEC7A,ITGB2,RHOBTB1,ARHGAP12,IGHV3-15,AIF1,ALKBH4,CD300A,ALOX15,IGHV3-13,IGHV3-53,RHOBTB2,SNX3,ABCA7,IGHV2-26,XKR9,IGHV2-70D,ELMO1,IGHV3-66,IGHV4-4,IGHV3-72,VAMP7,IGHV3-64,IGHV7-81,ITGAM,IGHV3-64D,IGHV3-38,CD36,IGHV1-3,XKR5,IGHV2-5,RHOH,IGHM,IGHV3-23,IGHV5-10-1,IGHG3,IGHV3-73	57	41.6058
GOBP_MEMBRANE_LIPID_BIOSYNTHETIC_PROCESS	0.274949	0.719932	0.115734	-0.294344	-1.06476	147	ST8SIA6,ACER2,MPPE1,PIGZ,SGPP2,GAL3ST4,LARGE1,PLPP1,GAL3ST1,SIRT3,SPTLC2,SGPL1,PNPLA1,SPTLC3,VAPA,SPTSSA,OSBP,PGAP3,SPTSSB,PRKCD,B4GALT4,PRKAA1,P2RX7,PIGB,SPHK2,CERS6,PIGS,PIGV,HACD4,PIGO,ASAH1,ALOX12B,PGAP1,PRKD3,ALDH3B2,ALDH3B1,CWH43,PLPP3,FUT6,HACD2,PPM1L,GBGT1,B4GALNT1,PGAP2,PIGG,ORMDL3,CERKL,ST8SIA4,B3GALT1,ABCA8,SPTLC1	51	34.6939
GOBP_MEMBRANE_LIPID_CATABOLIC_PROCESS	0.273786	0.719932	0.112843	-0.389114	-1.1145	36	ACER2,SMPDL3A,GALC,SMPD3,SGPL1,NAGA,PRKCD,FUCA1,NEU1,GBA2,ASAH1	11	30.5556
GOBP_MEMBRANE_LIPID_METABOLIC_PROCESS	0.0429997	0.337306	0.321776	-0.326803	-1.2311	207	ST8SIA6,NAAA,ACER2,MPPE1,PIGZ,SGPP2,GAL3ST4,LARGE1,PLPP1,SMPDL3A,GAL3ST1,SIRT3,SPTLC2,GALC,SFTPB,SERINC1,CERT1,SMPD3,CERK,SGPL1,PNPLA1,SPTLC3,SERINC3,ARV1,VAPA,NAGA,SPTSSA,OSBP,PGAP3,SPTSSB,PRKCD,B4GALT4,PRKAA1,P2RX7,PIGB,FUCA1,SPHK2,CERS6,PLA2G15,SERINC5,PIGS,SERINC2,PIGV,KIT,FUT2,NEU1,SUMF1,GPLD1,HACD4,GBA2,PIGO,ASAH1,ALOX12B,PGAP1,PRKD3,ALDH3B2,ALDH3B1,AGMO,CWH43,PLPP3,FUT6,HACD2,PPM1L,GBGT1,B4GALNT1,PGAP2,PSAP,ST3GAL6,PIGG,GLTP,ORMDL3,CERKL,ST8SIA4,B3GALT1,ABCA8,SPTLC1	76	36.715
GOBP_MEMBRANE_ORGANIZATION	0.151304	0.596184	0.148262	0.260641	1.07527	799	LMNA,ANXA2,SERP1,HSPA8,HYAL2,HSP90AA1,PEF1,TRIAP1,KCNN4,EMD,MFSD2A,RCC1L,MYADM,SEC61A1,ARFGAP3,ABCA12,SEC13,AP3D1,CORO1C,STARD4,RAB1A,TIMM10B,LAPTM4B,SEC23B,UBE2I,BAIAP2L1,BOK,NECTIN2,PREB,PITPNC1,NPC1,TIMM50,EMP2,HSPA9,PITPNB,SGTA,TMED9,DVL1,INSIG1,PDCD5,BANF1,RCC1,HSPA4,MTX1,EMC8,TIMM10,YKT6,SEC24D,PPIF,SAR1A,CHCHD6,OSBPL5,TMED2,SMPD1,PICK1,SYNGR2,SAMM50,TIMM13,VDAC2,BID,ITGA2,PMAIP1,IGHV3-21,EMC6,PITPNM1,CEP55,PLEC,ANKLE2,ARF1,CHMP4A,NEK6,STX11,DNAJC11,SPHK1,VRK1,SEC16A,TMEM43,MYC,BIN1,NUP93,RUBCNL,TIMM8A,EMC7,NDUFA13,TIMM9,EMC10,THEM4,TMEM11,BLOC1S2,STXBP6,DMKN,SEC22B,TOR1A,ANXA1,CAV1,ATP2C1,RAB8A,TOMM22,RAB7B,NAXE,VPS4A,ZMPSTE24,SEC24A,GNAI3,MESD,PRELID1,MTCH1,RTL10,NOX1,REEP5,LPIN1,ADCK1,CPLX1,TIMM8B,UQCC3,S100A10,SEC24C,EMC3,A4GALT,MICOS13,MICALL1,USE1,CHMP4BP1,BCS1L,RELN,MT3,GPHN,BAX,TOMM70,EMC4,SNX9,PITPNA,STX18,SHISA6,RAB31,CHCHD3,MAL,RFT1,GCLC,NDEL1,BAIAP2,ATP2A2,WDR83OS,DYSF,DMPK,ANK2,ATP13A2,AURKB,ARL6IP1,RAB13,YIPF5,RABEP1,TMEM30B,TMEFF2,NAPA,STX5,PITPNM3,TSPO,MUL1,XKR7,VAPB,RILPL1,SNAPIN,RHOG,TP53,NRXN1,EMC1,BET1L,IGLC7,APOO,IGHV3-7,SYT4,DEGS1,PLEKHM2,MFN2,MFGE8,TGFBRAP1,CLN8,STX1B,CHCHD10,ADGRB1,BET1,YJEFN3,F2RL1,CDC42,TFG,GOSR1,RHOA,DNM1L,TARDBP,CXCR4,AP2M1,MYOF,IGHE,TIMM22,ROMO1,CSNK1D,CTDNEP1,EMC9,TGFB2,AKT1,STX10,S100A9,CHMP6,TAFAZZIN,PEX5,SPACA6,TMEM33,FCHSD2,GAK,NUP155,IGHG1,STX4,HEBP2,CD9,CAVIN2,CH25H,ABCC1,PLA2G5,EHD2,VMP1,IGHG4,NLGN4Y,SNCA,MAPK15,GLDN,ATG9B,DNAJA3,PDCD6	229	28.6608
GOBP_MEMBRANE_PROTEIN_ECTODOMAIN_PROTEOLYSIS	0.668041	0.902669	0.0659816	-0.301646	-0.886508	46	ERAP1,ADAM10,SPPL2A,NCSTN,SNX33,MYH9,LRIG2,P2RX7,TIMP2,ADRA2A,SPPL3,SH3D19,GPLD1	13	28.2609
GOBP_MEMBRANE_PROTEIN_INTRACELLULAR_DOMAIN_PROTEOLYSIS	0.919918	0.972775	0.0507028	-0.306172	-0.669017	12	SPPL2A,NCSTN	2	16.6667
GOBP_MEMBRANE_PROTEIN_PROTEOLYSIS	0.734127	0.923357	0.0596037	0.278098	0.863942	57	TIMP1,HM13,CLPP,IL1B,TIMP3,PTPN3,PSENEN,BACE2,RGMA,FURIN,PARL,SNX9	12	21.0526
GOBP_MEMBRANE_RAFT_ASSEMBLY	0.0901804	0.48373	0.2114	0.663585	1.39328	10	ANXA2,EMP2,CAV1,S100A10	4	40
GOBP_MEMBRANE_RAFT_LOCALIZATION	0.946392	0.980136	0.0495902	0.30136	0.596378	8	NAXE,MAL,YJEFN3	3	37.5
GOBP_MEMBRANE_RAFT_ORGANIZATION	0.183044	0.636604	0.141225	0.467307	1.22606	24	ANXA2,MYADM,NPC1,EMP2,CAV1,NAXE,S100A10,MAL	8	33.3333
GOBP_MEMBRANE_REPOLARIZATION	0.665979	0.902405	0.0661326	-0.302881	-0.890138	46	KCNJ2,AKAP9,KCNE2,ATP1B1,ATP1A1,ATP1B3,NOS1AP,SNTA1,SCN4B,AKAP6,KCNE4	11	23.913
GOBP_MEMBRANE_REPOLARIZATION_DURING_ACTION_POTENTIAL	0.694845	0.910216	0.0640704	-0.326562	-0.864288	26	KCNJ2,KCNE2,ATP1B1,ATP1A1,NOS1AP,KCNE4	6	23.0769
GOBP_MEMBRANE_REPOLARIZATION_DURING_ATRIAL_CARDIAC_MUSCLE_CELL_ACTION_POTENTIAL	0.265594	0.713719	0.11725	0.650279	1.19506	6	FLNA,KCNQ1,KCNJ3	3	50
GOBP_MEMBRANE_REPOLARIZATION_DURING_CARDIAC_MUSCLE_CELL_ACTION_POTENTIAL	0.485772	0.83755	0.0815265	-0.387111	-0.980879	21	KCNJ2,KCNE2,ATP1B1,ATP1A1,NOS1AP,KCNE4	6	28.5714
GOBP_MEMBRANE_REPOLARIZATION_DURING_VENTRICULAR_CARDIAC_MUSCLE_CELL_ACTION_POTENTIAL	0.928571	0.97451	0.0487011	0.295809	0.663832	13	KCNE3,KCNQ1,KCNH2,KCNJ3,KCNE1	5	38.4615
GOBP_MEMBRANE_TO_MEMBRANE_DOCKING	0.292929	0.730609	0.111011	0.666305	1.1629	5	EZR,ICAM1,MSN	3	60
GOBP_MEMBRANOUS_SEPTUM_MORPHOGENESIS	0.425532	0.806625	0.0860347	-0.525774	-1.04051	8	FGFR2,FZD1	2	25
GOBP_MEMORY	0.361224	0.784098	0.09855	-0.292211	-1.02722	119	SLC1A1,FGF13,CAMK2N1,PJA2,EIF4EBP2,INSR,CPEB3,SLC6A4,PRKCZ,ATAD1,CHRNA7,BTBD9,ATXN1,MDK,PAIP2,SCN2A,KCNK10,PGRMC1,ADGRF1,GRIA1,ITPR3,CX3CR1,DBH,BDNF,CREB1,ITGA3,DRD2,ITGA8,DRD1,ABCA7,RCAN1,CALB1,CSMD1,PLA2G6,RGS14,TAFA2,ATXN1L,SERPINF1	38	31.9328
GOBP_MENAQUINONE_METABOLIC_PROCESS	0.597633	0.884251	0.0692836	-0.539684	-0.927313	5	CYP4F12,CYP4F2,CYP4F3	3	60
GOBP_MESANGIAL_CELL_DEVELOPMENT	0.350101	0.776447	0.0995791	0.609295	1.11974	6	ACTA2,GPR4,PDGFB,FOXC2	4	66.6667
GOBP_MESANGIAL_CELL_DIFFERENTIATION	0.398785	0.798522	0.0922597	0.562761	1.07606	7	ACTA2,GPR4,PDGFB,CD34,FOXC2	5	71.4286
GOBP_MESENCHYMAL_CELL_APOPTOTIC_PROCESS	0.186992	0.641745	0.143759	-0.521906	-1.23609	15	HNF1B,ETV6,HOXA13,PAX8	4	26.6667
GOBP_MESENCHYMAL_CELL_DEVELOPMENT	0.324649	0.759632	0.103958	0.320641	1.05615	88	NRG1,PEF1,NOLC1,CORO1C,SEMA6B,BMP7,TCOF1,KBTBD8,HIF1A,FN1,EFNB1,FOXC1,SEMA4B,JAG1,SEMA3G,EDNRA,HEYL,SOX9,CDC42,SEMA4A,LAMA5,ENG,SEMA3A,NRP2,SNAI2,HEY2,TWIST1,HTR2B,RADIL,PDCD6,SHH,ALDH1A2,SEMA4C,SEMA4F,SEMA6C,OVOL2	36	40.9091
GOBP_MESENCHYMAL_CELL_DIFFERENTIATION	0.113027	0.533088	0.183024	0.309066	1.15566	231	SDCBP,CTNNB1,NRG1,PEF1,PPP2CA,NOLC1,CORO1C,DDX5,SPRED1,IL1B,SPRED3,HPN,SEMA6B,OLFM1,BMP7,HDAC2,GREM1,TRIM28,TCOF1,POLR1B,ADAM15,HGF,DAB2,KBTBD8,HNRNPAB,FLNA,WWTR1,FOXA2,SNAI1,HIF1A,FN1,EFNB1,SPRY2,TGFB1I1,MAD2L2,FAM83D,TGFBR2,EXT1,SFRP1,FOXC1,TGFBR3,DACT3,FGF10,IL17RD,SEMA4B,WNT4,JAG1,FGFR1,SEMA3G,EDNRA,MCRIP1,HEYL,DLG5,BMP2,SOX9,CDC42,SEMA4A,LAMA5,ENG,SMAD3,SEMA3A,NRP2,DDX17,TGFBR1,SNAI2,PDPN,TGFB2,HEY2,TWIST1,IL6,HTR2B,RADIL,SDHAF2,PDCD6,NOTCH4,EPHA4,SHH,MSX1,LOXL3	79	34.1991
GOBP_MESENCHYMAL_CELL_DIFFERENTIATION_INVOLVED_IN_KIDNEY_DEVELOPMENT	0.624742	0.895201	0.0692836	0.448595	0.887747	8	WNT4,AMER1,TCF21	3	37.5
GOBP_MESENCHYMAL_CELL_PROLIFERATION	0.116935	0.538016	0.184706	0.437966	1.26622	41	LMNA,CTNNB1,BMP7,FGF7,MYC,TGFBR2,PRRX1,FOXF1,TBX2,DCHS2,IRS2,DCHS1,CTNNBIP1,PDGFA,BMP2,SOX9	16	39.0244
GOBP_MESENCHYMAL_CELL_PROLIFERATION_INVOLVED_IN_LUNG_DEVELOPMENT	0.887574	0.964689	0.0504983	-0.388377	-0.66733	5	FGFR2,NFIB	2	40
GOBP_MESENCHYMAL_EPITHELIAL_CELL_SIGNALING	0.261134	0.7097	0.118815	0.628037	1.20087	7	TNC,HGF,FGF7,FGF10,WNT5A	5	71.4286
GOBP_MESENCHYMAL_STEM_CELL_DIFFERENTIATION	0.636542	0.898991	0.0659816	0.403759	0.874107	11	CTNNB1,WNT3,LTBP3,SOX9	4	36.3636
GOBP_MESENCHYMAL_STEM_CELL_MAINTENANCE_INVOLVED_IN_NEPHRON_MORPHOGENESIS	0.372277	0.788643	0.0949752	-0.605534	-1.09266	6	HNF1B,PAX8	2	33.3333
GOBP_MESENCHYMAL_STEM_CELL_PROLIFERATION	0.215292	0.670786	0.132147	0.676686	1.24359	6	CCNE1,LTBP3,VEGFC,FERMT2	4	66.6667
GOBP_MESENCHYMAL_TO_EPITHELIAL_TRANSITION	0.178782	0.633683	0.144631	0.48677	1.22229	20	CTNNB1,GREM1,PELO,WNT4,LIF,SALL1,FZD7,WNT9B,TCF15	9	45
GOBP_MESENCHYMAL_TO_EPITHELIAL_TRANSITION_INVOLVED_IN_METANEPHROS_MORPHOGENESIS	0.32233	0.756639	0.102449	0.500512	1.11213	12	CTNNB1,GREM1,LIF,SALL1,WNT9B	5	41.6667
GOBP_MESENCHYME_DEVELOPMENT	0.0604915	0.406605	0.252961	0.31274	1.19685	280	ACTG2,SDCBP,CTNNB1,NRG1,PEF1,PPP2CA,NOLC1,CORO1C,DDX5,MEOX1,SPRED1,IL1B,SPRED3,HPN,SEMA6B,OLFM1,BMP7,HDAC2,GREM1,TRIM28,ACTA2,TCOF1,POLR1B,ADAM15,HGF,DAB2,KBTBD8,HNRNPAB,FLNA,WWTR1,FOXA2,SNAI1,MYC,MDM2,HIF1A,FN1,EFNB1,SPRY2,POGLUT1,TGFB1I1,MAD2L2,FAM83D,TGFBR2,EXT1,NOS3,SCX,SFRP1,FOXC1,TGFBR3,CRELD1,DACT3,FGF10,FOXF1,TBX2,IL17RD,SEMA4B,WNT4,JAG1,FGFR1,PDGFRB,APLNR,SEMA3G,DCHS1,EDNRA,MCRIP1,HEYL,DLG5,BMP2,SOX9,CDC42,SEMA4A,LAMA5,ENG,SMAD3,SEMA3A,NRP2,DDX17,TGFBR1,NUP133,SNAI2,PDPN,TGFB2,HEY2,TWIST1,IL6,HTR2B,RADIL,SDHAF2,PTK7,PDCD6,NOTCH4,EPHA4,SHH,MSX1,LOXL3	95	33.9286
GOBP_MESENCHYME_MIGRATION	0.0446483	0.347033	0.321776	0.83986	1.4658	5	ACTG2,ACTA2,FOXF1	3	60
GOBP_MESENCHYME_MORPHOGENESIS	0.151093	0.59566	0.159647	0.390318	1.2091	56	ACTG2,BMP7,ACTA2,SNAI1,MYC,MDM2,TGFBR2,NOS3,FOXC1,FOXF1,TBX2,APLNR,DCHS1,HEYL,BMP2,SOX9,ENG,SMAD3,TGFBR1,SNAI2,TGFB2,HEY2,TWIST1	23	41.0714
GOBP_MESENDODERM_DEVELOPMENT	0.0870406	0.475309	0.2114	-0.716991	-1.41892	8	SMAD4,LDB1,BMPR1A,ZFP36L1	4	50
GOBP_MESODERMAL_CELL_DIFFERENTIATION	0.792181	0.942006	0.0577309	-0.295893	-0.80613	30	FGFR2,EYA2,HOXA11,BMPR1A,SMAD1,HMGA2,MESP1,ITGA3	8	26.6667
GOBP_MESODERMAL_CELL_FATE_COMMITMENT	0.465696	0.830508	0.0850427	-0.408095	-0.983851	17	EYA2,HOXA11,BMPR1A,SMAD1,MESP1	5	29.4118
GOBP_MESODERMAL_CELL_FATE_SPECIFICATION	0.429158	0.809668	0.0888945	-0.461762	-1.009	12	EYA2,HOXA11,BMPR1A,MESP1,SFRP2,ETV2	6	50
GOBP_MESODERM_DEVELOPMENT	0.799172	0.943981	0.0576091	-0.249533	-0.878585	121	FGFR2,BMPR2,ACVR2A,SECTM1,CRB2,SMAD4,EYA2,ACVR2B,CITED2,WNT11,HOXA11,LDB1,TBX19,ZFPM2,RPS6KA6,BMPR1A,SMAD1,EXOC4,PRKACA,IKZF1,HCK,ZFP36L1,BMX,FOXH1,HMGA2,MESP1,SMAD2,ITGA3	28	23.1405
GOBP_MESODERM_MORPHOGENESIS	0.487129	0.83755	0.0799859	0.301359	0.972717	70	EPHA2,ARMC5,DKK1,SRF,BMP7,EXT2,GJA1,ITGA2,TXNRD1,SNAI1,SCX,FOXC1,GPI,WNT3,FOXF1,ITGB3,TRIM15,KDM6B,AXIN1,SMAD3,PRKAR1A	21	30
GOBP_MESONEPHRIC_DUCT_DEVELOPMENT	0.158607	0.607757	0.153159	-0.661341	-1.30879	8	HNF1B,WNT11	2	25
GOBP_MESONEPHRIC_TUBULE_FORMATION	0.732314	0.922592	0.0579755	-0.394361	-0.806582	9	HNF1B	2	22.2222
GOBP_MESONEPHRIC_TUBULE_MORPHOGENESIS	0.433809	0.81303	0.0878313	-0.322032	-1.00777	62	HNF1B,DLG1,SMAD4,PBX1,FMN1,PAX8,LGR4,WNT11,HOXA11,HOXB7	10	16.129
GOBP_MESONEPHROS_DEVELOPMENT	0.554415	0.868317	0.0751182	-0.28207	-0.949847	96	FGFR2,HNF1B,DLG1,SMAD4,PBX1,FMN1,PAX8,LGR4,WNT11,HOXA11,RARA,CAT,HOXB7,SDC1,SPRY1,SMAD7,SMAD1	17	17.7083
GOBP_METAL_ION_EXPORT	0.0221469	0.22662	0.352488	-0.466918	-1.39298	48	SLC40A1,SLC4A4,SLC35G1,KCNE2,DLG1,ATP1B1,ATP1A1,KCNK5,CALM3,ATP1B3,KCNE4,CALM1,ATP7B,SLC8B1,KCNB1,KCNA5,ATP2B4,ATP7A,KCND3	19	39.5833
GOBP_METAL_ION_HOMEOSTASIS	0.0107649	0.147964	0.38073	-0.294645	-1.20507	638	ANK3,SLC1A1,P2RY4,EDN2,SLC40A1,FRRS1,P2RX4,KCNJ2,GSTM2,TRPV3,SLC35G1,SLC30A4,XK,SLC46A1,CYB561A3,CCL28,STEAP2,KNG1,P2RY1,SLC12A6,SLC31A2,CAMK2D,ATP6V1A,PDPK1,MELTF,SMAD4,FTH1,TRPM4,MT1DP,GPER1,ATP1B1,SLC25A23,MCOLN1,PTK2B,EDN3,MCOLN2,B2M,EDN1,VDR,SLC6A9,BDH2,SLC39A14,HMOX1,ERO1A,CCDC115,CCL5,ACKR2,EIF2AK1,ISCU,TTC7A,TMCO1,TRPM7,MT1H,ATP1A1,CD24,PTGDR,HFE,KCNJ10,BDKRB2,TRPC3,SLC30A10,TMEM38B,FKBP1B,NEO1,CHRNA7,ATP13A4,GPR35,MT1M,CYP4F12,CCL8,TPCN1,BTBD9,MT2A,CNNM4,OPRL1,MT1F,PRKCB,CYP4F2,CALM3,NCOA4,ATP1B3,TRPV1,P2RX7,PLCG1,DISC1,GRIN2B,MT1E,SLC11A2,TPCN2,PLCE1,LPAR4,GRIA1,PDE4D,ATP6V0D1,TRPV6,SLC30A2,MICU2,COX19,XCL1,FLVCR1,EPAS1,AKAP6,PRKACA,PRND,GPR174,ITPR2,PICALM,SPPL3,ITPR3,CCL11,SCNN1A,CALM1,CX3CR1,SLC12A7,CLN3,MT1X,CYSLTR1,TRPC1,CCL13,CIB2,TF,IREB2,C19orf12,ATP7B,BCL2,ACKR4,STIM1,GNA13,DDIT3,MICU1,PIK3CB,PTH1R,CXCR2,MT1G,GRIK2,PLA2G1B,ATG5,SLC30A9,FTL,MLLT6,ABCB7,CXCL9,CHRNA10,HEPH,HAP1,GHRL,TRPC7,SCARA5,XCR1,ABL1,DRD2,NPSR1,SLC12A3,FKBP1A,CDH23,SLC8B1,LPAR6,PTGER4,WBP2NL,TRIM24,SLC7A8,CCR5,AGT,TMC8,PRKN,AFG3L2,CCR8,SLC39A5,CNNM3,FATE1,PIK3CG,ADRA1A,DRD1,P2RY10,TRPV4,TMBIM6,LYN,TMTC2,ADCY5,KCNA5,CNNM2,KEL,CMKLR1,SWAP70,ATP2B4,LCK,CALB1,CYBRD1,P2RY8,PLA2G6,CCR10,GPR55,PKHD1,AVPR2,C3AR1,CCR9,ATP7A,SLC30A1,NEDD4L,CDK5	200	31.348
GOBP_METAL_ION_TRANSPORT	0.000479514	0.0158925	0.498493	-0.309061	-1.29152	846	KCNG1,SLC6A19,ANK3,SLC1A1,SLC40A1,NIPAL1,SLC22A5,NETO2,CRBN,SLC9A3,TRPM6,SLC13A2,SLC4A4,P2RX4,REP15,KCNJ2,SLC6A8,GSTM2,FGF13,AKAP9,KLHL24,CACNB1,TMEM37,TRPV3,FLVCR2,SLC17A4,FMR1,SLC5A9,SFXN1,SLC35G1,MYLK,CAMK2G,SLC30A4,SLC46A1,CDKN1B,CNKSR3,KCNE2,LMTK2,STEAP2,CLCA1,SLC22A4,SLC23A1,SLC12A6,SLC6A4,SLC31A2,DLG1,NDFIP2,CAMK2D,PDPK1,KCNS3,MELTF,GPD1L,FTH1,DNM2,NIPAL3,TRPM4,GRAMD2A,GPER1,ATP1B1,NMUR1,ZDHHC13,SLC25A23,MCOLN1,PTK2B,EDN3,MCOLN2,B2M,EDN1,VDR,CHP1,SLC6A9,SLC5A11,SLC41A2,SLC39A14,ERO1A,ORAI3,CCL5,NIPSNAP2,ISCU,TMCO1,TRPM7,SLC5A3,PGRMC2,ATP1A1,SCN9A,DPP6,SLC38A4,HFE,KCNK5,CACNA2D4,KCNJ10,TRPC3,SLC30A10,TMEM38B,FKBP1B,TRIM27,CATSPER3,CHRNA7,GPR35,KCNJ16,VAMP2,CCL8,TPCN1,HECW1,CNNM4,NKAIN3,OPRL1,KCNAB3,EPB41,PRSS8,PRKCB,SLC13A1,SLC10A5,TCN2,SLC39A9,SCN2A,SLC9A6,KCNK10,CALM3,ATP1B3,TRPV1,P2RX7,ANXA9,PLCG1,GRIN2B,SLC11A2,TPCN2,SLC5A5,PDE4D,TRPV6,CD33,SLC30A2,MICU2,TTYH1,SPHK2,INPP5K,CACNA1F,XCL1,NOS1AP,FLVCR1,SNTA1,SCN4B,AKAP6,PRKACA,KCNE4,KCNA3,ITPR2,ADRA2A,ITPR3,SLC4A10,SCNN1A,UTRN,CALM1,WWP2,FXYD3,KCNG3,SLC4A5,SLC9A2,SLC12A7,CYSLTR1,TRPC1,SLC5A12,SLC38A11,SHROOM2,TF,IREB2,ALG10B,YWHAH,ATP7B,NKAIN2,GRIN3A,BCL2,KLHL3,KCNA6,STIM1,ZDHHC17,DDIT3,MICU1,SARAF,PKD2L1,PLA2G1B,BEST1,ATG5,GAS6,SLC30A9,SLC38A1,FTL,PKD1L2,MLLT6,ABCB7,CXCL9,SLC4A9,SLC5A1,CHRNA10,HEPH,HAP1,CAMK2A,TRPC7,SCARA5,XCR1,ABL1,TSC1,EGF,DRD2,NPSR1,KCNAB2,SLC12A3,KCNG4,FKBP1A,CDH23,SLC8B1,SLC39A2,SLC4A11,IL16,CCR5,KCNB1,ARRB2,CACNA2D2,AGT,SCN3A,SLC6A12,EHD3,AFG3L2,SLC39A5,SLC17A7,PIK3CG,KCNV1,ADRA1A,DRD1,TRPV4,PMPCB,TMBIM6,KCNH1,LYN,KCNA5,HES1,CD4,CNNM2,KEL,KCNH3,ACTN2,ATP2B4,LCK,CYBRD1,SLC9A9,PLA2G6,CUL5,HCN3,SLC6A7,EFHB,SUMO1,ATP7A,SLC30A1,NEDD4L,CDK5,ARHGAP1,ASIC2	257	30.3783
GOBP_METANEPHRIC_COLLECTING_DUCT_DEVELOPMENT	0.904573	0.968265	0.0499914	-0.321007	-0.673583	10	PAX8,CALB1,PTCH1,AKR1B1,BMP4	5	50
GOBP_METANEPHRIC_DISTAL_TUBULE_DEVELOPMENT	0.728713	0.921392	0.0598603	-0.443738	-0.800708	6	PAX8	2	33.3333
GOBP_METANEPHRIC_EPITHELIUM_DEVELOPMENT	0.978805	0.991497	0.0449543	0.23913	0.627399	24	WWTR1,WNT4,LAMB2,LIF,SOX9,PKD1,YAP1,WNT9B,PKD2,POU3F3	10	41.6667
GOBP_METANEPHRIC_GLOMERULAR_MESANGIUM_DEVELOPMENT	0.143434	0.58574	0.165657	0.753392	1.31489	5	EGR1,PDGFRB,PDGFB,CD34	4	80
GOBP_METANEPHRIC_GLOMERULUS_DEVELOPMENT	0.51341	0.849041	0.0755015	0.421693	0.972916	14	EGR1,LAMB2,PDGFRB,PDGFB,CD34,TCF21,RET	7	50
GOBP_METANEPHRIC_GLOMERULUS_VASCULATURE_DEVELOPMENT	0.136082	0.572129	0.172324	0.680277	1.34624	8	EGR1,PDGFRB,PDGFB,CD34,TCF21,PDGFRA,WT1	7	87.5
GOBP_METANEPHRIC_MESENCHYMAL_CELL_DIFFERENTIATION	0.676768	0.905593	0.0643583	0.488703	0.852929	5	WNT4,TCF21,PAX2,OSR1	4	80
GOBP_METANEPHRIC_MESENCHYME_DEVELOPMENT	0.370588	0.788643	0.0946646	0.45611	1.06141	15	BMP7,MYC,WNT4,PDGFRB,SHH,PKD2,TCF21,SIX4	8	53.3333
GOBP_METANEPHRIC_NEPHRON_DEVELOPMENT	0.266802	0.71521	0.117766	0.395886	1.11434	37	CTNNB1,GREM1,EGR1,WNT4,LAMB2,LIF,PDGFRB,PDGFB,SOX9,SALL1,PKD1,CD34,FOXD1,IRX2,WNT9B,PKD2,TCF21	17	45.9459
GOBP_METANEPHRIC_NEPHRON_MORPHOGENESIS	0.622351	0.893273	0.0661326	0.341028	0.894745	24	CTNNB1,GREM1,WNT4,LIF,PDGFRB,SOX9,SALL1,PKD1,WNT9B,PKD2	10	41.6667
GOBP_METANEPHRIC_NEPHRON_TUBULE_EPITHELIAL_CELL_DIFFERENTIATION	0.889336	0.965662	0.0513223	0.35466	0.651781	6	WWTR1,LIF,YAP1	3	50
GOBP_METANEPHRIC_NEPHRON_TUBULE_MORPHOGENESIS	0.338491	0.769038	0.0992333	-0.564293	-1.11674	8	PAX8,LGR4	2	25
GOBP_METANEPHRIC_PART_OF_URETERIC_BUD_DEVELOPMENT	0.959596	0.986461	0.048022	0.316606	0.552569	5	FOXJ1,PKD2,WT1	3	60
GOBP_METANEPHRIC_RENAL_VESICLE_MORPHOGENESIS	0.62069	0.893054	0.0659816	0.385248	0.888832	14	CTNNB1,GREM1,LIF,SALL1	4	28.5714
GOBP_METANEPHRIC_S_SHAPED_BODY_MORPHOGENESIS	0.696252	0.910889	0.0618406	-0.483749	-0.831203	5	PAX8	2	40
GOBP_METANEPHRIC_TUBULE_DEVELOPMENT	0.96146	0.986881	0.0481184	-0.261743	-0.65236	20	PAX8,LGR4,ACAT1	3	15
GOBP_METANEPHRIC_TUBULE_FORMATION	0.837624	0.952481	0.0533478	-0.397409	-0.717109	6	PAX8	2	33.3333
GOBP_METANEPHRIC_TUBULE_MORPHOGENESIS	0.520875	0.853557	0.0766747	-0.449333	-0.942854	10	PAX8,LGR4	2	20
GOBP_METANEPHROS_DEVELOPMENT	0.37525	0.790364	0.0949752	0.312879	1.02633	85	CTNNB1,BMP7,GREM1,EGR1,WWTR1,NKX3-1,MYC,ID3,FGF10,WNT4,LAMB2,SOX17,LIF,PDGFRB,GDF6,PDGFB,FRAS1,DLG5,PDGFA,GLI3,SOX9,SALL1,IRX3,PKD1,FOXJ1,SHH,YAP1,CD34,FOXD1,IRX2,WNT9B,OSR2,PKD2	33	38.8235
GOBP_METANEPHROS_MORPHOGENESIS	0.403101	0.802117	0.0891647	0.372994	1.02024	30	CTNNB1,GREM1,FGF10,WNT4,LIF,PDGFRB,FRAS1,SOX9,SALL1,PKD1,FOXJ1	11	36.6667
GOBP_METAPHASE_ANAPHASE_TRANSITION_OF_CELL_CYCLE	0.0526955	0.38091	0.321776	0.43111	1.36293	63	ZNF207,PCID2,ANAPC7,NEK6,TRIP13,MAD2L2,MAD2L1BP,UBE2C,CCNB1,ANAPC1,CDC6,AURKB,BUB3,CDT1,HECW2,ZWINT,DYNC1LI1,ANAPC11,CDC26,IK,ZW10,BUB1,ZWILCH,MAPK15,CUL3,CENPE,CDC27,TACC3,TPR,NDC80	30	47.619
GOBP_METAPHASE_PLATE_CONGRESSION	0.0149019	0.180656	0.38073	0.465282	1.49176	66	RRS1,NUDC,SEH1L,TTL,GEM,NUP62,MIS12,HNRNPU,KPNB1,MLH1,CEP55,CHMP4A,FAM83D,VPS4A,CCNB1,PINX1,TRAPPC12,CDCA5,AURKB,RAB11A,CDT1,BOD1,ZW10,KIF14,CHMP6,CDCA8,DYNC1H1,CHAMP1,CUL3,CENPE,KIFC1,CHMP2B,NDC80,CHMP7,MEIOC,EML4,PSRC1,INCENP,SPAG5	39	59.0909
GOBP_METENCEPHALON_DEVELOPMENT	0.63253	0.898911	0.0673624	0.273341	0.923554	105	HSPA5,ATIC,GART,HNRNPD,FAIM2,MAP2K1,B4GALT2,ARCN1,OGDH,SERPINE2,KAT2A,LMX1A,SPTBN2,AARS1,FOXC1,TRNP1,CLP1,CDK5R2,TP53,CNTN1,PTPN11,NEUROD2,SEZ6,RPGRIP1L	24	22.8571
GOBP_METHIONINE_BIOSYNTHETIC_PROCESS	0.205825	0.664333	0.132846	0.558654	1.24132	12	ENOPH1,MTHFD1,APIP,MTHFD2L,MTRR,MTAP,MTR,BHMT	8	66.6667
GOBP_METHIONINE_METABOLIC_PROCESS	0.122288	0.548791	0.17822	0.552808	1.31086	16	SMS,ENOPH1,MTHFD1,APIP,MTHFD2L,MTRR,MTAP	7	43.75
GOBP_METHYLATION	4.89889e-07	4.68824e-05	0.659444	0.415733	1.62586	368	LMNA,ETF1,GSPT1,TRMT6,CTNNB1,DOT1L,NOP2,EEF1AKMT4,FAM98A,PRMT1,PRMT5,NSUN2,SNRPB,METTL21A,MTA2,WDR4,SETD7,TRMT10C,COPRS,EEF2KMT,BUD23,TRMT112,METTL1,TFB2M,LCMT2,HSD17B10,PRMT6,TRMT61A,FTSJ1,PAF1,NTMT1,MRM2,MBD3,CHTOP,METTL8,WTAP,WDR5,TRIM28,HCFC1,PHF19,EMG1,DIMT1,FBL,RBM15,PICK1,SPOUT1,FOS,IWS1,KDM1A,SMYD5,SPOCD1,METTL3,NSUN5,METTL2A,THUMPD3,FTSJ3,PHF20,RRP8,PWP1,MYC,NNMT,METTL2B,METTL4,DPY30,NIBAN2,TRMT61B,ASMTL,NSUN4,MRM3,NELFE,KMT5A,GCG,ZMPSTE24,EEF1AKMT1,WDR6,RBM15B,PAGR1,PARP1,RAB3D,CARNMT1,BEND3,GAMT,SMYD3,TRMT2A,ANTKMT,METTL13,TRMT1,PEMT,MCRS1,SETD6,KDM1B,METTL9,DPH5,PRDM11,JMJD4,DNMT1,COQ3,SMYD2,PRDM16,TFB1M,VCPKMT,PRDM1,SMARCB1,PIH1D1,TYMS,TYW3,HELLS,FDXACB1,PCMT1,ALKBH8,COMT,CARM1,METTL23,NDUFAF7,FAM86B1,FAM86C1P,H1-3,CSKMT,FAM98B,MECOM,METTL21EP,MRM1,METTL16,MYB,PRMT3,INMT,GRHL2,PPM1D,H1-4,CHD5,BRD4,FAM86B2,MTRR,ATPSCKMT,SUPT6H,RAMAC,SUV39H2	137	37.2283
GOBP_METHYLGLYOXAL_METABOLIC_PROCESS	0.781818	0.938756	0.0574877	0.445563	0.777637	5	PARK7,GLO1,TPI1	3	60
GOBP_METHYLGUANOSINE_CAP_DECAPPING	0.782353	0.938824	0.0560596	0.336029	0.781968	15	DCPS,ZFP36,LSM1,NOCT,DCP1A,CNOT7,EDC3	7	46.6667
GOBP_MHC_CLASS_II_BIOSYNTHETIC_PROCESS	0.145957	0.589295	0.161979	0.541121	1.28315	16	XBP1,HDAC2,TLR4,PF4,TAF7	5	31.25
GOBP_MHC_CLASS_I_BIOSYNTHETIC_PROCESS	0.102616	0.511808	0.197822	0.759748	1.39624	6	HSPH1,TAF7	2	33.3333
GOBP_MICROGLIAL_CELL_ACTIVATION	0.430584	0.810361	0.0875697	-0.344196	-1.00862	44	TLR3,IFNGR2,JUN,TTBK1,LRRK2,TRPV1,CX3CR1,ITGB2,AIF1,NR1D1,CTSC,C1QA,GRN,JAK2,ATM,ITGAM,APP	17	38.6364
GOBP_MICROGLIAL_CELL_MEDIATED_CYTOTOXICITY	0.445759	0.818991	0.0845557	-0.606426	-1.04199	5	CX3CR1,ITGAM	2	40
GOBP_MICROGLIAL_CELL_MIGRATION	0.388781	0.794448	0.0911073	-0.540761	-1.07017	8	P2RX4,P2RY12,CX3CR1	3	37.5
GOBP_MICROGLIAL_CELL_PROLIFERATION	0.841046	0.952481	0.0538979	0.380536	0.699335	6	CX3CL1,TREM2,CLU	3	50
GOBP_MICROGLIA_DIFFERENTIATION	0.468687	0.831965	0.0831291	0.58443	1.02	5	TSPAN2,TLR2,TGFB1	3	60
GOBP_MICROTUBULE_ANCHORING	0.340081	0.769089	0.101714	-0.397808	-1.06413	27	CCDC68,GCC2,NIN,PCM1,CEP57,CEP20,BICD2,CEP350,CEP43,SAXO2,NINL	11	40.7407
GOBP_MICROTUBULE_ANCHORING_AT_CENTROSOME	0.188641	0.643988	0.142901	-0.596216	-1.2689	11	CCDC68,NIN,PCM1	3	27.2727
GOBP_MICROTUBULE_ANCHORING_AT_MICROTUBULE_ORGANIZING_CENTER	0.359438	0.783533	0.0978773	-0.469487	-1.06023	13	CCDC68,NIN,PCM1,BICD2,NINL,DCTN1,HOOK3	7	53.8462
GOBP_MICROTUBULE_BASED_MOVEMENT	0.997835	0.99956	0.049391	-0.208121	-0.82357	380	IFT74,SYNE2,DNAI4,VPS13A,TTLL6,DNAAF11,AP3S2,KIF1B,IFT172,DYNC2I1,ASH1L,KIF3B,HDAC6,PRKCZ,STAU2,DNAH1,DYNLT5,KIF1C,PCM1,CATSPER3,BBS2,DYNC1LI2,MAPK8IP3,PAFAH1B1,KIF13B,NEURL1,RFX3,DNAH7,FMN2,SPG11,ENKUR,SPAST,OFD1,TTC21B,UBE2B,IGBP1,MKKS,KATNB1,DNAL4,KTN1,DEFB1,AP3S1,IFT57,BBS12,KIF12,CLN3,BLOC1S1,GAS8,BLOC1S5,RAB27B,KIF13A,TRAK1,APBA1,TRAK2,BICD2,KIFAP3,CFAP52,FBXW11,NPHP3,CILK1,CFAP69,ENO4,SLC22A16,RHOT1,BICDL2,KIF5A,HAP1,CFAP221,CFAP53,ADCY10,ROPN1,CABYR,DAW1,DNAH3,TMF1,CLIP3,KIF24,NPHP4,SLC26A8,ATP2B4,WDR19,RASGRP1,DNAH6,CFAP44,KIF27,MAK,STK36,AP3B1,KIF2A,MAFIP,FSIP2,ING2,ODAD4,KIF17,IFT122,SPG7,ARL8B,MREG,FLOT2,KIF3C,ACTR2,DYNC2LI1,KIF16B,IQCG,PURA,DCTN1,SYBU,TRIM46,IFT140,SPAG16,KATNIP	111	29.2105
GOBP_MICROTUBULE_BASED_PROCESS	0.365455	0.787275	0.0911073	0.245959	1.01633	884	TUBA1C,LMNA,TUBB4B,TPPP3,BAG3,HSPA8,MAPRE1,DIAPH1,TUBG1,CTNNB1,RAN,MET,ATF5,SFPQ,RANBP1,ZPR1,TUBB2A,VCP,NUDC,KIF1A,NPM1,KIF9,MAP1S,ODF2,AP3D1,BCCIP,RAB1A,ZNF207,TUBA1B,PLK3,NAT10,TTL,TMEM201,FKBP4,BLOC1S4,DVL1,PLK2,NUP62,CHORDC1,RCC1,EZR,MID1IP1,HNRNPU,NTMT1,KIF5C,MAP4,TUBA4A,PARD6A,CFAP298,DYNLL1,GJA1,HDGFL3,KPNB1,RBM14,GAPDH,MLH1,DRG1,SPAG1,DYNLT3,TUBB6,DCTN6,CDK2AP2,HSPA1B,CAMSAP2,LRRC49,CCNYL1,KIF21B,SLIRP,CAMSAP1,TUBB,E2F4,FLNA,HSBP1,VBP1,CHMP4A,BMERB1,NEK6,NUBP1,PRKAA2,EML2,TACC2,ARL3,HIF1A,CCDC187,CDH5,LZTS2,DPCD,BICD1,SPRY2,BLOC1S2,KAT2A,GADD45A,STMN3,PARD3,HAUS7,TUBB2B,TUBB3,SBDS,ACTR3,HAUS2,HAUS1,SRRD,EML1,CCDC40,AUNIP,CETN2,PRC1,PPP1R35,DNAAF5,UXT,TUBGCP2,MEMO1,ARHGAP21,CCNB1,POLDIP2,RANGRF,SSX2IP,CDC20,CHEK2,DYNLT4,FIGNL1,TUBB1,NDE1,MAP7D1,INO80,DNAH2,UCHL1,RPS3,CFAP43,NDEL1,FGF10,CFAP45,GAS2L2,DYNC2H1,CNIH2,KIF23,AURKB,ULK4,TUBA1A,KATNAL1,ARMCX3,SAPCD2,CDK2,KIF19,TUBA8,INTS13,GTSE1,SEMG1,RAB11A,TXNDC9,CELF3,WDR73,RASSF1,MAPT,TPGS1,CRYAB,SNAPIN,TMEM108,CFAP157,SGO1,TACC1,WEE1,MAP1A,CFAP91,DYNC1LI1,CAPN6,TLE6,KIF21A,STMND1,DYNLL2,TBCE,CDC42,MNS1,TPPP,SORD,RHOA,DYNLT2B,AXIN1,ACTR10,ZW10,DYNC1I2,GOLGA8J,HDAC3,TUBE1,SLK,CHD3,XPO1,AAAS,MZT1,CCNF,ADCY3,SKA3,WASF1,CSNK1D,KIF14,MYBL2,CHMP6,TEKT3,TTLL7,ODAD2,TUBGCP4,ZBED3,DYNC1H1,CDK1,TTLL4,MISP,PKD1,TUBB4A,FOXJ1,MAP3K11,SNCA,MTCL1,MAPK15,OCLN,CCDC120,FYCO1,DNAI3,DYNC2I2,SON,MAP1B,MAP2,CFAP58,CENPE,KIF18B,IFT43,RPGR,TEKT4,TTLL11,PAX6,FAM107A,TACC3,SS18,CATSPERZ,KIFC1,SPA17,TPR,TBCD,CHMP2B,BRCA2,NEFL,CEP135,MAP7,RABL2B,MAPRE3,CHEK1,NCKAP5L,RASSF7,DYNLT1,AGBL4,SLC9C1,MARK4,DNAAF3,CFAP251,PPP2R1A	254	28.733
GOBP_MICROTUBULE_BASED_TRANSPORT	0.931864	0.976238	0.0489954	-0.225206	-0.84396	193	IFT74,SYNE2,DNAAF11,AP3S2,KIF1B,IFT172,DYNC2I1,KIF3B,HDAC6,PRKCZ,STAU2,DNAH1,KIF1C,PCM1,MAPK8IP3,PAFAH1B1,RFX3,SPG11,SPAST,OFD1,TTC21B,AP3S1,IFT57,BBS12,CLN3,BLOC1S1,GAS8,BLOC1S5,RAB27B,KIF13A,TRAK1,APBA1,TRAK2,BICD2,KIFAP3,FBXW11,NPHP3,CILK1,RHOT1,BICDL2,KIF5A,HAP1,CFAP221,CFAP53,ADCY10,CABYR,DAW1,CLIP3,WDR19,RASGRP1,KIF27,MAK,STK36,AP3B1,ODAD4,KIF17,IFT122,SPG7,ARL8B,MREG,FLOT2,KIF3C,DYNC2LI1,PURA,DCTN1,SYBU,TRIM46,IFT140,SPAG16,KATNIP	70	36.2694
GOBP_MICROTUBULE_BUNDLE_FORMATION	0.980695	0.991967	0.0449543	0.222009	0.766219	118	TPPP3,MAPRE1,MAP1S,ZNF207,SPAG1,LRRC49,CCDC40,PRC1,DNAAF5,DNAH2,CFAP43,GAS2L2,TPGS1,CFAP157,CFAP91,CAPN6,MNS1,TPPP,AAAS,ODAD2,FOXJ1,MTCL1,DNAI3,MAP1B,MAP2,CFAP58,NCKAP5L,MARK4,DNAAF3,RSPH9,CFAP206,DNAAF4,CFAP74	33	27.9661
GOBP_MICROTUBULE_CYTOSKELETON_ORGANIZATION	0.367089	0.787907	0.0905429	0.250537	1.01768	630	TUBA1C,LMNA,TUBB4B,TPPP3,MAPRE1,TUBG1,CTNNB1,RAN,MET,ATF5,RANBP1,ZPR1,TUBB2A,VCP,NUDC,NPM1,MAP1S,ODF2,BCCIP,ZNF207,TUBA1B,PLK3,NAT10,TTL,FKBP4,DVL1,PLK2,NUP62,CHORDC1,RCC1,EZR,MID1IP1,HNRNPU,NTMT1,MAP4,TUBA4A,PARD6A,GJA1,HDGFL3,KPNB1,RBM14,GAPDH,MLH1,DRG1,SPAG1,TUBB6,DCTN6,CDK2AP2,HSPA1B,CAMSAP2,LRRC49,CAMSAP1,TUBB,E2F4,FLNA,CHMP4A,BMERB1,NEK6,NUBP1,PRKAA2,EML2,TACC2,ARL3,CCDC187,CDH5,LZTS2,BICD1,SPRY2,KAT2A,GADD45A,STMN3,PARD3,HAUS7,TUBB2B,TUBB3,SBDS,HAUS2,HAUS1,EML1,CCDC40,AUNIP,CETN2,PRC1,PPP1R35,DNAAF5,UXT,TUBGCP2,CCNB1,POLDIP2,RANGRF,SSX2IP,CDC20,CHEK2,FIGNL1,TUBB1,NDE1,MAP7D1,INO80,DNAH2,RPS3,CFAP43,NDEL1,FGF10,GAS2L2,KIF23,AURKB,ULK4,TUBA1A,KATNAL1,SAPCD2,CDK2,KIF19,TUBA8,INTS13,RAB11A,TXNDC9,WDR73,RASSF1,MAPT,TPGS1,CRYAB,CFAP157,SGO1,TACC1,WEE1,MAP1A,CFAP91,DYNC1LI1,CAPN6,TLE6,STMND1,TBCE,MNS1,TPPP,RHOA,AXIN1,ZW10,GOLGA8J,HDAC3,TUBE1,SLK,CHD3,XPO1,AAAS,MZT1,CCNF,SKA3,CSNK1D,KIF14,MYBL2,CHMP6,TTLL7,ODAD2,TUBGCP4,ZBED3,DYNC1H1,CDK1,TTLL4,MISP,PKD1,TUBB4A,FOXJ1,SNCA,MTCL1,MAPK15,OCLN,CCDC120,DNAI3,SON,MAP1B,MAP2,CFAP58,CENPE,KIF18B,TTLL11,PAX6,FAM107A,TACC3,SS18,KIFC1,TPR,TBCD,CHMP2B,BRCA2,NEFL,CEP135,MAP7,MAPRE3,CHEK1,NCKAP5L,RASSF7,DYNLT1,MARK4,DNAAF3,PPP2R1A	195	30.9524
GOBP_MICROTUBULE_CYTOSKELETON_ORGANIZATION_INVOLVED_IN_MITOSIS	0.218876	0.675962	0.130777	0.312316	1.10736	153	TUBG1,RAN,VCP,NUDC,BCCIP,ZNF207,PLK2,NUP62,RCC1,HNRNPU,MAP4,GJA1,KPNB1,DRG1,DCTN6,HSPA1B,FLNA,CHMP4A,NEK6,TACC2,SPRY2,SBDS,EML1,PRC1,CCNB1,POLDIP2,CDC20,CHEK2,NDE1,NDEL1,FGF10,KIF23,AURKB,SAPCD2,INTS13,RAB11A,TACC1,TBCE,RHOA,ZW10,AAAS,MZT1,MYBL2,CHMP6,DYNC1H1,MISP,PKD1,CENPE,PAX6,TACC3,KIFC1,TPR,CHMP2B,DYNLT1,WRAP73,NDC80	56	36.6013
GOBP_MICROTUBULE_DEPOLYMERIZATION	0.769072	0.934319	0.0592219	-0.286552	-0.842148	46	FGF13,ATXN7,MID1,HDAC6,NAV3,APC2,NCKAP5,SPAST,KATNB1	9	19.5652
GOBP_MICROTUBULE_NUCLEATION	0.728516	0.921392	0.0592219	-0.300128	-0.853738	35	AKAP9,CEP192,GOLGA2,NIN,PAK1,GIT1,ARHGEF7,SLAIN2	8	22.8571
GOBP_MICROTUBULE_NUCLEATION_BY_MICROTUBULE_ORGANIZING_CENTER	0.353057	0.779413	0.0978773	-0.654652	-1.12486	5	CEP192,NIN	2	40
GOBP_MICROTUBULE_ORGANIZING_CENTER_LOCALIZATION	0.406504	0.804109	0.0913924	-0.365296	-1.01671	33	SYNE2,AKAP9,DLG1,NIN,DYNC1LI2,PAFAH1B1,PARD3B,SUN2,PLXNA2,BICD2	10	30.303
GOBP_MICROTUBULE_ORGANIZING_CENTER_ORGANIZATION	0.7666	0.933082	0.0582216	-0.249196	-0.901763	145	SLC16A1,KAT2B,CHMP5,CEP192,GOLGA2,USP33,GCC2,HEPACAM2,KIF3B,NIN,CEP63,PDCD6IP,UBXN2B,CEP44,CHMP3,PCM1,CEP152,PAFAH1B1,NSFL1C,HAUS4,OFD1,CHMP4C,CEP120,MAP9,BCAS3,CEP250,GEN1,CDK5RAP2,CROCC,FBXW11,MDM1,CNTROB,BRSK1,KIAA1614,HAUS3,FES	36	24.8276
GOBP_MICROTUBULE_POLYMERIZATION	0.417495	0.806625	0.0886261	0.307609	1.0072	84	TPPP3,MAPRE1,TUBG1,MET,ZNF207,FKBP4,HDGFL3,DRG1,HSPA1B,CAMSAP2,CAMSAP1,EML2,ARL3,CDH5,HAUS2,TUBGCP2,RANGRF,NDE1,RPS3,NDEL1,MAPT,TPPP,MZT1,CSNK1D,TUBGCP4,TUBB4A,SNCA,OCLN,MAP1B,MAP2,TBCD,MAPRE3	32	38.0952
GOBP_MICROTUBULE_POLYMERIZATION_OR_DEPOLYMERIZATION	0.570328	0.875562	0.0704501	0.274099	0.947602	123	TPPP3,MAPRE1,TUBG1,MET,MAP1S,ZNF207,FKBP4,MID1IP1,HDGFL3,DRG1,HSPA1B,CAMSAP2,CAMSAP1,BMERB1,EML2,ARL3,CDH5,STMN3,HAUS2,TUBGCP2,RANGRF,NDE1,RPS3,NDEL1,GAS2L2,KIF19,MAPT,CRYAB,MAP1A,STMND1,TPPP,MZT1,SKA3,CSNK1D,KIF14,TUBGCP4,TUBB4A,SNCA,OCLN,MAP1B,MAP2,KIF18B,TBCD,MAPRE3,NCKAP5L	45	36.5854
GOBP_MICROTUBULE_SEVERING	0.391481	0.795475	0.0934449	-0.493377	-1.05003	11	TTLL6,KATNAL2,SPAST,KATNB1	4	36.3636
GOBP_MICROVILLUS_ASSEMBLY	0.191057	0.646387	0.142057	-0.473109	-1.19879	21	ESPN,KLF5,ATP8B1,MYO1A,RAP1A,PLD1,RAP2A	7	33.3333
GOBP_MICROVILLUS_ORGANIZATION	0.0407253	0.326143	0.321776	-0.542907	-1.46645	29	ESPN,CDHR5,CDHR2,PLS1,KLF5,ATP8B1,MYO1A,VIL1,RAP1A,PLD1,RAP2A,TWF2,RAPGEF2,TNIK,USH1C	15	51.7241
GOBP_MICTURITION	0.799213	0.943981	0.0552496	-0.394111	-0.746829	7	TRPV1,ADRA1A	2	28.5714
GOBP_MIDBODY_ABSCISSION	0.679834	0.906761	0.0655321	-0.356166	-0.858658	17	CHMP5,PDCD6IP,CHMP3,CHMP4C	4	23.5294
GOBP_MIDBRAIN_DEVELOPMENT	0.36747	0.787907	0.096563	0.314846	1.03569	87	HSPA5,CTNNB1,CSNK1E,ACTB,DKK1,DYNLL1,SEC16A,NR4A2,KAT2A,YWHAE,LMX1A,SFRP1,FGF2,WNT3,COX6B1,FZD3,S100A1,KDM2B,G6PD,RYK,DLG5,CDC42,RHOA,CSNK1D,SYNGR3,SHH,MSX1,SYPL2,PLP1,FOXB1,ATP5PF,WLS,WNT5A,GNB4,ATP5PB	35	40.2299
GOBP_MIDBRAIN_DOPAMINERGIC_NEURON_DIFFERENTIATION	0.0360717	0.300179	0.321776	0.616418	1.49185	17	CTNNB1,CSNK1E,DKK1,NR4A2,LMX1A,SFRP1,WNT3,RYK,CSNK1D,WNT5A,WNT9B	11	64.7059
GOBP_MIDBRAIN_HINDBRAIN_BOUNDARY_DEVELOPMENT	0.973843	0.990007	0.0471642	0.283885	0.521713	6	KDM2B,EN1	2	33.3333
GOBP_MIDDLE_EAR_MORPHOGENESIS	0.888016	0.964833	0.0502948	0.291833	0.732796	20	PRKRA,INSIG1,RPL38,PRRX1,EDNRA,NKX3-2,MSX1	7	35
GOBP_MIDGUT_DEVELOPMENT	0.960707	0.986881	0.0466948	0.269655	0.583781	11	ASS1,FOXF1,ALDH1A2,WNT5A,FOXL1,RET,EDNRB	7	63.6364
GOBP_MINERALOCORTICOID_BIOSYNTHETIC_PROCESS	0.314115	0.748819	0.105521	-0.53508	-1.12278	10	CLCN2,BMP5,REST	3	30
GOBP_MINERALOCORTICOID_METABOLIC_PROCESS	0.340862	0.769806	0.102449	-0.497056	-1.08612	12	CLCN2,BMP5,REST	3	25
GOBP_MINERALOCORTICOID_SECRETION	0.327968	0.761809	0.103576	0.617715	1.13521	6	DAB2,C1QTNF1,AGTR1	3	50
GOBP_MINUS_END_DIRECTED_ORGANELLE_TRANSPORT_ALONG_MICROTUBULE	0.894949	0.966575	0.0512184	0.360722	0.629564	5	BICD1,DYNC1H1	2	40
GOBP_MIRNA_CATABOLIC_PROCESS	0.909627	0.968265	0.0491928	0.303491	0.657035	11	SND1,PNPT1,ZC3H12A,TUT4,DIS3L2	5	45.4545
GOBP_MIRNA_LOADING_ONTO_RISC_INVOLVED_IN_GENE_SILENCING_BY_MIRNA	0.754639	0.928509	0.0601186	0.398174	0.787967	8	PRKRA,AGO3,TARBP2,AGO2	4	50
GOBP_MIRNA_METABOLIC_PROCESS	0.375242	0.790364	0.0931455	0.389816	1.03525	26	RELA,SND1,XPO5,HRAS,PNPT1,KHSRP,AGO2,ZC3H12A,DDX17	9	34.6154
GOBP_MISMATCH_REPAIR	0.929412	0.97451	0.0481184	0.256243	0.715816	33	MLH1,MSH6,POLD3,ERCC1,PCNA,MSH2,HMGB1,PMS2P5,TDG,RNASEH2A,PMS2P3,PMS1	12	36.3636
GOBP_MITOCHONDRIAL_ACETYL_COA_BIOSYNTHETIC_PROCESS_FROM_PYRUVATE	0.468687	0.831965	0.0831291	0.586589	1.02377	5	PDHB,PDHA1,DLD	3	60
GOBP_MITOCHONDRIAL_ADP_TRANSMEMBRANE_TRANSPORT	0.645714	0.899713	0.0637845	-0.545555	-0.895807	4	SLC25A5,SLC25A4,SLC25A6	3	75
GOBP_MITOCHONDRIAL_ATP_SYNTHESIS_COUPLED_PROTON_TRANSPORT	0.00433781	0.0806074	0.407018	0.69445	1.72171	19	STOML2,ATP5F1D,ATP5MF,DNAJC30,ANTKMT,ATP5MG,ATP5ME,ATP5PD,ATP5F1E,ATP5PO,ATPSCKMT,ATP5F1C,ATP5PF,ATP5PB,ATP5F1A	15	78.9474
GOBP_MITOCHONDRIAL_CALCIUM_ION_HOMEOSTASIS	0.796715	0.942766	0.0573667	-0.304398	-0.799819	25	SLC25A23,DISC1,MICU2,C19orf12,MICU1,SLC8B1,AFG3L2,FATE1,SMDT1,MCU,MCUR1,BNIP3	12	48
GOBP_MITOCHONDRIAL_CALCIUM_ION_TRANSMEMBRANE_TRANSPORT	0.586777	0.881374	0.0725352	-0.37474	-0.912957	18	SLC25A23,MICU2,MICU1,SLC8B1,AFG3L2,PMPCB,SMDT1,MCU,MCUR1	9	50
GOBP_MITOCHONDRIAL_CYTOCHROME_C_OXIDASE_ASSEMBLY	0.588123	0.881493	0.0686326	0.349428	0.905335	22	COA4,COA1,SCO1,BCS1L,SCO2,COX16,PET117,COX20,COX17	9	40.9091
GOBP_MITOCHONDRIAL_DEPOLARIZATION	0.860784	0.960245	0.0516356	0.300747	0.7634	21	BOK,PARP1,RACK1,MLLT11,GCLC,TSPO	6	28.5714
GOBP_MITOCHONDRIAL_DNA_METABOLIC_PROCESS	0.357724	0.782271	0.0988903	-0.45236	-1.07138	15	PPARGC1A,SESN2,FLCN,MGME1,PRIMPOL	5	33.3333
GOBP_MITOCHONDRIAL_DNA_REPAIR	0.920792	0.973291	0.0489954	-0.352345	-0.635794	6	MGME1,PRIMPOL	2	33.3333
GOBP_MITOCHONDRIAL_DNA_REPLICATION	0.319608	0.753826	0.103576	0.473316	1.10145	15	TWNK,SSBP1,STOML2,METTL4,TEFM,ENDOG,POLG,DNAJA3	8	53.3333
GOBP_MITOCHONDRIAL_ELECTRON_TRANSPORT_CYTOCHROME_C_TO_OXYGEN	0.852941	0.956233	0.052057	0.314533	0.731945	15	CYCS,COX7A1,COX7C,COX4I1,COX7A2L,MTCO2P12,COX5B,COX4I2	8	53.3333
GOBP_MITOCHONDRIAL_ELECTRON_TRANSPORT_NADH_TO_UBIQUINONE	0.059387	0.402982	0.257206	0.457967	1.38628	50	PARK7,NDUFS5,NDUFS8,NDUFS7,NDUFS6,NDUFB8,NDUFB4,NDUFB6,NDUFAB1,NDUFB2,NDUFAF1,NDUFV1,NDUFB9,NDUFC2,NDUFA1,NDUFB7,NDUFA10,SNCA,NDUFV2,NDUFA9,NDUFB1,MT-ND6,NDUFA2,NDUFA4,NDUFB10,NDUFA8	26	52
GOBP_MITOCHONDRIAL_ELECTRON_TRANSPORT_UBIQUINOL_TO_CYTOCHROME_C	0.0707269	0.435428	0.237794	0.660344	1.42959	11	CYCS,UQCRH,UQCC3,UQCRFS1,CYC1,UQCR10,UQCRQ,UQCRB,UQCRFS1P1	9	81.8182
GOBP_MITOCHONDRIAL_FISSION	0.77666	0.937133	0.0576091	-0.285844	-0.826505	40	PPARG,SLC25A46,TMEM135,VPS35,DDHD2,MTFR1L,LRRK2,STAT2,MIEF2,PINK1	10	25
GOBP_MITOCHONDRIAL_FRAGMENTATION_INVOLVED_IN_APOPTOTIC_PROCESS	0.274549	0.719932	0.114751	0.561823	1.17962	10	NPTX1,BAX,CCAR2,DNM1L,ATG3,FIS1,MFF	7	70
GOBP_MITOCHONDRIAL_FUSION	0.921811	0.973291	0.0507028	-0.266178	-0.725172	30	USP30,MIGA2,MIGA1,MIEF2,OMA1,PLD6,MIEF1,PRKN,AFG3L2	9	30
GOBP_MITOCHONDRIAL_GENE_EXPRESSION	1.35144e-07	1.47809e-05	0.690132	0.591639	1.99784	104	TWNK,HARS1,MRPL47,FASTKD2,RCC1L,PUS1,MRPS2,TRMT10C,GARS1,MRPS18A,TFB2M,MRPS15,MRPL51,HSD17B10,YARS2,MRPS17,MRPL12,MRPS12,RPUSD4,TSFM,C1QBP,TRUB2,EARS2,MRPS24,NGRN,PRORP,MRPS21,MRPS7,MPV17L2,TRNT1,MRPL57,METTL4,SHMT2,MRPS34,SARS2,TRMT61B,ELAC2,GFM1,TUFM,PNPT1,MALSU1,SLC25A33,MRPL44,MRPL58,MRPS16,MRPS11,MRPS27,TFAM,TFB1M,TBRG4,CHCHD10,FASTKD5,SUPV3L1,TEFM,MRPS6,MRPL23,POLRMT,MTG2,GATC,RPUSD3,UQCC2,MRPS28	62	59.6154
GOBP_MITOCHONDRIAL_GENOME_MAINTENANCE	0.450207	0.820078	0.086795	-0.383486	-0.986811	23	PPARGC1A,SESN2,FLCN,SLC25A36,MGME1,PRIMPOL	6	26.087
GOBP_MITOCHONDRIAL_MEMBRANE_ORGANIZATION	0.00640158	0.106083	0.407018	0.423679	1.44667	110	HSP90AA1,RCC1L,TIMM10B,BOK,TIMM50,HSPA9,PDCD5,HSPA4,MTX1,TIMM10,PPIF,CHCHD6,SAMM50,TIMM13,VDAC2,BID,PMAIP1,DNAJC11,MYC,TIMM8A,NDUFA13,TIMM9,THEM4,TMEM11,BLOC1S2,TOMM22,RTL10,ADCK1,TIMM8B,UQCC3,MICOS13,BCS1L,BAX,TOMM70,CHCHD3,GCLC,MUL1,TP53,APOO,MFN2,CLN8,CHCHD10,TIMM22,ROMO1,TAFAZZIN,PEX5,HEBP2,SNCA,NOL3,SLC35F6,NMT1,MAIP1	52	47.2727
GOBP_MITOCHONDRIAL_OUTER_MEMBRANE_PERMEABILIZATION	0.741748	0.92504	0.0580984	0.29838	0.829633	32	BOK,VDAC2,BID,BLOC1S2,RTL10,BAX,GCLC,MUL1,CHCHD10,SLC35F6,NMT1,MOAP1,HIP1R	13	40.625
GOBP_MITOCHONDRIAL_OUTER_MEMBRANE_PERMEABILIZATION_INVOLVED_IN_PROGRAMMED_CELL_DEATH	0.634051	0.898911	0.0659816	-0.311725	-0.89723	37	BCL2L11,ACAA2,BNIP3L,EYA2,ATF2,STPG1	6	16.2162
GOBP_MITOCHONDRIAL_PROTEIN_CATABOLIC_PROCESS	0.619802	0.892795	0.067676	-0.499171	-0.900735	6	BNIP3L,AFG1L,SPATA18	3	50
GOBP_MITOCHONDRIAL_PROTEIN_PROCESSING	0.827381	0.949296	0.0540088	0.330882	0.74254	13	PMPCA,STOML2,MIPEP,YME1L1,IMMP1L	5	38.4615
GOBP_MITOCHONDRIAL_PROTON_TRANSPORTING_ATP_SYNTHASE_COMPLEX_ASSEMBLY	0.568665	0.874764	0.0707899	-0.460865	-0.912051	8	ATPAF1,TMEM242,ATP23,FMC1,ATPAF2	5	62.5
GOBP_MITOCHONDRIAL_RESPIRASOME_ASSEMBLY	0.574113	0.877152	0.0741759	0.44945	0.91448	9	RAB5IF,COX7A1,COX7A2,COX7A2L	4	44.4444
GOBP_MITOCHONDRIAL_RESPIRATORY_CHAIN_COMPLEX_ASSEMBLY	0.000138338	0.00595008	0.518848	0.518052	1.71644	93	NDUFAF2,COA4,TTC19,TMEM126A,NDUFAF4,NDUFS5,NDUFS8,SAMM50,NDUFS7,NDUFA12,NDUFAF8,COA1,NDUFA13,NDUFB8,NDUFB4,ACAD9,NDUFB11,SCO1,NDUFA11,NDUFB6,SLC25A33,UQCC3,NDUFAF3,BCS1L,UQCRFS1,NDUFAB1,NDUFB2,TFAM,AIFM1,SCO2,NDUFAF1,NDUFB9,NDUFC2,NDUFAF7,COX16,NDUFA1,NDUFB7,TAFAZZIN,PET117,NDUFA10,SDHAF3,SDHAF2,UQCC2,COX20,NDUFA9,COX17,CHCHD4,DMAC1,NDUFB1	49	52.6882
GOBP_MITOCHONDRIAL_RIBOSOME_ASSEMBLY	0.00031011	0.0113598	0.498493	0.930804	1.7798	7	DDX28,FASTKD2,MRPS2,DHX30,NGRN,MTERF3,MPV17L2	7	100
GOBP_MITOCHONDRIAL_RNA_3_END_PROCESSING	0.0565657	0.393339	0.271289	0.829669	1.44801	5	TRMT10C,HSD17B10,TRNT1,PNPT1,SUPV3L1	5	100
GOBP_MITOCHONDRIAL_RNA_CATABOLIC_PROCESS	0.0804829	0.456918	0.224966	0.777501	1.42886	6	PDE12,SLIRP,PNPT1,GRSF1,SUPV3L1,LRPPRC	6	100
GOBP_MITOCHONDRIAL_RNA_METABOLIC_PROCESS	8.16827e-06	0.000516829	0.593325	0.649588	1.96201	49	TWNK,FASTKD2,PUS1,TRMT10C,GARS1,TFB2M,HSD17B10,YARS2,MRPL12,RPUSD4,EARS2,PDE12,PRORP,SLIRP,TRNT1,METTL4,SARS2,TRMT61B,ELAC2,PNPT1,GRSF1,SLC25A33,TFAM,TFB1M,TBRG4,CHCHD10,FASTKD5,SUPV3L1,TEFM	29	59.1837
GOBP_MITOCHONDRIAL_RNA_MODIFICATION	0.00971248	0.138733	0.38073	0.793432	1.61437	9	PUS1,TRMT10C,HSD17B10,RPUSD4,TRMT61B	5	55.5556
GOBP_MITOCHONDRIAL_RNA_PROCESSING	0.000515299	0.0168595	0.477271	0.736861	1.85027	20	FASTKD2,PUS1,TRMT10C,HSD17B10,RPUSD4,PRORP,TRNT1,TRMT61B,ELAC2,PNPT1,TBRG4,FASTKD5,SUPV3L1	13	65
GOBP_MITOCHONDRIAL_TRANSCRIPTION	0.161228	0.612519	0.151149	0.520846	1.26054	17	TWNK,TFB2M,MRPL12,METTL4,SLC25A33,TFAM,TFB1M,CHCHD10,TEFM,POLRMT	10	58.8235
GOBP_MITOCHONDRIAL_TRANSLATION	7.88825e-07	7.18957e-05	0.659444	0.632418	2.04186	72	HARS1,MRPL47,FASTKD2,RCC1L,MRPS2,TRMT10C,GARS1,MRPS18A,MRPS15,MRPL51,YARS2,MRPS17,MRPS12,RPUSD4,TSFM,C1QBP,TRUB2,EARS2,MRPS24,NGRN,MRPS21,MRPS7,MPV17L2,MRPL57,SHMT2,MRPS34,SARS2,GFM1,TUFM,MALSU1,MRPL44,MRPL58,MRPS16,MRPS11,MRPS27	35	48.6111
GOBP_MITOCHONDRIAL_TRANSLATIONAL_ELONGATION	0.157576	0.605927	0.157403	0.740041	1.29159	5	TSFM,GFM1,TUFM,MRPL44	4	80
GOBP_MITOCHONDRIAL_TRANSMEMBRANE_TRANSPORT	0.00595076	0.101018	0.407018	0.442554	1.49441	104	TOMM40,HSPD1,GRPEL1,TIMM17A,TIMM23,TIMM50,SLC25A28,STOML2,SLC25A29,SLC25A32,PAM16,DNLZ,SLC25A15,SLC25A3,ATP5F1D,TIMM17B,ATP5MF,DNAJC30,PNPT1,TIMM44,SLC25A22,SLC25A33,ANTKMT,TOMM70,SFXN2,TOMM7,ATP5MG,MRPL18,SFXN3,SFXN4,AIFM1,ATP5ME,ATP5PD,ATP5F1E,MCUB,ATP5PO,CCDC51,ROMO1,ATPSCKMT,ATP5F1C,MAIP1,UCP3,ATP5PF,TOMM20,ABCB8,ATP5PB,CHCHD4,TIMM23B,BHLHA15,ATP5F1A	50	48.0769
GOBP_MITOCHONDRIAL_TRANSPORT	0.00102981	0.0285133	0.45506	0.410624	1.49244	193	BAG3,HSP90AA1,TOMM40,HSPD1,GRPEL1,PMPCA,PITRM1,TIMM10B,TIMM17A,TIMM23,TOMM5,BOK,TOMM34,TIMM50,PDCD5,FBXO7,HSPA4,TIMM10,PPIF,STOML2,NPTX1,SAMM50,TIMM13,VDAC2,BID,PMAIP1,PAM16,DNLZ,BCAP31,ATP5F1D,TIMM8A,NDUFA13,TIMM9,UBE2L3,THEM4,ARIH2,BLOC1S2,TIMM17B,HAX1,ATP5MF,DNAJC30,UBE2J2,TOMM22,SAE1,FBXW7,TIMM44,RTL10,TIMM8B,PARL,UBE2D3,BCS1L,ANTKMT,BAX,TOMM70,GCLC,USP36,TOMM7,ATP5MG,AIFM1,ATP5ME,TSPO,ATP5PD,MUL1,KIFBP,TP53,ATP5F1E,ATP5PO,MFN2,CHCHD10,UBL5,MIPEP,GDAP1,HTRA2,TIMM22,ROMO1,SLC25A14,FIS1,HEBP2,ATPSCKMT,ABLIM3,NOL3,MFF,SLC35F6,ATP5F1C,NMT1,MAIP1,IMMP1L,LMAN1	88	45.5959
GOBP_MITOCHONDRIAL_TRNA_PROCESSING	0.000376787	0.0132935	0.498493	0.827911	1.8396	12	PUS1,TRMT10C,HSD17B10,RPUSD4,PRORP,TRNT1,TRMT61B,ELAC2	8	66.6667
GOBP_MITOCHONDRION_DISTRIBUTION	0.634146	0.898911	0.0678338	-0.37123	-0.879228	15	MTM1,LRRK2,SLC4A5,TRAK1,TRAK2,HAP1,ARMC1,MEF2A,ATCAY	9	60
GOBP_MITOCHONDRION_ENDOPLASMIC_RETICULUM_MEMBRANE_TETHERING	0.997976	0.99956	0.0463228	0.227627	0.435247	7	ATP2A2,VMP1,PACS2,PSEN2	4	57.1429
GOBP_MITOCHONDRION_LOCALIZATION	0.208812	0.665828	0.130777	0.382158	1.15681	50	MAP1S,NECTIN2,ATP2A1,HSBP1,HIF1A,KAT2A,MSTO1,UXT,UCHL1,ARMCX3,MAPT,MUL1,MFN2,TLE6,ACTR10,DNM1L,MYO19,CLUH,WASF1,BRAT1,ZBED3,MAP1B,NEFL,AGBL4	24	48
GOBP_MITOCHONDRION_MORPHOGENESIS	0.385069	0.794128	0.0925529	0.409955	1.0294	20	SSBP1,SLIRP,PLEC,PNPT1,PANK2,POLDIP2,BAX,SUPV3L1,DNM1L,WASF1,FIS1,MFF	12	60
GOBP_MITOCHONDRION_ORGANIZATION	8.93486e-06	0.000556141	0.593325	0.369092	1.47539	504	SFN,LMNA,ATAD3B,PGAM5,BAG3,HSP90AA1,PLAUR,CDC37,TOMM40,HSPD1,TRIAP1,GRPEL1,PARK7,RCC1L,PMPCA,NDUFAF2,ARFIP2,PITRM1,ATAD3A,FXN,TIMM10B,TIMM17A,TIMM23,TOMM5,BOK,TOMM34,NECTIN2,COA4,HSD17B10,TTC19,TIMM50,HSPA9,TMEM126A,NDUFAF4,PRMT6,NDUFS5,LONP1,PDCD5,FBXO7,SSBP1,RAB5IF,HSPA4,MTX1,NDUFS8,MTFP1,TIMM10,PPIF,STOML2,CHCHD2,CHCHD6,HGF,NPTX1,SAMM50,TIMM13,VDAC2,BID,PMAIP1,PAM16,RAB32,DNLZ,ATP2A1,SLIRP,PLEC,GGCT,NDUFS7,NDUFA12,DNAJC11,BCAP31,NDUFAF8,CTTN,COA1,MYC,PHB2,PISD,HIF1A,ATP5F1D,TIMM8A,NDUFA13,TIMM9,TIGAR,NDUFB8,COX10,UBE2L3,THEM4,GABPB1,ARIH2,TMEM11,BLOC1S2,KAT2A,GPX1,NDUFB4,ACAD9,TIMM17B,HAX1,MSTO1,UBE2J2,PNPT1,TOMM22,RNF41,SAE1,NDUFB11,SQSTM1,PANK2,FBXW7,PRELID1,NOS3,SCO1,TIMM44,PARP1,RTL10,NDUFA11,NDUFB6,POLDIP2,ADCK1,TIMM8B,PARL,UBE2D3,SLC25A33,UQCC3,NDUFAF3,MICOS13,BCS1L,MLLT11,PDE2A,UQCRFS1,BAX,TOMM70,CHCHD3,NDUFAB1,GCLC,USP36,NDUFB2,TOMM7,CISD2,TFAM,ATP13A2,MPV17,AIFM2,MTFR1,BIK,ARMCX3,AIFM1,TYMP,COX7A1,SCO2,NDUFAF1,MAPT,TSPO,MUL1,COX7A2,EDNRA,TP53,NDUFB9,VAT1,CCAR2,NDUFC2,APOO,MAP1LC3A,MFN2,CLN8,NDUFAF7,CHCHD10,UBL5,SUPV3L1,DNM1L,MYO19,MIPEP,CLUH,ATG3,COX16,GDAP1,HTRA2,TIMM22,ROMO1,WASF1,NDUFA1,FIS1,NDUFB7,AKT1,TAFAZZIN,PEX5,ENDOG,RAB38,YME1L1,HEBP2,PET117,COX7A2L,NDUFA10,SDHAF3,SDHAF2,FUNDC2,SNCA,ABLIM3,ATG9B,DNAJA3,NOL3,MFF,SLC35F6,ATG4B,UQCC2,ZDHHC6,NMT1,MAIP1,IMMP1L,LMAN1,THG1L	206	40.873
GOBP_MITOPHAGY	0.731707	0.922436	0.0609039	-0.305982	-0.851628	33	USP30,ATG14,OPTN,HDAC6,ATG13,MAP1LC3B,PINK1,BECN1,SLC25A5,ATG4D,RETREG1	11	33.3333
GOBP_MITOTIC_CELL_CYCLE	2.20374e-06	0.000163805	0.627257	0.341687	1.40902	859	TUBA1C,TUBB4B,NUP88,RRS1,EIF4E,GSPT1,PSME3,SDCBP,TUBG1,EIF4G1,SRSF2,CTNNB1,RAN,PIM3,PPME1,PPP2CA,NOLC1,RANBP1,PRMT5,TRIAP1,ZPR1,TUBB2A,VCP,AATF,PPP3CA,NUDC,CCND1,EREG,CENPW,BCCIP,UBE2I,KHDRBS1,ZNF207,SEH1L,TUBA1B,PLK3,TTL,TTC19,ZNRD2,GEM,PLK2,NUP62,BANF1,RCC1,NAA10,FBXO7,MIS12,IL1B,HNRNPU,TFDP1,RPL24,MAP4,TUBA4A,BMP7,CUL1,DDB1,DONSON,GJA1,KPNB1,UBE2S,NASP,PCID2,E2F6,SRA1,RCC2,DRG1,HGF,CDC25A,DYNLT3,TUBB6,DCTN6,CDK2AP2,FHL1,APEX1,BID,HSPA1B,CDC73,ANAPC7,NAE1,CDK4,CEP55,LSM10,RTKN,NAA50,TUBB,ANKLE2,ARF1,E2F4,FLNA,ECT2,NKX3-1,TOM1L1,CHMP4A,NEK6,NCAPH2,SPHK1,VRK1,CCNH,DACT1,AURKAIP1,MYC,RBBP8,TACC2,MDM2,PABIR1,PHB2,ARL3,TRIP13,LZTS2,PTPN3,DDX3X,SPRY2,YWHAE,SMARCA5,TUBB2B,RINT1,CCND2,TUBB3,KMT5A,RHOB,SBDS,MCM3,IL1A,TFAP4,E2F1,ADAMTS1,SMC5,ANXA1,MAD2L2,CCNJ,EML1,CENPT,NLE1,BABAM2,CETN2,CDK5RAP3,VPS4A,ZMPSTE24,PRC1,JTB,MAD2L1BP,LZTS1,UBE2C,TUBGCP2,NES,CCNI,CCNB1,TIPIN,LPIN1,POLDIP2,NPM2,PINX1,FOXC1,CDC20,PRKDC,PLRG1,CHEK2,CKS2,IGF2,E2F3,NABP2,PKIA,TUBB1,NDE1,CPSF3,ANAPC1,SUGT1,INO80,ENSA,CUL4A,RAB35,NCAPD3,CRLF3,AVEN,SNX9,CCNE1,CDC7,DSCC1,HYAL1,RPL26,NDEL1,NBN,FGF10,RAD51B,MCM6,CDC6,FBXL22,ECD,CDCA5,KIF23,AURKB,PTTG1,TUBA1A,ASNS,FZD3,SAPCD2,CDK2,BUB3,TUBA8,INTS13,GTSE1,RNASEH2B,CLTCL1,SIK1,RAB11A,INTS3,UIMC1,MCM2,RPS6,PKMYT1,TAF2,CDT1,PCNA,NABP1,PDGFRB,RPS6KB1,PPP2R2D,NUP214,HECW2,WAPL,ZWINT,EDNRA,CDC34,PDGFB,TP53,SLF1,SGO1,MAEA,MSH2,TACC1,WEE1,CDKN3,RAD51C,DYNC1LI1,PTPN11,BOD1,SMC1B,KLHL18,ANAPC11,CDC26,RNF40,TBCE,RPS27L,CDC42,CDC45,IK,UBD,GINS1,RHOA,CLSPN,ZW10,BUB1,IQGAP1,MAP3K20,ZNF830,MYB,WNT10B,TUBE1,DBF4,AAAS,MZT1,CCNF,NACC2,SKA3,PPM1D,TENT4A,CTDNEP1,AKT1,KIF14,GINS3,FANCD2,MYBL2,CHMP6,ZWILCH,CDK11B,BRD4,CDCA8,TPRA1,RRM2,TUBGCP4,CDK10,DYNC1H1,BTG3,CDK1,HSF1,MISP,PKD1,EME1,TUBB4A,HASPIN,PDS5A,PHF8,CDC25B,CHAMP1,CUL3,LGMN,SON,CENPE,KIF18B,DTL,ANLN,PAX6,PRDM5,FAM107A,CDC27,NCAPG,TACC3,KIFC1,TPR,TBCD,CHMP2B,BRCA2,NCAPH,KDM8	314	36.5541
GOBP_MITOTIC_CELL_CYCLE_CHECKPOINT_SIGNALING	0.201923	0.660642	0.133555	0.321427	1.11867	130	TRIAP1,CCND1,ZNF207,PLK3,PLK2,DONSON,PCID2,NAE1,MDM2,PABIR1,TRIP13,RINT1,MAD2L2,BABAM2,CDK5RAP3,VPS4A,MAD2L1BP,CCNB1,TIPIN,PRKDC,CHEK2,NABP2,RPL26,NBN,CDC6,AURKB,CDK2,BUB3,GTSE1,INTS3,UIMC1,CDT1,NABP1,ZWINT,TP53,MSH2,DYNC1LI1,RPS27L,IK,CLSPN,ZW10,BUB1,MAP3K20,ZNF830,FANCD2,ZWILCH,CDK1,EME1	48	36.9231
GOBP_MITOTIC_CELL_CYCLE_PHASE_TRANSITION	0.00338899	0.0683088	0.431708	0.330149	1.30227	408	EIF4E,GSPT1,PSME3,EIF4G1,PPME1,PPP2CA,TRIAP1,ZPR1,PPP3CA,CCND1,KHDRBS1,ZNF207,PLK3,PLK2,RCC1,FBXO7,TFDP1,RPL24,CUL1,DDB1,DONSON,UBE2S,NASP,PCID2,E2F6,RCC2,CDC25A,CDK2AP2,FHL1,APEX1,BID,CDC73,ANAPC7,NAE1,CDK4,LSM10,E2F4,NEK6,CCNH,DACT1,MYC,RBBP8,MDM2,PABIR1,PHB2,TRIP13,DDX3X,RINT1,CCND2,TFAP4,E2F1,ADAMTS1,SMC5,ANXA1,MAD2L2,CCNJ,BABAM2,CDK5RAP3,VPS4A,MAD2L1BP,LZTS1,UBE2C,NES,CCNI,CCNB1,NPM2,PINX1,PRKDC,PLRG1,CHEK2,CKS2,E2F3,NABP2,PKIA,CPSF3,ANAPC1,INO80,ENSA,CUL4A,CRLF3,AVEN,CCNE1,CDC7,HYAL1,RPL26,NBN,FGF10,RAD51B,CDC6,FBXL22,ECD,CDCA5,AURKB,CDK2,BUB3,GTSE1,RNASEH2B,RAB11A,INTS3,UIMC1,RPS6,PKMYT1,TAF2,CDT1,NABP1,RPS6KB1,PPP2R2D,HECW2,ZWINT,CDC34,TP53,WEE1,CDKN3,RAD51C,DYNC1LI1,KLHL18,ANAPC11,CDC26,RPS27L,IK,UBD,CLSPN,ZW10,BUB1,ZNF830,WNT10B,DBF4,CCNF,NACC2,PPM1D,AKT1,KIF14,ZWILCH,BRD4,TPRA1,RRM2,CDK10,CDK1	138	33.8235
GOBP_MITOTIC_CELL_CYCLE_PROCESS	0.00047602	0.0158925	0.498493	0.319993	1.30657	711	RRS1,EIF4E,GSPT1,PSME3,TUBG1,EIF4G1,RAN,PPME1,PPP2CA,RANBP1,PRMT5,TRIAP1,ZPR1,VCP,PPP3CA,NUDC,CCND1,EREG,BCCIP,UBE2I,KHDRBS1,ZNF207,SEH1L,PLK3,TTC19,PLK2,NUP62,BANF1,RCC1,NAA10,FBXO7,MIS12,IL1B,HNRNPU,TFDP1,RPL24,MAP4,BMP7,CUL1,DDB1,DONSON,GJA1,KPNB1,UBE2S,NASP,PCID2,E2F6,RCC2,DRG1,CDC25A,DCTN6,CDK2AP2,FHL1,APEX1,BID,HSPA1B,CDC73,ANAPC7,NAE1,CDK4,CEP55,LSM10,RTKN,NAA50,ANKLE2,ARF1,E2F4,FLNA,ECT2,TOM1L1,CHMP4A,NEK6,NCAPH2,SPHK1,VRK1,CCNH,DACT1,AURKAIP1,MYC,RBBP8,TACC2,MDM2,PABIR1,PHB2,ARL3,TRIP13,LZTS2,DDX3X,SPRY2,SMARCA5,RINT1,CCND2,KMT5A,RHOB,SBDS,MCM3,IL1A,TFAP4,E2F1,ADAMTS1,SMC5,ANXA1,MAD2L2,CCNJ,EML1,BABAM2,CDK5RAP3,VPS4A,ZMPSTE24,PRC1,JTB,MAD2L1BP,LZTS1,UBE2C,NES,CCNI,CCNB1,TIPIN,LPIN1,POLDIP2,NPM2,PINX1,CDC20,PRKDC,PLRG1,CHEK2,CKS2,IGF2,E2F3,NABP2,PKIA,NDE1,CPSF3,ANAPC1,INO80,ENSA,CUL4A,RAB35,NCAPD3,CRLF3,AVEN,SNX9,CCNE1,CDC7,DSCC1,HYAL1,RPL26,NDEL1,NBN,FGF10,RAD51B,MCM6,CDC6,FBXL22,ECD,CDCA5,KIF23,AURKB,PTTG1,SAPCD2,CDK2,BUB3,INTS13,GTSE1,RNASEH2B,RAB11A,INTS3,UIMC1,MCM2,RPS6,PKMYT1,TAF2,CDT1,PCNA,NABP1,PDGFRB,RPS6KB1,PPP2R2D,HECW2,ZWINT,CDC34,PDGFB,TP53,SLF1,SGO1,MSH2,TACC1,WEE1,CDKN3,RAD51C,DYNC1LI1,BOD1,SMC1B,KLHL18,ANAPC11,CDC26,TBCE,RPS27L,CDC42,CDC45,IK,UBD,GINS1,RHOA,CLSPN,ZW10,BUB1,MAP3K20,ZNF830,WNT10B,DBF4,AAAS,MZT1,CCNF,NACC2,PPM1D,TENT4A,CTDNEP1,AKT1,KIF14,GINS3,FANCD2,MYBL2,CHMP6,ZWILCH,BRD4,CDCA8,TPRA1,RRM2,CDK10,DYNC1H1,CDK1,MISP,PKD1,EME1,HASPIN,PDS5A,PHF8,CDC25B,CHAMP1,CUL3,SON,CENPE,KIF18B,DTL,ANLN,PAX6,FAM107A,CDC27,NCAPG,TACC3,KIFC1,TPR,CHMP2B,BRCA2,NCAPH,KDM8	257	36.1463
GOBP_MITOTIC_CHROMOSOME_CONDENSATION	0.370079	0.788567	0.0949752	0.420396	1.04226	19	NCAPH2,SMARCA5,KMT5A,NCAPD3,CDCA5,TENT4A,NCAPG,NCAPH,AKAP8,NUSAP1	10	52.6316
GOBP_MITOTIC_CYTOKINESIS	0.59879	0.885007	0.0702813	-0.289156	-0.933322	71	ANK3,CHMP5,STAMBP,SNX33,PDCD6IP,CHMP3,ESPL1,TRIM36,SPAST,CUL7,CHMP4C,SNX18,MAP9,USP8,UNC119,APC,EFHC1,ZFYVE26,EFHC2,CNTROB,CIT	21	29.5775
GOBP_MITOTIC_CYTOKINETIC_PROCESS	0.782692	0.938956	0.0551352	0.310327	0.807624	23	NUP62,CEP55,ARF1,CHMP4A,VPS4A,RHOA,CHMP6,CHMP2B,CHMP7	9	39.1304
GOBP_MITOTIC_DNA_INTEGRITY_CHECKPOINT_SIGNALING	0.722555	0.919017	0.0606404	0.272449	0.893712	85	TRIAP1,CCND1,PLK3,PLK2,DONSON,NAE1,MDM2,RINT1,BABAM2,CDK5RAP3,TIPIN,PRKDC,CHEK2,RPL26,NBN,CDC6,CDK2,GTSE1,UIMC1,TP53,MSH2,RPS27L,CLSPN,MAP3K20,ZNF830,FANCD2,CDK1,EME1	28	32.9412
GOBP_MITOTIC_DNA_REPLICATION	0.0498084	0.374959	0.282013	0.637027	1.46973	14	MCM3,ZMPSTE24,MCM6,MCM2,CDC45,GINS1,GINS3,BRCA2,MCM4,RTF2,POLA1	11	78.5714
GOBP_MITOTIC_DNA_REPLICATION_CHECKPOINT_SIGNALING	0.649299	0.900537	0.0659816	0.412705	0.866527	10	NAE1,CDC6,CLSPN,ZNF830,HUS1,ORC1	6	60
GOBP_MITOTIC_G1_S_TRANSITION_CHECKPOINT_SIGNALING	0.184109	0.63819	0.141225	0.444091	1.21471	30	TRIAP1,CCND1,PLK3,PLK2,MDM2,PRKDC,CHEK2,RPL26,CDK2,GTSE1,TP53,RPS27L	12	40
GOBP_MITOTIC_G2_DNA_DAMAGE_CHECKPOINT_SIGNALING	0.345703	0.773601	0.09855	-0.370486	-1.05387	35	FOXN3,CDC14B,CCNG1,TAOK3,SYF2,MRE11,FOXO4,BRCC3,ABRAXAS1,HMGA2,BRSK1,TAOK1	12	34.2857
GOBP_MITOTIC_G2_M_TRANSITION_CHECKPOINT	0.664596	0.901583	0.0664364	-0.29779	-0.888412	48	FOXN3,CDC14B,CCNG1,INIP,TAOK3,RAD17,SYF2,MRE11,FOXO4,BRCC3,ABRAXAS1,HMGA2,BRSK1	13	27.0833
GOBP_MITOTIC_INTRA_S_DNA_DAMAGE_CHECKPOINT_SIGNALING	0.744283	0.926305	0.0611693	-0.338174	-0.815281	17	RAD17,ATF2,XPC,MRE11	4	23.5294
GOBP_MITOTIC_METAPHASE_PLATE_CONGRESSION	0.035393	0.297993	0.321776	0.458464	1.40239	53	RRS1,NUDC,SEH1L,NUP62,MIS12,HNRNPU,KPNB1,CEP55,CHMP4A,VPS4A,CCNB1,PINX1,CDCA5,AURKB,RAB11A,CDT1,BOD1,ZW10,KIF14,CHMP6,CDCA8,CHAMP1,CUL3,CENPE,KIFC1,CHMP2B,NDC80,CHMP7,EML4	29	54.717
GOBP_MITOTIC_NUCLEAR_DIVISION	0.0197301	0.211559	0.352488	0.324354	1.24366	292	RRS1,TUBG1,RAN,RANBP1,PRMT5,NUDC,EREG,BCCIP,UBE2I,ZNF207,SEH1L,NUP62,BANF1,RCC1,NAA10,MIS12,IL1B,HNRNPU,RPL24,BMP7,KPNB1,UBE2S,PCID2,DRG1,HSPA1B,ANAPC7,CEP55,NAA50,ANKLE2,FLNA,TOM1L1,CHMP4A,NEK6,NCAPH2,SPHK1,AURKAIP1,PHB2,TRIP13,SMARCA5,KMT5A,IL1A,SMC5,MAD2L2,VPS4A,PRC1,MAD2L1BP,UBE2C,CCNB1,POLDIP2,NPM2,PINX1,CDC20,CHEK2,IGF2,NDE1,ANAPC1,INO80,NCAPD3,DSCC1,NDEL1,CDC6,CDCA5,KIF23,AURKB,PTTG1,BUB3,RAB11A,PKMYT1,CDT1,PDGFRB,PPP2R2D,HECW2,ZWINT,PDGFB,SLF1,SGO1,DYNC1LI1,BOD1,SMC1B,ANAPC11,CDC26,CDC42,IK,RHOA,ZW10,BUB1,AAAS,MZT1,TENT4A,KIF14,MYBL2,CHMP6,ZWILCH,CDCA8,MISP,HASPIN,PDS5A,CHAMP1,CUL3,CENPE,KIF18B,ANLN,CDC27,NCAPG,TACC3,KIFC1,TPR,CHMP2B,NCAPH,CHEK1,CDKN1C	111	38.0137
GOBP_MITOTIC_NUCLEAR_MEMBRANE_DISASSEMBLY	0.512146	0.84903	0.0785029	0.502402	0.960647	7	NEK6,VRK1,LPIN1,CTDNEP1	4	57.1429
GOBP_MITOTIC_NUCLEAR_MEMBRANE_ORGANIZATION	0.141962	0.58465	0.169571	0.654335	1.33135	9	UBE2I,BANF1,RCC1,ANKLE2,VPS4A	5	55.5556
GOBP_MITOTIC_RECOMBINATION	0.958763	0.986346	0.0489954	-0.245798	-0.650536	26	SMC6,RAD52,MRE11,ANKLE1,GEN1,DMC1	6	23.0769
GOBP_MITOTIC_SISTER_CHROMATID_COHESION	0.722114	0.918941	0.0597318	0.313464	0.840191	28	NAA10,NAA50,SMC5,CDC20,DSCC1,CDCA5,SLF1,SGO1,BOD1,SMC1B,HASPIN,PDS5A	12	42.8571
GOBP_MITOTIC_SISTER_CHROMATID_SEGREGATION	0.00619697	0.103736	0.407018	0.385853	1.38891	171	RRS1,TUBG1,RAN,NUDC,ZNF207,SEH1L,NUP62,NAA10,MIS12,HNRNPU,KPNB1,PCID2,ANAPC7,CEP55,NAA50,CHMP4A,NEK6,NCAPH2,TRIP13,SMARCA5,KMT5A,SMC5,MAD2L2,VPS4A,PRC1,MAD2L1BP,UBE2C,CCNB1,PINX1,CDC20,ANAPC1,INO80,NCAPD3,DSCC1,CDC6,CDCA5,KIF23,AURKB,PTTG1,BUB3,RAB11A,CDT1,HECW2,ZWINT,SLF1,SGO1,DYNC1LI1,BOD1,SMC1B,ANAPC11,CDC26,IK,ZW10,BUB1,TENT4A,KIF14,CHMP6,ZWILCH,CDCA8,HASPIN,PDS5A,CHAMP1,CUL3,CENPE,KIF18B,CDC27,NCAPG,TACC3,KIFC1,TPR,CHMP2B,NCAPH,PPP2R1A,WRAP73,NDC80	75	43.8596
GOBP_MITOTIC_SPINDLE_ASSEMBLY	0.719368	0.918941	0.0603786	0.272273	0.879847	71	BCCIP,ZNF207,HNRNPU,KPNB1,DRG1,HSPA1B,FLNA,CHMP4A,PRC1,POLDIP2,CDC20,CHEK2,KIF23,AURKB,RAB11A,RHOA,AAAS,MZT1,MYBL2,CHMP6,MISP,KIFC1,TPR,CHMP2B,WRAP73,CHMP7	26	36.6197
GOBP_MITOTIC_SPINDLE_MIDZONE_ASSEMBLY	0.643299	0.899401	0.0678338	0.443351	0.87737	8	PRC1,KIF23,AURKB	3	37.5
GOBP_MITOTIC_SPINDLE_ORGANIZATION	0.114341	0.53372	0.183024	0.343972	1.19324	126	TUBG1,RAN,VCP,NUDC,BCCIP,ZNF207,PLK2,NUP62,RCC1,HNRNPU,MAP4,KPNB1,DRG1,DCTN6,HSPA1B,FLNA,CHMP4A,NEK6,TACC2,SBDS,EML1,PRC1,CCNB1,POLDIP2,CDC20,CHEK2,KIF23,AURKB,INTS13,RAB11A,TACC1,TBCE,RHOA,AAAS,MZT1,MYBL2,CHMP6,DYNC1H1,MISP,PKD1,CENPE,TACC3,KIFC1,TPR,CHMP2B	45	35.7143
GOBP_MITRAL_VALVE_DEVELOPMENT	0.206897	0.664644	0.135741	-0.585587	-1.24628	11	BMPR2,EFNA1,BMPR1A,SOX4,NOTCH1	5	45.4545
GOBP_MODIFICATION_DEPENDENT_MACROMOLECULE_CATABOLIC_PROCESS	0.0484028	0.367266	0.321776	0.283843	1.15361	638	HSPA5,SDCBP,UBE2N,HSP90AB1,CTNNB1,PSMD6,CSNK1E,XBP1,ADRM1,VCP,USP31,PARK7,PSMC4,HSPBP1,UCHL3,HSP90B1,ASCC3,PSMD8,COPS3,PSMC5,PSMD7,EXOSC3,UBE2I,SEC61B,KCTD6,PSMD14,PSMD13,CALR,UBQLN4,PLK3,PSMC1,EXOSC2,USP14,UBXN8,USP10,SGTA,ELOC,DVL1,RNF126,LONP1,FBXO7,PSMA2,PSMD2,PSMD4,AUP1,PPP2R5C,CUL1,DDB1,CCDC22,UBE2S,EXOSC7,UBQLN1,PSMC6,UBA52,PSMD1,TRIB1,RAD23B,FBXL5,HSPA1B,PSMC3,PSMC2,DAB2,WDR26,PDCL3,EXOSC9,ANAPC7,UBE2D1,WWTR1,TOM1L1,CHMP4A,BCAP31,TAF9,CSNK1A1,MDM2,PABIR1,RPS27A,RAD23A,WFS1,PSMD9,MAGEF1,UBE2L3,UBE2J1,ARIH2,BFAR,RPS7,DNAJB9,BAG5,UBE2J2,USP5,PLAA,DDRGK1,TGFB1I1,PNPT1,CAV1,SELENOS,SQSTM1,CDK5RAP3,VPS4A,SMARCC1,RPL23,ZMPSTE24,FBXW7,PSMD3,TRIM25,UBE2C,KEAP1,UBXN11,RPL5,KLHL25,RBX1,ELOB,RHBDD2,UBE2D3,CDC20,PSMD11,RACK1,RNF114,FEM1A,GID8,NPLOC4,ANAPC1,DESI1,CUL4A,UBA1,SNF8,UCHL1,FBXW8,RPL11,UBE2Z,COP1,GCLC,USP36,FBXL22,UBXN1,FBXO45,SGTB,CDK2,STUB1,SPSB2,FBXL2,AGAP3,ERCC8,GLMN,EXOSC8,USP15,UBE2G2,YOD1,HECTD1,HECW2,STAM,CDC34,VPS25,MAEA,KCTD10,SOCS4,MAP1A,ECRG4,CCAR2,NEDD8,NFE2L2,GNA12,KCTD5,ANAPC11,RNF40,DERL2,UBD,UBXN4,AXIN1,KCTD21,TRPC4AP,VPS37B,SYVN1,PCYOX1L,WNT10B,DERL3,XPO1,CCNF,CSNK1D,FBXO10,TRIP12,AKT1,UFD1,KIF14	183	28.6834
GOBP_MODIFICATION_OF_POSTSYNAPTIC_ACTIN_CYTOSKELETON	0.0350293	0.29601	0.321776	0.774816	1.53332	8	PFN1,BAIAP2,PFN2,WASF3,RHOA,WASF1,CTTNBP2	7	87.5
GOBP_MODIFICATION_OF_POSTSYNAPTIC_STRUCTURE	0.740964	0.924816	0.0597318	-0.361763	-0.816961	13	SYNPO,ARHGAP44	2	15.3846
GOBP_MODIFICATION_OF_SYNAPTIC_STRUCTURE	0.592292	0.882903	0.0711327	-0.361944	-0.902097	20	SYNPO,ARHGAP44,REST,PGRMC1,CLN3,ABL1,STAU1,GRIPAP1	8	40
GOBP_MODIFIED_AMINO_ACID_TRANSPORT	0.140244	0.581325	0.168238	-0.451951	-1.2579	33	SLC22A5,SLC3A1,SLC6A8,PDZK1,SLC46A1,SLC22A4,SLC7A9	7	21.2121
GOBP_MODULATION_BY_HOST_OF_SYMBIONT_CATALYTIC_ACTIVITY	0.264762	0.713541	0.113787	-0.729812	-1.19836	4	RAB9A,NUCKS1,PTX3	3	75
GOBP_MODULATION_BY_HOST_OF_SYMBIONT_PROCESS	0.414634	0.805627	0.0902635	-0.325823	-1.01496	60	LRRC19,FMR1,NAPEPLD,ZBED1,JUN,REST,IGF2R,CCL5,TBC1D20,VAPA,CCL8,IFI27,RAB9A,SP1,INPP5K	15	25
GOBP_MODULATION_BY_HOST_OF_VIRAL_GENOME_REPLICATION	0.47817	0.834861	0.0835991	-0.402612	-0.970632	17	FMR1,ZBED1,TBC1D20,VAPA,CCL8,IFI27	6	35.2941
GOBP_MODULATION_BY_HOST_OF_VIRAL_PROCESS	0.550607	0.865691	0.0747385	-0.351344	-0.93984	27	FMR1,ZBED1,IGF2R,TBC1D20,VAPA,CCL8,IFI27	7	25.9259
GOBP_MODULATION_OF_AGE_RELATED_BEHAVIORAL_DECLINE	0.793241	0.942385	0.0560596	-0.365147	-0.766204	10	B2M,PICALM,CCL11,BAZ2B	4	40
GOBP_MODULATION_OF_EXCITATORY_POSTSYNAPTIC_POTENTIAL	0.618952	0.892577	0.0686326	0.319558	0.907667	38	EIF4A3,DVL1,NETO1,RELN,RGS4,BAIAP2,DMPK,MTMR2,TMEM108,NRXN1,STX1B,S1PR2,NLGN4X,NLGN1,STX1A,NLGN2	16	42.1053
GOBP_MODULATION_OF_PROCESS_OF_ANOTHER_ORGANISM	0.487805	0.83755	0.0813027	-0.38661	-0.979612	21	P2RX7,MPEG1,CLEC7A,BCL2L1,PRF1,RNASE7,DEFA5,GSDMD	8	38.0952
GOBP_MOLTING_CYCLE	0.257485	0.707909	0.118815	0.324891	1.09709	104	CTNNB1,NSUN2,HDAC1,KRT17,GAL,DKK1,HDAC2,NOM1,NSDHL,FGF7,DSG4,IGFBP5,SPINK5,RELA,FERMT1,CDH3,SNAI1,FST,PTGS2,NGFR,ZMPSTE24,EXT1,SOX18,FGF10,FZD3,PER1,CD109,FOXQ1,PDGFA,SOX9,LAMA5,TRPC4AP,WNT10B,TP63,TGFB2	35	33.6538
GOBP_MONOACYLGLYCEROL_BIOSYNTHETIC_PROCESS	0.120792	0.547073	0.179782	-0.748407	-1.35047	6	MOGAT2,MOGAT3	2	33.3333
GOBP_MONOACYLGLYCEROL_CATABOLIC_PROCESS	0.360236	0.783704	0.096563	-0.587622	-1.11353	7	MGLL,ABHD12,ABHD12B,ABHD16A,ABHD6	5	71.4286
GOBP_MONOACYLGLYCEROL_METABOLIC_PROCESS	0.0843373	0.4662	0.21925	-0.62277	-1.40639	13	MOGAT2,MGLL,MOGAT3,ABHD12,ABHD12B,ABHD16A,PLA2G4A,ABHD6	8	61.5385
GOBP_MONOAMINE_TRANSPORT	0.704225	0.912901	0.062249	0.275881	0.898474	81	PARK7,ACTB,SYT12,PICK1,SLC18A1,ADRA2C,SNCG,VIP,TOR1A,LY6E,HTR2A,CHGA,GPM6B,LILRB1,ITGB3,CHRNB2,SLC6A2,SYT4,GRK2	19	23.4568
GOBP_MONOCARBOXYLIC_ACID_BIOSYNTHETIC_PROCESS	0.125	0.55254	0.17822	-0.305382	-1.1476	203	ABHD3,LIPC,AMACR,EDN2,OSBPL1A,CYP27A1,GSTM2,MGLL,GATM,OSBPL7,ACACB,AKR1C3,NR1H4,ACSF3,OSBPL9,NR1H3,PLA2G4F,CYP3A4,SCAP,PKLR,ABCD3,EDN1,CBR4,LIAS,ACOT4,ACSS1,GSTM4,PECR,OSBP,FADS6,PROX1,HSD3B7,PRKAA1,ABCD1,OSBPL6,SCP2,WDTC1,INSIG2,LTC4S,ERLIN2,ALDH8A1,THNSL2,PDK4,HACD4,PRKAB2,TECRL,ABHD1,ALOX12B,PRKAG2,PLA2G1B,MLXIPL,CYP2C9,OXSM,HACD2,CYP2D6,PRKAB1,NR1D1	57	28.0788
GOBP_MONOCARBOXYLIC_ACID_CATABOLIC_PROCESS	4.78482e-07	4.63704e-05	0.659444	-0.539514	-1.90072	123	LPIN2,ABHD3,CROT,AMACR,ACAA2,ACOX1,ADTRP,SESN2,ACACB,EHHADH,PCK2,CRAT,AUH,ACAD10,ACADM,MCEE,LDHD,ABCD3,ETFDH,CPT1A,BDH2,XYLB,ACOX2,ACADS,CPT2,ALDH1L2,NUDT7,PPARA,LPIN3,CYP4F12,HADHB,CYP4F2,ABCD4,ACAA1,PEX2,FABP1,ETFBKMT,ABCD1,ACAT1,SCP2,HADH,ECI2,PLA2G15,CYP4F3,CPT1C,HADHA,PHYH,PCCA,PCK1,TYSND1,SULT2A1,ETFA,ABHD1,IDNK,ILVBL	55	44.7154
GOBP_MONOCARBOXYLIC_ACID_METABOLIC_PROCESS	3.41781e-10	6.70942e-08	0.814036	-0.408496	-1.65674	579	APPL2,HKDC1,LPIN2,ABHD3,LIPC,NR5A2,CROT,AMACR,EDN2,PPARGC1A,NAAA,ADH1C,ACAA2,OSBPL1A,SLC4A4,PDK2,ACSF2,SLC6A8,CYP27A1,GSTM2,ENTPD5,ACOX1,GGT1,MGLL,GATM,ADH6,CYP4V2,OSBPL7,ADTRP,SESN2,ACACB,ACSL5,ME3,AKR1C3,INSR,NR1H4,EHHADH,PCK2,ACSF3,ACSS2,CRAT,AUH,ACAD10,ABAT,OSBPL9,CYP2B6,NR1H3,MAPK14,CYP2S1,HPGD,PLA2G4F,ACADM,PLA2G4C,CYP3A4,MCEE,ALDOB,PDK3,SCAP,PKLR,LDHD,ATP8B1,PFKFB2,ABCD3,UGT2B11,ETFDH,EDN1,ACBD4,CPT1A,PPARG,ADH5,UGT1A8,ACSL6,BDH2,CYP2C18,XYLB,CRYL1,ACOX2,ACADS,IDH1,UGT1A10,CBR4,CPT2,LIAS,ALDH1L2,NUDT7,ACSL1,UGT2A3,AOAH,ACADSB,PPARA,SGPL1,PGM1,LPIN3,PFKL,ACOT4,ACSS1,ARV1,ARNT,FABP3,UGT1A3,GSTM4,PLA2G2F,ALDH1A1,PECR,CYP4F12,DHTKD1,ACBD5,OSBP,HADHB,FADS6,PFKFB1,PTGR1,ACOT2,PROX1,CYP4F2,HSD3B7,ADH1A,PDK1,ABCD4,AKR1C1,HAGH,ACAA1,PEX2,PRKAA1,P2RX7,AKR1C2,PLA2G4D,FABP1,GIT1,ETFBKMT,ABCD1,ACAT1,NUPR1,OSBPL6,SCP2,CES2,UGT2B7,HADH,ECI2,WDTC1,GGT5,HAAO,FABP2,LDHA,PLA2G15,GNPAT,AASDH,CYP2C19,CYP4F3,OGT,INSIG2,CPT1C,LTC4S,ME2,ERLIN2,ALDH8A1,CYP2U1,VNN1,HADHA,PHYH,HTD2,PCCA,ALDOC,PCK1,TYSND1,THNSL2,ABHD12,KIT,ADIPOR1,PDK4,UGT1A1,SULT2A1,HACD4,PRKAB2,GBA2,TECRL,NCOR1,ETFA,ABHD1,UGT1A4,ASAH1,IDNK,ALOX12B,PRKAG2,UGT2B17,PLA2G1B,ILVBL,ALOX5AP,PTGR2,ENO4,HYI,CBFA2T3,IGF1,MCCC1,MLXIPL,GHSR,TREX1,ABHD5,CYP2C9,PC,OXSM,PNKD,CYP3A7,HACD2,CYP2D6,PRKAB1,PDHX,NR1D1,DBI,CYP27C1,ADH1B,PFKM,ALDH3A2,ACOT1,ALOX15,ABHD10,ECHDC3,AMDHD1,MPC2	219	37.8238
GOBP_MONOCARBOXYLIC_ACID_TRANSPORT	0.00393264	0.0748962	0.407018	-0.418938	-1.45767	112	SLC16A1,PLA2G12B,ABCG2,P2RX4,SLC6A8,MAP2K6,SLC51B,SLC51A,PLA2G4F,SLCO2B1,ATP8B1,ABCD3,EDN1,SLC16A3,SLC26A6,BDKRB2,UGT1A3,PLA2G2F,SLCO1C1,SLC10A5,AKR1C1,PRKAA1,P2RX7,SLCO2A1,PROCA1,PLA2R1,SLC5A12,ABCC11,ABCC3	29	25.8929
GOBP_MONOCYTE_ACTIVATION	0.770115	0.934659	0.0557104	0.341808	0.788608	14	HYAL2,FN1,DYSF	3	21.4286
GOBP_MONOCYTE_AGGREGATION	0.0373589	0.308153	0.321776	0.844958	1.4747	5	NR4A3,CD44,IL1B,BMP7	4	80
GOBP_MONOCYTE_CHEMOTACTIC_PROTEIN_1_PRODUCTION	0.596349	0.884251	0.0707899	-0.361479	-0.900938	20	NR1H4,ERBIN,MCOLN2,LGALS9,SOCS5,OAS3,CLEC7A,TRPV4,OAS1,C1QTNF3	10	50
GOBP_MONOCYTE_CHEMOTAXIS	0.435897	0.813562	0.0857844	0.310467	0.995396	66	SERPINE1,S100A14,GREM1,CREB3,CCN3,CX3CL1,RPS19,ANXA1,TNFRSF11A,CCL26,FPR2,PDGFB,CCL20,HMGB1,PLA2G7,LGALS3,IL6,CCL22,LGMN	19	28.7879
GOBP_MONOCYTE_DIFFERENTIATION	0.138614	0.579273	0.166934	-0.453738	-1.28023	34	SP3,JUN,PPARG,HOXA7,MYH9,PIR,INPP5D,GPR68,ZFP36L1,MT1G,FES,PDE1B,CD4,CSF1,VEGFA,CSF1R,CDK6,HLA-DRB1	18	52.9412
GOBP_MONOCYTE_EXTRAVASATION	0.926499	0.974062	0.0476387	-0.313528	-0.620472	8	JAML,PDGFD	2	25
GOBP_MONONUCLEAR_CELL_DIFFERENTIATION	0.253796	0.707909	0.12564	-0.264333	-1.0531	409	NHEJ1,HDAC5,DLL4,PLCL2,ERBB2,SP3,TNFSF4,ZBTB7B,HDAC9,IL6R,IL4R,VSIR,IL7,SOS2,JUN,FZD5,ZMIZ1,IL15,PBX1,PTK2B,PRKCZ,B2M,FOXO3,PPARG,SOX13,TRAF3IP2,LGALS9,IRF2BP2,RARA,ITGB6,ATF2,FGL2,RAG1,HOXA7,LFNG,MR1,SLAMF6,DCLRE1C,RBPJ,SOX12,LMBR1L,MDK,MYH9,TMEM176A,SMAD7,KAT7,YY1,CD46,ZBTB1,SOS1,SOX4,DOCK2,NFIL3,PIR,IL18R1,PTPN22,ZBTB16,INPP5D,HLA-B,PIK3CD,RIPK3,DLL1,VNN1,ITK,CD8A,IKZF1,CRTAM,BTN2A2,PCK1,KIT,GPR68,FNIP1,KLRC1,MMP14,FLT3,ZFP36L1,PREX1,CD40LG,BCL2,TMEM176B,SOCS5,SLAMF1,ITGA4,SLC25A5,SPN,MT1G,SLAMF8,NCKAP1L,ATG5,IL12RB1,TOX,GAS6,IHH,CD3D,RC3H1,TNFSF13B,CD1D,BATF2,THEMIS,FES,SASH3,TBX21,ABL1,TSC1,GATA3,NTRK1,PTGER4,LY9,CDH17,BCL11B,CD28,PTPN2,NFKBIZ,PDE1B,LYN,NLRP3,CD4,CSF1,LCK,IRF8,VEGFA,MFNG,RASGRP1,ADAM17,CD2,CCR9,ATP7A,CSF1R,CDK6,ITFG2,EOMES,AP3B1,HLA-DRB1,GPR18,ZBTB7A,IL23R,TESPA1,IKZF3,FCER1G,NDFIP1,TMEM98,SH3RF1	142	34.7188
GOBP_MONONUCLEAR_CELL_MIGRATION	0.859684	0.959997	0.052057	0.239884	0.872101	191	FUT4,SERPINE1,MADCAM1,CALR,S100A14,ARTN,SPNS2,CXCL16,GREM1,C1QBP,CREB3,C5AR1,AKIRIN1,CD99,CD47,PLEC,CCN3,SELENOK,FADD,CX3CL1,RPS19,RARRES2,GPR183,S1PR1,ANXA1,TNFRSF11A,CCL26,EXT1,ICAM1,CXCL11,STK39,APOD,FPR2,PDGFB,SLC12A2,CCL20,HMGB1,PLA2G7,CDC42,F11R,RHOA,ARHGEF5,LGALS3,CXCR4	44	23.0366
GOBP_MONOSACCHARIDE_BIOSYNTHETIC_PROCESS	0.469758	0.832323	0.0828962	-0.301152	-0.985796	80	PPARGC1A,PDK2,KAT2B,SESN2,PCK2,PPP4R3B,DGKQ,ACADM,SLC39A14,PPARA,PGM1,C1QTNF12,NLN,FBP2,PFKFB1	15	18.75
GOBP_MONOSACCHARIDE_CATABOLIC_PROCESS	0.70297	0.912901	0.0615707	0.299303	0.866809	40	FUT4,ENO1,HK1,GALK1,NUDT5,TIGAR,GALE,FOXK2,PFKP,FUT10,TP53	11	27.5
GOBP_MONOSACCHARIDE_METABOLIC_PROCESS	0.142857	0.58574	0.166934	-0.289185	-1.10571	249	ENPP1,HKDC1,PPP1R3B,PPARGC1A,PDK2,KAT2B,POFUT1,SESN2,ACACB,INSR,PCK2,PPP1CB,SLC23A1,PPP4R3B,DGKQ,SRC,MAPK14,NCOA2,ACADM,FUT8,ALDOB,PDK3,PFKFB2,RBKS,MPI,CPT1A,PMM1,SLC39A14,XYLB,GLYCTK,PPP1R3D,H6PD,INPPL1,PPARA,PGM1,PFKL,C1QTNF12,FPGT,NLN,GALM,FBP2,PFKFB4,PFKFB1,PDK1,PRKAA1,MAN2A1,WDTC1,FUCA1,INPP5K,MAN2B2,DYRK2,SLC37A4,TSTD1,OGT,GALT,ALDOC,PCK1,FUT2,ADIPOR1,PDK4,OMA1,LRP5,GPLD1	63	25.3012
GOBP_MONOTERPENOID_METABOLIC_PROCESS	0.425743	0.806625	0.0873098	-0.569828	-1.02823	6	CYP3A4,CYP2C19,CYP2C9,CYP2D6	4	66.6667
GOBP_MONOUBIQUITINATED_PROTEIN_DEUBIQUITINATION	0.267606	0.71575	0.116739	0.404321	1.12946	34	SF3B5,ENY2,TRRAP,TAF9,KAT2A,TAF5L,SF3B3,SUPT7L,USP15,TAF2,TAF12	11	32.3529
GOBP_MONOVALENT_INORGANIC_ANION_HOMEOSTASIS	0.493097	0.839522	0.0791317	0.415085	0.984285	16	KCNE3,KCNQ1,SLC12A8,SLC12A4,TBXAS1,SLC12A2,ATP6V1B1	7	43.75
GOBP_MONOVALENT_INORGANIC_CATION_HOMEOSTASIS	0.0180665	0.201334	0.352488	-0.371722	-1.34848	150	SLC9A3,SLC4A4,PDK2,KCNJ2,SLC12A6,SLC26A3,ATP1B1,EDN1,CHP1,AQP11,CLN5,TMEM106B,CCDC115,SLC26A6,MAPK3,ATP1A1,KCNJ10,CYP4F12,LRRK2,CA2,CYP4F2,SLC9A6,ATP1B3,DMXL2,ATP6V0D1,OTC,SLC4A10,SCNN1A,CLCN3,ATP6V0D2,SLC4A5,SLC9A2,SLC12A7,CLN3,PDK4,BCL2,MAPK1,VPS33A,SLAMF8,LACC1,MLLT6,SLC4A9	42	28
GOBP_MORPHOGENESIS_OF_AN_ENDOTHELIUM	0.891892	0.966363	0.0526973	-0.301238	-0.726236	17	DLL4,STARD13,RBPJ	3	17.6471
GOBP_MORPHOGENESIS_OF_AN_EPITHELIAL_BUD	0.694118	0.910006	0.0617054	0.364111	0.847317	15	CTNNB1,BMP7,FGF10,TP63,SHH,WNT5A,SULF1,WNT2,AR	9	60
GOBP_MORPHOGENESIS_OF_AN_EPITHELIAL_FOLD	0.711538	0.916306	0.0596037	0.324508	0.844531	23	CTNNB1,BMP7,HOXD13,HIF1A,FGF10,TP63,SHH,WNT5A,OVOL2,SULF1	10	43.4783
GOBP_MORPHOGENESIS_OF_AN_EPITHELIAL_SHEET	0.675889	0.905346	0.0633597	0.283784	0.886291	58	CD44,DVL1,HBEGF,ITGA5,SRF,BMP7,MMP12,FERMT1,FLNA,CCN1,TOR1A	11	18.9655
GOBP_MORPHOGENESIS_OF_AN_EPITHELIUM	0.113383	0.533088	0.179782	0.280808	1.11965	499	ACTG1,SERPINB5,MTHFD1L,VASP,CTNNB1,MET,ACTB,KRT17,EPHA2,LAMA3,CD44,CLIC4,AREG,WDR1,PFN1,DVL1,EFNB2,EZR,DKK1,HBEGF,ITGA5,SRF,BMP7,TNC,GREM1,TRIM28,GJA1,HOXD13,SOCS3,MMP12,TMED2,RBM15,VCL,HGF,FGF7,ROR1,DAB2,IGFBP5,FERMT1,VANGL1,FLNA,NKX3-1,GZF1,SNAI1,DACT1,FST,MYC,PHB2,HIF1A,HOXD11,SYNE4,CCN1,LZTS2,KRT10,COL4A1,SPRY2,KAT2A,RPS7,RHOB,RAB10,TGFB1I1,TOR1A,CELSR1,CCDC40,TGFBR2,NGFR,STK3,BCL10,EXT1,RGMA,GRSF1,SFRP1,MTHFD1,RSPO3,ILK,CSNK2B,MMRN2,ALDH1A3,FGF2,PLOD3,SOX18,MED1,FGF10,PLXNA1,FOXF1,WNT5B,TBX2,FZD3,SAPCD2,WNT4,GLMN,JAG1,TMEFF2,KDM2B,VEGFC,NFATC4,SOX17,LIF,SKI,APLNR,HECTD1,DCHS1,EDNRA,CTNNBIP1,FRAS1,RYK,FOXQ1,DLG5,PDGFA,NTN1,RARG,BMP2,GLI3,HOXB13,SOX9,PLXND1,SALL1,CDC42,LAMA5,PLEKHA4,RHOA,FZD7,PPP1CA,ENG,HHIP,SMAD3,CXCR4,RPGRIP1L,PODXL,SEMA3A,FAT1,LMO4,GRHL2,SNAI2,IRX3,HOXB2,PDX1,PDPN,TP63,ARL13B,TGFB2	141	28.2565
GOBP_MORPHOGENESIS_OF_A_BRANCHING_STRUCTURE	0.697813	0.91106	0.0621124	0.254826	0.926182	193	CTNNB1,MET,EPHA2,CLIC4,AREG,SRF,BMP7,GREM1,HOXD13,SOCS3,TMED2,RBM15,HGF,FGF7,NKX3-1,GZF1,MYC,PHB2,HOXD11,COL4A1,SPRY2,CELSR1,TGFBR2,EXT1,SFRP1,RSPO3,ILK,FGF2,MED1,FGF10,PLXNA1,FOXF1,TBX2,WNT4,PRDM1,NFATC4,MAP3K13,DCHS1,EDNRA,CTNNBIP1,BCL11A,DLG5,PDGFA,BMP2,GLI3,HOXB13,SOX9,PLXND1,SALL1,LAMA5,PPP1CA,ERMN,ENG,HHIP,SEMA3A,GRHL2,SNAI2,TP63,PKD1,MAGED1,NOTCH4,SHH,FKBPL,TGM2,ESRP2,RASIP1	66	34.1969
GOBP_MORPHOGENESIS_OF_A_POLARIZED_EPITHELIUM	0.270955	0.7173	0.113787	0.325809	1.08678	95	ACTG1,ACTB,LAMA3,WDR1,DVL1,EZR,DKK1,ROR1,DAB2,VANGL1,DACT1,SYNE4,RAB10,CELSR1,SFRP1,RSPO3,FOXF1,FZD3,SAPCD2,RYK,DLG5,CDC42,LAMA5,PLEKHA4,RHOA,FZD7,RPGRIP1L,FAT1,TP63,NKD1,MED12,PTK7	32	33.6842
GOBP_MORPHOGENESIS_OF_EMBRYONIC_EPITHELIUM	0.634538	0.898911	0.0672065	-0.259223	-0.941059	148	FGFR2,HNF1B,PRKACB,IFT172,CDK20,APAF1,PALS1,BMP5,PAX8,SUFU,COBL,CITED2,SPINT1,RARA,LIAS,ARHGAP35,STK4,VANGL2,DVL2,FZD1,CASP3,LUZP1,MIB1,PHACTR4,SOX4,KDF1,PRKACA,ST14,IFT57	29	19.5946
GOBP_MOTILE_CILIUM_ASSEMBLY	0.490982	0.838053	0.0802023	-0.317677	-0.980043	56	DNAAF11,DNAH1,INTU,BBS2,NEURL1,UBE2B,IFT57,SPATA6,CFAP69,CFAP221,CC2D2A,BBOF1,CFAP44,MKS1,ATMIN,FSIP2,IQCG,SPAG16,CFAP65,CENPJ,DNAAF1,ZMYND10,KLC3	23	41.0714
GOBP_MOTOR_BEHAVIOR	0.522593	0.855079	0.0758887	0.435633	0.943111	11	MFSD2A,GRPR,C12orf57,EXT1	4	36.3636
GOBP_MOTOR_LEARNING	0.891683	0.966327	0.049391	-0.335468	-0.663891	8	GIT1,TACO1,GPR88	3	37.5
GOBP_MOTOR_NEURON_APOPTOTIC_PROCESS	0.689379	0.909336	0.063079	0.3994	0.838591	10	ZPR1,CRLF1,FADD	3	30
GOBP_MOTOR_NEURON_AXON_GUIDANCE	0.427165	0.807301	0.086795	0.374063	0.995415	27	LAMC2,KIF5C,ALCAM,PLXNA4,RHOG,NTN1,SEMA3A,CHN1,EGR2,EPHA4	10	37.037
GOBP_MOTOR_NEURON_MIGRATION	0.81761	0.949296	0.0571259	0.460548	0.745325	4	RELN,DAB1,NRP1	3	75
GOBP_MRNA_3_END_PROCESSING	0.0939335	0.491898	0.204295	0.406332	1.28304	62	PAF1,CDC73,POLR2D,LSM10,CPSF4,NELFE,PNPT1,CPSF6,SSU72,SUPT5H,GRSF1,CPSF2,MTPAP,CSTF2,CPSF1,CPSF3,SLBP,DHX36,SNRPA,LEO1,CLP1,CSTF1,SYMPK,RNF40,ZC3H3,HSF1,CPSF7,NCBP2	28	45.1613
GOBP_MRNA_3_END_PROCESSING_BY_STEM_LOOP_BINDING_AND_CLEAVAGE	0.146881	0.589295	0.16318	0.720266	1.32368	6	LSM10,CPSF2,CPSF3,SLBP	4	66.6667
GOBP_MRNA_3_SPLICE_SITE_RECOGNITION	0.50503	0.84564	0.078921	0.533644	0.980711	6	SF1,SF3A3,ISY1	3	50
GOBP_MRNA_5_SPLICE_SITE_RECOGNITION	0.265594	0.713719	0.11725	0.64895	1.19262	6	SRSF1,SNRPC,PSIP1,SRSF12	4	66.6667
GOBP_MRNA_ALTERNATIVE_POLYADENYLATION	0.658586	0.900537	0.0656814	0.496362	0.866296	5	CPSF6,CPSF7,VIRMA	3	60
GOBP_MRNA_CATABOLIC_PROCESS	9.64775e-06	0.00059567	0.593325	0.437729	1.63698	232	ETF1,GSPT1,RBM8A,EIF4A3,HNRNPA0,MRTO4,HNRNPC,NPM1,FASTKD2,SYNCRIP,YBX3,CSDC2,EXOSC3,DDX5,SERBP1,EXOSC4,HNRNPD,EXOSC2,LSM7,ELAVL1,MAPKAPK2,FUS,RNH1,DCPS,HNRNPU,RNPS1,TAF15,SSB,EXOSC5,EXOSC7,PCID2,MLH1,EIF3E,PDE12,PLEKHN1,YBX1,ZFP36,APEX1,HSPA1B,DHX9,EXOSC9,POLR2D,EXOSC6,METTL3,HNRNPAB,YTHDF2,SND1,HNRNPM,MAGOH,YTHDF1,LARP1,LSM1,DHX34,SAMD4B,LSM6,POLR2G,VIP,MAGOHB,E2F1,PNPT1,LSM2,PKP3,MEX3D,MTPAP,ZHX2,AGO3,LSM5,KHSRP,DHX36,NOCT,PELO,CELF1,UPF1,SAMD4A,EXOSC8,AGO2,TENT5A,CTIF	78	33.6207
GOBP_MRNA_CIS_SPLICING_VIA_SPLICEOSOME	0.0674374	0.427048	0.24134	0.538841	1.41374	24	DCPS,SRSF1,SNRPC,RBM17,SART1,CACTIN,PRPF40A,DDX23,PSIP1,NCBP2,SRSF12,SNRNP200,PRPF4B,CWC15	14	58.3333
GOBP_MRNA_CLEAVAGE	0.00723967	0.115956	0.407018	0.660572	1.65871	20	POLR2I,POLR1H,CPSF4,CPSF6,CPSF2,CSTF2,CPSF1,CPSF3,RNASE4,CPSF7,NCBP2,CSTF3	12	60
GOBP_MRNA_CLEAVAGE_INVOLVED_IN_MRNA_PROCESSING	0.0670498	0.425526	0.24134	0.625175	1.44238	14	CPSF4,CPSF6,CPSF2,CSTF2,CPSF1,CPSF7,NCBP2	7	50
GOBP_MRNA_DESTABILIZATION_MEDIATED_GENE_SILENCING	0.579882	0.877926	0.0707899	-0.550103	-0.945216	5	AGO1,AGO4,MOV10	3	60
GOBP_MRNA_EXPORT_FROM_NUCLEUS	2.87176e-06	0.000203576	0.627257	0.640077	2.00826	60	NUP88,ALYREF,DDX39A,NSUN2,SRSF3,NXT1,CHTOP,DDX19A,PCID2,ENY2,IWS1,HNRNPA2B1,POLR2D,THOC6,DDX39B,PABPN1,NUP93,NUP85,SARNP,NXF1,AGFG1,NXF3,RBM15B,FYTTD1,THOC7,THOC1,UPF1,NUP107,NUP214,NUP133,SMG7,NUP155,SUPT6H,NCBP2,TPR,THOC3	36	60
GOBP_MRNA_METABOLIC_PROCESS	4.94116e-26	3.43904e-23	1.32672	0.508642	2.07574	682	ETF1,HSPA8,GSPT1,ALYREF,NUP98,RBM8A,SF3B4,TRMT6,SRSF2,DNAJB11,DKC1,PPIL1,TRA2B,EIF4A3,DDX39A,SFPQ,SNU13,PRMT5,NSUN2,HNRNPA0,U2AF1,STRAP,ZPR1,MRTO4,SNRPB,HNRNPC,SNRPB2,GEMIN4,SRSF7,NPM1,HNRNPF,NCL,FASTKD2,SYNCRIP,PHF5A,SNRPD1,RBM42,PUF60,PUS1,YBX3,CSDC2,SRSF3,TRMT10C,SNRPD2,EREG,PRPF19,EXOSC3,PRPF4,SNRPG,DDX5,SRSF6,SERBP1,KHDRBS1,SNRPF,HNRNPA3,PTBP1,EXOSC4,HNRNPD,EXOSC2,LSM7,SNRNP40,ELAVL1,SF3B5,U2AF2,PRPF31,MAPKAPK2,TRMT61A,FUS,SF1,RNH1,AAR2,DDX47,CD2BP2,HNRNPK,DCPS,PAF1,HNRNPU,SF3A3,RNPS1,SRSF9,METTL8,PUS7,TAF15,WTAP,SSB,EXOSC5,SRSF1,C1QBP,TAF13,EXOSC7,RBM14,PCID2,MLH1,DDX1,C5AR1,DDX20,TRUB2,EIF3E,RBM15,BCAS2,PDE12,TSEN15,RRP1B,RBM4,SNRPA1,IWS1,PLEKHN1,YBX1,YJU2,HNRNPR,ZFP36,JMJD6,APEX1,SMU1,CWF19L1,HSPA1B,CDC73,SF3B6,KDM1A,DHX9,POLR2I,ATF4,HNRNPA2B1,DAZAP1,EXOSC9,POLR2D,SNRNP35,LSM10,RBM28,EXOSC6,GEMIN8,THOC6,METTL3,HNRNPAB,YTHDF2,SRRT,SND1,DDX39B,SNRPC,POLR1H,TAF9,DHX15,PABPN1,HNRNPM,AURKAIP1,MAGOH,RBM38,FAM50A,RBM17,YTHDF1,TAF4B,SNRPE,LARP1,CPSF4,TRMT61B,HNRNPH1,LSM1,DHX34,SAMD4B,NELFE,GCFC2,LSM6,POLR2G,DDX41,VIP,MAGOHB,STAT3,E2F1,EFTUD2,PNPT1,RBM19,TXNL4A,CELF2,LUC7L2,CPSF6,SETX,NONO,SART1,SNRNP70,SRRM2,USP39,SNRNP25,SAFB,SSU72,LSM2,LUC7L,RBM15B,AKAP17A,PKP3,SUPT5H,PRPF38B,MEX3D,GRSF1,SF3B3,GEMIN5,CPSF2,THOC7,XAB2,MTPAP,HNRNPA1,RBMXL1,PLRG1,CSTF2,PUS3,ARL6IP4,NSRP1,ZHX2,HABP4,CACTIN,RBMX2,BUD31,PDCD11,CPSF1,CPSF3,SRSF5,SLBP,RPUSD2,RNASE4,ZMAT2,AGO3,LSM5,SCAF4,MED1,SAFB2,PRPF6,RBM3,THOC1,KHSRP,DHX36,SNRPA,SRSF8,LEO1,U2AF1L4,CLP1,ECD,NOCT,PELO,CELF1,PPIH,UPF1,CSTF1,ESS2,SAMD4A,EXOSC8,CDK12,CELF3,AGO2,TENT5A,RBM11,SYMPK,GEMIN7,CTIF,PPIE,TAF2,SRSF4,RBM25,TAF11,TBRG4,SMN2,SMNDC1,ZRANB2,TRA2A,FRG1,NT5C3B,TP53,SF3B2,TAF12,DHX38,CCAR2,NOVA1,SREK1IP1,RNF40,FASTKD5,XRN2,SRSF10,SRRM4,UBL5,IK,LGALS3,SUPV3L1,TARDBP,HTATSF1,ZC3H12A,BUD13,MFAP1,ZNF830,SCAF1,METTL16,CDC5L,DDX17,ZC3H3,PRPF40A,RNGTT,SMG7,TENT4A,DDX23,RBM6,PQBP1,AKT1,RBMX,FOXE3,PNN,NBDY,CDK11B,TFIP11,RBM10,ELAVL4,CNOT11,DBR1,SUPT6H,HSF1,RAMAC,PSIP1,SNIP1,SMN1,CPSF7,VIM,AQR,SNRPN,SON,EXOSC10,GEMIN2,DCP1A,ISY1,RPUSD3,NOL3	326	47.8006
GOBP_MRNA_METHYLATION	0.00485769	0.087641	0.407018	0.721352	1.71053	16	TRMT6,NSUN2,TRMT10C,TRMT61A,METTL8,WTAP,METTL3,TRMT61B	8	50
GOBP_MRNA_MODIFICATION	0.000477576	0.0158925	0.498493	0.676475	1.81319	28	TRMT6,DNAJB11,DKC1,NSUN2,PUS1,TRMT10C,TRMT61A,METTL8,PUS7,WTAP,TRUB2,METTL3,HNRNPAB,TRMT61B,PUS3,RPUSD2	16	57.1429
GOBP_MRNA_PROCESSING	9.94638e-24	5.43925e-21	1.26274	0.549948	2.18621	456	HSPA8,ALYREF,NUP98,RBM8A,SF3B4,SRSF2,PPIL1,TRA2B,EIF4A3,DDX39A,SFPQ,SNU13,PRMT5,HNRNPA0,U2AF1,STRAP,ZPR1,SNRPB,HNRNPC,SNRPB2,GEMIN4,SRSF7,HNRNPF,NCL,SYNCRIP,PHF5A,SNRPD1,RBM42,PUF60,CSDC2,SRSF3,SNRPD2,PRPF19,PRPF4,SNRPG,DDX5,SRSF6,KHDRBS1,SNRPF,HNRNPA3,PTBP1,LSM7,SNRNP40,SF3B5,U2AF2,PRPF31,SF1,AAR2,DDX47,CD2BP2,HNRNPK,DCPS,PAF1,HNRNPU,SF3A3,RNPS1,SRSF9,WTAP,SRSF1,C1QBP,RBM14,DDX1,DDX20,TRUB2,RBM15,BCAS2,PDE12,TSEN15,RRP1B,RBM4,SNRPA1,IWS1,YBX1,YJU2,HNRNPR,JMJD6,SMU1,CWF19L1,CDC73,SF3B6,KDM1A,DHX9,HNRNPA2B1,DAZAP1,POLR2D,SNRNP35,LSM10,RBM28,GEMIN8,THOC6,METTL3,SRRT,DDX39B,SNRPC,DHX15,PABPN1,HNRNPM,AURKAIP1,MAGOH,RBM38,FAM50A,RBM17,SNRPE,CPSF4,HNRNPH1,LSM1,NELFE,GCFC2,LSM6,DDX41,MAGOHB,EFTUD2,PNPT1,RBM19,TXNL4A,CELF2,LUC7L2,CPSF6,SETX,NONO,SART1,SNRNP70,SRRM2,USP39,SNRNP25,SAFB,SSU72,LSM2,LUC7L,RBM15B,AKAP17A,SUPT5H,PRPF38B,GRSF1,SF3B3,GEMIN5,CPSF2,THOC7,XAB2,MTPAP,HNRNPA1,RBMXL1,PLRG1,CSTF2,ARL6IP4,NSRP1,HABP4,CACTIN,RBMX2,BUD31,PDCD11,CPSF1,CPSF3,SRSF5,SLBP,ZMAT2,LSM5,SCAF4,SAFB2,PRPF6,RBM3,THOC1,KHSRP,DHX36,SNRPA,SRSF8,LEO1,U2AF1L4,CLP1,ECD,CELF1,PPIH,CSTF1,ESS2,CDK12,CELF3,RBM11,SYMPK,GEMIN7,PPIE,SRSF4,RBM25,TBRG4,SMN2,SMNDC1,ZRANB2,TRA2A,FRG1,SF3B2,DHX38,CCAR2,NOVA1,SREK1IP1,RNF40,FASTKD5,XRN2,SRSF10,SRRM4,UBL5,IK,LGALS3,TARDBP,HTATSF1,BUD13,MFAP1,ZNF830,SCAF1,METTL16,CDC5L,DDX17,ZC3H3,PRPF40A,RNGTT,TENT4A,DDX23,RBM6,PQBP1,RBMX,PNN,NBDY,CDK11B,TFIP11,RBM10,ELAVL4,DBR1,SUPT6H,HSF1,RAMAC,PSIP1,SNIP1,SMN1,CPSF7,AQR,SNRPN,SON,GEMIN2,ISY1,RPUSD3,NOL3	239	52.4123
GOBP_MRNA_PSEUDOURIDINE_SYNTHESIS	0.00911621	0.133194	0.38073	0.847813	1.62111	7	DKC1,PUS1,PUS7,TRUB2,PUS3,RPUSD2	6	85.7143
GOBP_MRNA_SPLICE_SITE_SELECTION	0.0110195	0.149849	0.38073	0.590019	1.62359	31	PUF60,SRSF6,SF1,SF3A3,SRSF9,SRSF1,SNRPC,CELF2,LUC7L2,SETX,LUC7L,SRSF5,CELF1,CELF3,SRSF10,PSIP1,ISY1,NOL3,SRSF12	19	61.2903
GOBP_MRNA_TRANSCRIPTION	0.816532	0.949296	0.0553643	0.280003	0.80953	41	EREG,DDX5,TAF13,C5AR1,ATF4,TAF9,TAF4B,STAT3,MED1,TAF2,TAF11,TP53,TAF12,FOXE3,SUPT6H,HSF1,NCBP2	17	41.4634
GOBP_MRNA_TRANSPORT	6.80753e-09	9.83368e-07	0.761461	0.584636	2.01582	122	NUP88,NUTF2,EIF5A,ALYREF,NUP98,DDX39A,NSUN2,SRSF7,SRSF3,SEC13,NXT1,HNRNPA3,SEH1L,NUP62,KIF5C,CHTOP,DDX19A,SRSF1,PCID2,ENY2,IWS1,NUP188,ZFP36,NUP58,PEG10,DHX9,HNRNPA2B1,POLR2D,THOC6,DDX39B,PABPN1,NUP93,NUP85,SARNP,NXF1,AGFG1,CETN2,NXF3,RBM15B,FYTTD1,THOC7,NDC1,RANBP2,HNRNPA1,NUP205,SLBP,POM121C,THOC1,KHSRP,NUP35,UPF1,NUP107,NUP37,NUP214,NUP54,POM121,EIF5A2,ZC3H3,NUP133,XPO1,AAAS,SMG7,NUP50,ARC,NUP155,SUPT6H,HSF1,NUP210,RANBP17,NCBP2,TPR,THOC3,G3BP2	73	59.8361
GOBP_MUCOCILIARY_CLEARANCE	0.978723	0.991497	0.0451344	-0.256982	-0.508566	8	CFAP221,ODAD4,SPAG16	3	37.5
GOBP_MUCOPOLYSACCHARIDE_METABOLIC_PROCESS	0.0901804	0.48373	0.2114	0.374067	1.23213	88	HYAL2,B3GALT6,CD44,CEMIP,CHST3,IL1B,EXT2,CHPF,CHPF2,UGDH,HYAL3,UST,ST3GAL4,B3GNT3,CEMIP2,TNFAIP6,EXT1,FGF2,HYAL1,CHSY1,B3GNT7,CHST2,ABCC5,EDNRA,PDGFB,EGFLAM	26	29.5455
GOBP_MUCOSA_ASSOCIATED_LYMPHOID_TISSUE_DEVELOPMENT	0.447368	0.819783	0.0857844	0.532469	1.01814	7	ARTN,ADA,NKX2-3,FOXL1,RET,STAT5B	6	85.7143
GOBP_MUCUS_SECRETION	0.854167	0.956581	0.054794	-0.321975	-0.739978	14	TRAF3IP2,VAMP2,ALOX12B,ATG5,VAMP8,SCNN1B,NLRP6,VAMP3	8	57.1429
GOBP_MULTICELLULAR_ORGANISMAL_HOMEOSTASIS	0.124183	0.552385	0.186433	-0.273946	-1.10708	508	APPL2,SLC1A1,EDN2,SLC40A1,PPARGC1A,SLC22A5,BMP8A,PBLD,P2RX4,ADCY6,MAP2K6,PLCL2,GATM,KDM3A,NAPEPLD,PRKACB,NR1D2,ZBTB7B,ACACB,THRA,HOXA13,CXADR,IL4R,CRB2,IL7,SRC,ABAT,FLCN,LRRK1,MRAP2,NR1H3,ZNF675,CRACD,IL15,PLCL1,PROM1,ACVR2B,PTK2B,B2M,PPARGC1B,LNPEP,LGR4,TPP1,CPT2,LDB1,ITGB6,ACSL1,TNFAIP3,HFE,PRLR,RBPJ,BBS2,ALDH1A1,CYP4F12,TLE3,BTBD9,ILDR1,ACOT13,GCNT2,NPR3,CYP4F2,HAS2,TRPV1,PRKAA1,P2RX7,TFF2,NDN,PLAC8,AKAP11,SLC11A2,CUBN,MKKS,BGLAP,APBB2,HADH,KSR2,INPP5K,PCTP,KDF1,EPAS1,IL18R1,PRKACA,OGT,INPP5D,CDHR1,DLL1,SCNN1A,CLCN3,BBS12,NOTCH1,MEX3C,IL20RB,NAPSA,ADIPOR1,CIB2,PDK4,OMA1,APC,TF,ZNF423,DBH,MTF1,INAVA,MBP,PRKAB2,ESRRG,BCL2,RB1,PIK3CA,CROCC,DDIT3,USH1C,ALOX12B,PTH1R,LAMA4,NPHP3,LYZ,MLXIPL,BBS10,AZGP1,IHH,RCN3,VPS54,ARRDC3,NF1,GHRL,PRKCA,PRKAB1,MYO5B,SASH3,ERCC6,LIPA,NR1D1,DRD2	134	26.378
GOBP_MULTICELLULAR_ORGANISMAL_IRON_ION_HOMEOSTASIS	0.256214	0.707909	0.116234	-0.581002	-1.18832	9	SLC40A1,HFE,BTBD9,SLC11A2	4	44.4444
GOBP_MULTICELLULAR_ORGANISMAL_MOVEMENT	0.650099	0.900537	0.0655321	0.288823	0.894697	56	SYNM,GSTO1,NR4A1,ATP2A1,C12orf57,HOMER1,TNNC1,DMPK,TNNI1,RPS6KB1,DMD,MAP1A,STAC,CLN8	14	25
GOBP_MULTICELLULAR_ORGANISMAL_RESPONSE_TO_STRESS	0.777328	0.937479	0.057853	-0.271334	-0.874466	72	SLC1A1,P2RX4,HMGCS2,PTEN,FBXL20,SCN9A,RAG1,LRP11,MDK,TRPV1,CAPN2,ADRA2A,DBH,BCL2,GRIK2	15	20.8333
GOBP_MULTICELLULAR_ORGANISMAL_SIGNALING	0.0677291	0.42854	0.245042	-0.330438	-1.20495	154	ANK3,P2RX4,KCNJ2,AKAP9,FMR1,ACE2,KCNE2,CXADR,MYH14,CAMK2D,TRPM4,GPER1,ATP1B1,DSG2,TMEM65,ATP1A1,SCN9A,FKBP1B,GPR35,PAFAH1B1,CTNNA3,SCN2A,CALM3,PDE4D,CHRNA1,NFASC,SCN4B,PRKACA,KCNE4,CALM1,CHRM5,TRPC1	32	20.7792
GOBP_MULTICELLULAR_ORGANISM_AGING	0.222892	0.681297	0.129443	0.407415	1.1663	39	SERP1,HYAL2,MSH6,IDE,INHBB,ZMPSTE24,CISD2,RAD54L,ERCC1,CRYAB,AVPR1B,EDNRA,TP53,MSH2,GNA12,SLC1A2,RAD54B,TP63	18	46.1538
GOBP_MULTICELLULAR_ORGANISM_GROWTH	0.520548	0.853557	0.0758887	0.276765	0.972682	141	H3-3B,ATF5,PPIB,MFSD2A,FXN,CLIC4,RAI1,STK40,GDF15,EZR,KLF2,TMED2,CDK4,PLEC,WWTR1,KAT2A,STAT3,GPAT4,SELENOM,SPTBN2,ZMPSTE24,EXT1,SLC25A25,GAMT,IGF2,TARBP2,CHD7,ERCC1,TP53,RARG,PTPN11,SLC1A2,HEG1,TNS2,HTRA2,GRHL2,PEX5,FKBP8	38	26.9504
GOBP_MULTICELLULAR_ORGANISM_REPRODUCTION	0.649438	0.900537	0.0716527	-0.232267	-0.96872	811	BCL2L11,MAP2K6,ACOX1,GGT1,KDM3A,SPATA24,PAQR8,BMPR2,ETV6,SP3,TEX11,ACVR2A,GAL3ST1,THRA,ACE2,NRIP1,UBR2,P2RY1,CXADR,IL4R,SRC,SLC6A4,MAST2,AZIN2,HPGD,STRBP,VIPAS39,ZMIZ1,SLC26A3,SLCO4C1,PLEKHA1,SMAD4,DNM2,ZNF148,ASH1L,PTK2B,HERPUD2,EDN1,SPIN1,FOXO3,VDR,ARID4A,CITED2,AGO4,PDE3A,FOXJ2,LGR4,IGF2R,PTEN,DNAH1,HOXA11,SLC26A6,LGALS9,DDX25,RARA,LIMK2,SMARCA2,DMRTA1,THRB,PDE5A,SGPL1,MARF1,WDR48,TBC1D20,PAQR5,TRIM27,TDRD7,TCFL5,CATSPER3,BBS2,SIAH1,PTGDR2,TESK2,PAFAH1B1,ROS1,ANKRD49,OPRL1,HOOK1,MASTL,CRKL,UBE2A,NEURL1,GMCL1,CNTD1,MDK,LRRK2,PAIP2,NR6A1,FMN2,BSG,HAS2,PIWIL2,SSTR2,CASP3,SPATA32,DDO,NDRG3,ACRBP,SMAD1,YY1,SPATA20,EPOR,TDRD5,ELL3,UBE2B,MKKS,IFTAP,HOXA10,SOS1,ZSCAN21,CEP57,NCOR2,APOL2,FOXJ3,DEFB1,MLH3,WASHC5,PRKACA,SPATA2,ZBTB16,CCDC136,ATRX,NOTCH1,FNDC3A,PARP11,KIT,USP42,SPATA6,RAI14,BIRC3,RNF2,WDR33,DBH,HMX3,MSTN,SPIRE2,SSTR1,MEIOB,BCL2,RB1,SPIN2A,UBE2Q1,DMC1,GGNBP2,TSGA10,CSNK2A2,DNMT3A,FBXW11,YTHDC1,ZCWPW1,CELF4,ARID4B,WIPF3,CFAP69,SLC22A16,SPAG4,IGF1,GHSR,CREB3L4,ITGA3,GTSF1,IHH,TSNAX,PYGO2,FANCC,TSSK3,DEAF1,GHRL,TIMP4,BCL2L1,ADCY10,MMP2,PLD6,OSBP2,B4GALNT1,FKBP6,M1AP,PARN,BTG1,ROPN1,CABYR,SOX30,GALNT3	183	22.5647
GOBP_MULTINUCLEAR_OSTEOCLAST_DIFFERENTIATION	0.668041	0.902669	0.0659816	0.434297	0.859454	8	TNFRSF11A,CD81,CD109,DCSTAMP,OCSTAMP	5	62.5
GOBP_MULTIVESICULAR_BODY_ORGANIZATION	0.481707	0.836234	0.0819779	-0.352038	-0.970106	31	CHMP5,PDCD6IP,CHMP3,IST1,VPS36,CHMP4C,STAM2,RAB27A	8	25.8065
GOBP_MULTIVESICULAR_BODY_SORTING_PATHWAY	0.382937	0.794128	0.0934449	-0.356453	-1.03127	39	CHMP5,SORT1,RILP,CHMP3,DENND10,TMEM50A,VPS36,LEPROT,CHMP4C,RAB27A,RAB27B,UBXN6,EXPH5,VPS28,UVRAG,SYTL4	16	41.0256
GOBP_MULTI_CILIATED_EPITHELIAL_CELL_DIFFERENTIATION	0.193117	0.649891	0.13649	-0.612567	-1.25287	9	CEP63,TTC8,CEP152,CCNO	4	44.4444
GOBP_MULTI_MULTICELLULAR_ORGANISM_PROCESS	0.0703125	0.435428	0.237794	0.330373	1.20783	198	H3-3B,FOSL1,TPPP3,MAFF,TIMP1,THBD,CALR,TEAD4,B4GALT1,SLC2A1,EMP2,FKBP4,JUNB,IL1B,STC1,ITGA5,TRIM28,GJA1,UMPS,FOSB,C1QBP,PITHD1,POLR1B,TMED2,HYAL3,FOS,SERPINE2,CLDN4,ITGA2,ACSL4,IGFBP5,DAZAP1,PTGS2,RPL29,TGFBR2,RGS2,PTHLH,DEDD,MED1,ADCYAP1,WNT4,PRDM1,SEMG1,MAGED2,AGO2,PSG11,LIF,TCF23,ACE,COL16A1,LDOC1,PNOC,TLE6,PTGFR,PSG4,SLC38A2	56	28.2828
GOBP_MULTI_ORGANISM_REPRODUCTIVE_PROCESS	0.157324	0.605362	0.148262	0.25701	1.06562	962	GJB3,H3-3B,FOSL1,TPPP3,CCT2,WDR77,CCT3,CTNNB1,MAFF,RAN,TIMP1,CCT5,SNU13,NSUN2,CCT4,LRRC8A,CCT7,PARK7,YBX3,ODF2,TCP1,EIF2S2,EREG,THBD,H2AX,KHDRBS1,CCT8,CALR,NECTIN2,CLIC4,TEAD4,B4GALT1,PGM3,CREM,SLC4A2,SLC2A1,UBXN8,VGF,RUVBL1,EMP2,WFDC2,FKBP4,PLAT,GORASP2,PANX1,JUNB,PI3,IL1B,STC1,ITGA5,PSME4,HDAC2,TRIM28,GJA1,UMPS,FOSB,C1QBP,MLH1,PITHD1,POLR1B,DDX20,PRDX4,TMED2,PICK1,HYAL3,RAD23B,FOS,SPAG1,FOXA3,SNRPA1,ABHD2,VDAC2,SERPINE2,CLDN4,PAFAH1B2,ITGA2,SPINK1,ACSL4,IGFBP5,DAZAP1,CCNYL1,ANG,PAFAH1B3,SLIRP,MEA1,SPOCD1,METTL3,YTHDF2,NCAPH2,BCAP31,ZNF35,RFX2,FST,MYC,FAM50A,PTGS2,TRIP13,TAF4B,DPCD,DDX3X,MSH6,LCN6,UBE2J1,ZP3,TYRO3,OCA2,DHH,PRKAG1,HERC4,UNC13B,VIP,IL1A,INHBB,STAT3,E2F1,SPATA6L,ADAMTS1,RPL29,TGFBR2,AGFG1,SETX,RGS2,CETN2,PANK2,GOLGA3,PTHLH,TNFAIP6,SLC2A8,NOS3,CCNI,NPM2,DEDD,NDC1,CATSPERB,FOXC1,SKIL,GAMT,HOXD10,RNF114,CYP26B1,FIGNL1,MMP19,BAX,SHISA6,MED1,CFAP43,TARBP2,MST1R,DHX36,WNT3,KDM1B,TDRD6,ADCYAP1R1,CELF1,FUT10,JAM3,PTTG1,KATNAL1,ADCYAP1,PAQR7,WNT4,INTS13,ERCC1,PRDM1,SEMG1,MAGED2,CELF3,AGO2,KDM2B,PSG11,RPS6,TPGS1,SOX17,LIF,TESK1,TCF23,RPS6KB1,EDNRA,CFAP157,ACE,COL16A1,MSH2,TMEM119,SPAG8,ZNF296,LDOC1,CFAP91,RAD51C,PNOC,MFGE8,TLE6,FANCA,PTGFR,PSG4,XRN2,SOX9,SLC38A2,SIX5,MNS1,EIF5A2,SELENOF,ZGLP1,TOB2,BMPR1B,ZNF830,ZMYND15,CADM1,TGFBR1,AAAS,ADCY3,TDRP,CTDNEP1,PAM,TP63,AKT1,FANCD2,ASTL,TAFAZZIN,CHD5,SPACA6,FETUB,CACNA1H,SEPTIN2,SPATC1L,TXNRD3,CD9,MCM8,CDK1,CLDN11,SLC38A3,ZNF628,SYCE3,VMP1,FOXJ1,MAPK8IP2,PLCD4,PSG3,RIMBP3B	238	24.7401
GOBP_MUSCLE_ADAPTATION	0.636364	0.898991	0.0673624	-0.271846	-0.923722	98	P2RX4,GATM,CAMK2G,CAMK2D,SMAD4,IL15,KDM4A,EDN1,FOXO3,PPARG,GATA6,HMOX1,PDE5A,PPARA,TRPC3,GSN,YY1,MLIP,AKAP6,NOTCH1,BECN1,MSTN	22	22.449
GOBP_MUSCLE_ATROPHY	0.135903	0.572001	0.170932	-0.62425	-1.32857	11	GATM,IL15,FOXO3,GSN,MSTN	5	45.4545
GOBP_MUSCLE_CELL_APOPTOTIC_PROCESS	0.184426	0.63819	0.145516	-0.370108	-1.16892	65	PDCD4,CAMK2D,PDPK1,SMAD4,SIRT5,APAF1,PTK2B,PAX8,EDN1,PPARG,GATA6,HMOX1,MDK,BMPR1A,CAPN2,NUPR1,LTK	17	26.1538
GOBP_MUSCLE_CELL_CELLULAR_HOMEOSTASIS	0.739216	0.924749	0.0587186	0.32461	0.823972	21	BAG3,SRF,LARGE2,HIF1A	4	19.0476
GOBP_MUSCLE_CELL_DEVELOPMENT	0.00234885	0.0522756	0.431708	0.399237	1.43329	168	ACTG1,LMNA,FLNC,PPP3CA,MYL9,KRT19,WDR1,FHL2,CSRP1,HNRNPU,SRF,ALPK3,MYH11,ACTN4,KDM1A,PLEC,TNNT2,PDLIM5,BIN1,NIBAN2,GPX1,LDB3,HOMER1,RGS2,LMOD1,CFLAR,ZMPSTE24,RAMP2,MYPN,SMYD3,FLII,RGS4,TOMM70,UCHL1,NEBL,PGM5,ACTN1,ATP2A2,OBSCN,DYSF,ANK2,PI16,MYO18B,TMOD1,NFATC4,G6PD,SKI,PDGFRB,DMD,EDNRA,ANKRD1,CSRP2,ENG,WNT10B,MYOF,PRKAR1A	56	33.3333
GOBP_MUSCLE_CELL_DIFFERENTIATION	0.00322204	0.0657811	0.431708	0.337654	1.31398	351	H3-3B,ACTG1,LMNA,MORF4L2,CTNNB1,NRG1,HDAC1,FLNC,XBP1,PPP3CA,MYL9,EREG,PTBP1,KRT19,CALR,WDR1,GDF15,FHL2,EFNB2,CSRP1,DKK1,HNRNPU,SRF,GREM1,ALPK3,MYH11,ACTN4,RBM4,YBX1,KDM1A,IGFBP5,PLEC,HIRA,TNNT2,CCN3,PDLIM5,RBM38,BIN1,MDM2,NIBAN2,KAT2A,GPX1,LDB3,HOMER1,RGS2,LMOD1,CFLAR,ZMPSTE24,RAMP2,CD81,MYPN,SMYD3,CYP26B1,IGF2,FLII,RGS4,TOMM70,UCHL1,EHD1,NEBL,PGM5,TARBP2,ACTN1,FGF10,FOXF1,ATP2A2,WNT5B,OBSCN,DYSF,DMPK,TBX2,ANK2,DNMT1,PI16,MYOCD,MYO18B,TMOD1,WNT4,GLMN,MTLN,SIK1,NFATC4,PTGFRN,G6PD,SKI,TCF23,PDGFRB,APLNR,NFATC3,KDM6B,DMD,EDNRA,ANKRD1,PDGFB,TMEM119,BMP2,CSRP2,SOX9,MAPK11,ADGRB1,FZD7,ENG,HDAC3,WNT10B,MYOF,PRKAR1A,IRX3,SPEG,AKT1,HEY2,CACNA1H,CD9,CAMK1,CDK1,SUPT6H,EHD2,ADAM12,PIEZO1,SHH,MSX1,NPHS1,SYPL2,OLFM2	123	35.0427
GOBP_MUSCLE_CELL_FATE_COMMITMENT	0.66092	0.900537	0.0629395	0.369886	0.853389	14	DKK1,FGF10,TBX2	3	21.4286
GOBP_MUSCLE_CELL_MIGRATION	0.0724346	0.438876	0.237794	0.38991	1.26984	81	S100A11,NR4A3,SERPINE1,PLAT,ITGB1BP1,TRIB1,AKIRIN1,APEX1,ITGA2,IGFBP5,GRB10,CCN3,AAMP,MYC,ADAMTS1,ANXA1,TLR4,CYP1B1,PLXNA1,THBS4,MYOCD,ITGB3,PDGFRB,RPS6KB1,PDGFB,ACE,PDGFA,NFE2L2,GNA12,RHOA,TAFA5,PLAU,DOCK4	33	40.7407
GOBP_MUSCLE_CELL_PROLIFERATION	0.211765	0.669376	0.131458	0.301568	1.0928	184	CNN1,NR4A3,CTNNB1,HDAC1,EREG,EPHB1,SF1,XRCC5,HBEGF,PIM1,GJA1,XRCC6,TRIB1,AKIRIN1,ITGA2,IGFBP5,ANG,IRAK1,CCN3,MYC,PTGS2,CX3CL1,S1PR1,KPNA1,VIP,ADAMTS1,TGFBR2,CFLAR,GNAI3,NOS3,NOX1,POLDIP2,CYBA,FOXC1,TLR4,PRKDC,MAP3K5,RBP4,TGFBR3,FGF2,TBX2,DNMT1,MYOCD,APOD,PDGFRB,RPS6KB1,PDGFB,CTNNBIP1,DIPK2A,GNA12,OGN,MFN2,BMP2,MAPK11,SIX5,RHOA,TGFBR1,TAFA5,PRKAR1A,TGFB2,AKT1,VIPR2,HEY2,IL6,IL18,CDK1,NOTCH3	67	36.413
GOBP_MUSCLE_CONTRACTION	0.169847	0.626374	0.146416	0.282159	1.09263	332	ARG2,TPM4,CNN1,MAP2K3,TPM2,KCNE3,EMD,DES,ENO1,SMTN,MYL9,SYNM,CCN2,CHRM3,HTR1D,STC1,SRF,PDE4B,GSTO1,GJA1,ACTA2,MYH11,CASQ2,PKP2,ADORA2B,PLN,ITGA2,NR4A1,ATP2A1,TNNT2,FLNA,HSBP1,ADRA2C,SPHK1,PABPN1,C12orf57,CTTN,BIN1,KCNQ1,PTGS2,DTNA,CAV1,HOMER1,RGS2,LMOD1,CACNA1D,DSC2,RANGRF,GAMT,TNNC1,TBXA2R,TPM3,HTR2A,CHGA,ATP2A2,SLMAP,DMPK,TBX2,ANK2,CALD1,TNNI1,GALR2,MYOCD,TMOD1,ATP2B1,CRYAB,CHRNB2,MYOT,RPS6KB1,MYBPC2,PTGER3,ASPH,DMD,EDNRA,KCNH2,CHRNE,RAP1GDS1,PPP1R12B	78	23.494
GOBP_MUSCLE_HYPERTROPHY	0.600791	0.885949	0.0691198	0.286403	0.931065	80	LMNA,NR4A3,GLRX3,PPP3CA,HDAC2,IGFBP5,PDLIM5,ERRFI1,RGS2,PARP1,CYBA,FOXO1,RGS4,TOMM70,IL6ST,ATP2A2,PI16,G6PD,PAK2,SMAD3,LMCD1,HEY2,HTR2B	23	28.75
GOBP_MUSCLE_HYPERTROPHY_IN_RESPONSE_TO_STRESS	0.741379	0.924925	0.0574877	0.316735	0.82063	22	LMNA,PPP3CA,ERRFI1,FOXO1,ATP2A2,SMAD3,HEY2	7	31.8182
GOBP_MUSCLE_ORGAN_DEVELOPMENT	0.0626186	0.411863	0.248911	0.306289	1.18328	316	SERP1,CTNNB1,MAFF,NRG1,EMD,XBP1,PPP3CA,YBX3,SMTN,COPRS,DDX5,TAGLN,TEAD4,EPHB1,JPH1,HBEGF,GJA1,COL6A3,ASS1,FOS,EGR1,EID2,PKP2,AKIRIN1,FHL1,NR4A1,GPCPD1,PLEC,TNNT2,BTBD1,UNC45A,COPS2,NIBAN2,GPX1,S1PR1,CAV1,HOMER1,MSC,CFLAR,LUC7L,LY6E,SCX,FOXC1,HOXD10,GTF3C5,TNNC1,TGFBR3,CYP26B1,IGF2,HLX,ZFPM1,MED1,ID3,DISP1,GPC1,TNNI1,MYOCD,CHD7,ZBTB18,CRYAB,LIF,SKI,TCF23,SAP30,RPS6KB1,DMD,FRG1,EDNRA,ANKRD1,HEYL,SOX15,BMP2,ADGRB1,HEG1,LAMA5,RHOA,ENG,SMAD3,WNT10B,DDX17,PITX1,TGFBR1,FHL3,SPEG,TGFB2,HEY2,TAFAZZIN,TWIST1,CACNA1H	89	28.1646
GOBP_MUSCLE_ORGAN_MORPHOGENESIS	0.572835	0.877152	0.0713053	0.290188	0.936917	72	SERP1,NRG1,PKP2,TNNT2,S1PR1,LY6E,FOXC1,TNNC1,TGFBR3,ZFPM1,MED1,TNNI1,CHD7,LIF,EDNRA,ANKRD1,BMP2,HEG1,ENG,TGFBR1,TGFB2,HEY2	22	30.5556
GOBP_MUSCLE_STRUCTURE_DEVELOPMENT	0.00029291	0.0109391	0.498493	0.33387	1.35201	597	H3-3B,ACTG1,LMNA,SERP1,MORF4L2,CTNNB1,MAFF,NRG1,LRRC8A,PDLIM7,HDAC1,FLNC,EMD,XBP1,PPP3CA,YBX3,SMTN,COPRS,MYL9,EREG,DDX5,PTBP1,KRT19,TAGLN,CALR,TEAD4,WDR1,GDF15,FHL2,EFNB2,EPHB1,JPH1,CSRP1,DKK1,HBEGF,HNRNPU,SRF,GREM1,GJA1,COL6A3,ASS1,ALPK3,SRA1,MYH11,ACTN4,FOS,EGR1,EID2,RBM4,PKP2,AKIRIN1,YBX1,FHL1,KDM1A,NR4A1,IGFBP5,GPCPD1,PLEC,HIRA,TNNT2,PDLIM3,CCN3,BTBD1,PDLIM5,RBM38,BIN1,MDM2,UNC45A,COPS2,NIBAN2,KAT2A,GPX1,PDLIM4,S1PR1,LDB3,CAV1,HOMER1,MSC,RGS2,LMOD1,CFLAR,ZMPSTE24,RAMP2,LUC7L,LGALS1,CD81,LY6E,SCX,MYPN,FOXC1,HOXD10,GTF3C5,MAP3K5,TNNC1,TGFBR3,SMYD3,CYP26B1,IGF2,FLII,HLX,RGS4,TOMM70,ZFPM1,BOC,UCHL1,EHD1,NEBL,MED1,PGM5,TARBP2,ID3,ACTN1,DISP1,FGF10,FOXF1,ATP2A2,WNT5B,OBSCN,DYSF,DMPK,TBX2,ANK2,GPC1,DNMT1,PI16,TNNI1,MYOCD,CHD7,MYO18B,TMOD1,WNT4,GLMN,MTLN,SIK1,JAG1,ZBTB18,NFATC4,PTGFRN,G6PD,CRYAB,LIF,SKI,TCF23,SAP30,PDGFRB,APLNR,RPS6KB1,NFATC3,KDM6B,DMD,FRG1,EDNRA,ANKRD1,PDGFB,TMEM119,HEYL,SOX15,BMP2,CSRP2,SOX9,MAPK11,ADGRB1,HEG1,LAMA5,RHOA,FZD7,ENG,SMAD3,HDAC3,WNT10B,DDX17,PITX1,TGFBR1,FHL3,MYOF,PRKAR1A,IRX3,SPEG,TGFB2,AKT1,HEY2,TAFAZZIN,TWIST1,CACNA1H,IL18,CD9,CAMK1,CDK1,SUPT6H	189	31.6583
GOBP_MUSCLE_SYSTEM_PROCESS	0.113383	0.533088	0.179782	0.287208	1.13209	413	LMNA,ARG2,TPM4,CNN1,NR4A3,GLRX3,MAP2K3,TPM2,KCNE3,EMD,PPP3CA,DES,ENO1,SMTN,MYL9,SYNM,CCN2,CHRM3,HTR1D,IL1B,STC1,SRF,GTF2IRD1,HDAC2,PDE4B,GSTO1,GJA1,ACTA2,MYH11,CASQ2,PKP2,ADORA2B,PLN,ITGA2,NR4A1,IGFBP5,ATP2A1,TNNT2,FLNA,HSBP1,ADRA2C,SPHK1,PABPN1,C12orf57,CTTN,PDLIM5,BIN1,KCNQ1,PTGS2,ERRFI1,DTNA,CAV1,HOMER1,RGS2,LMOD1,CFLAR,CACNA1D,NOS3,PARP1,DSC2,RANGRF,CYBA,GAMT,FOXO1,TNNC1,TBXA2R,TPM3,HTR2A,RGS4,TOMM70,CHGA,IL6ST,ATP2A2,SLMAP,DMPK,TBX2,ANK2,CALD1,PI16,TNNI1,GALR2,MYOCD,TMOD1,ATP2B1,SCO2,G6PD,CRYAB,CHRNB2,MYOT,RPS6KB1,MYBPC2,PTGER3,ASPH,PAK2,DMD,EDNRA,KCNH2,CHRNE,RAP1GDS1,PPP1R12B	100	24.2131
GOBP_MUSCLE_TISSUE_DEVELOPMENT	0.0790441	0.452965	0.216543	0.295481	1.156	371	LMNA,CTNNB1,MAFF,NRG1,PRMT1,EMD,PPP3CA,YBX3,DDX5,CALR,FHL2,EFNB2,EPHB1,CSRP1,DKK1,HNRNPU,PIM1,SRF,BMP7,GREM1,GJA1,ALPK3,MYH11,FOS,EGR1,PKP2,AKIRIN1,PLN,NR4A1,IGFBP5,GPCPD1,PLEC,TNNT2,ADAMTS9,PDLIM5,COPS2,NIBAN2,KAT2A,GPX1,POGLUT1,S1PR1,CAV1,HOMER1,MSC,TGFBR2,RGS2,CFLAR,ZMPSTE24,LUC7L,LY6E,SCX,ZFAND5,FOXC1,HOXD10,GTF3C5,TNNC1,RBP4,TGFBR3,CYP26B1,IGF2,HLX,RGS4,TOMM70,FGF2,ZFPM1,NEBL,MED1,PGM5,TBX2,GPC1,PI16,TNNI1,MYOCD,CHD7,MYO18B,SIK1,ZBTB18,G6PD,SKI,SAP30,PDGFRB,RPS6KB1,KDM6B,DMD,EDNRA,ANKRD1,HEYL,DIPK2A,SOX15,BMP2,CSRP2,SOX9,MAPK11,CDC42,HEG1,RHOA,FZD7,ENG,SMAD3,WNT10B,DDX17,PITX1,TGFBR1,PRKAR1A,IRX3,TGFB2,HEY2,TAFAZZIN,TWIST1	109	29.3801
GOBP_MUSCULAR_SEPTUM_MORPHOGENESIS	0.959596	0.986461	0.048022	0.31731	0.553798	5	TGFBR3,HEY2,FZD2	3	60
GOBP_MYCOTOXIN_METABOLIC_PROCESS	0.720792	0.918941	0.0603786	-0.444806	-0.802636	6	CYP3A4,AKR7A3	2	33.3333
GOBP_MYD88_DEPENDENT_TOLL_LIKE_RECEPTOR_SIGNALING_PATHWAY	0.414258	0.805578	0.0873098	0.388602	1.01956	24	HSPD1,IRAK2,IRAK1,TLR4	4	16.6667
GOBP_MYD88_INDEPENDENT_TOLL_LIKE_RECEPTOR_SIGNALING_PATHWAY	0.827586	0.949296	0.0523759	0.329894	0.761121	14	IRF3,TLR4,TNIP3,CD40,TICAM1,IRF7,TICAM2	7	50
GOBP_MYELIN_ASSEMBLY	0.6	0.885428	0.0718276	-0.351543	-0.897665	22	EPB41L3,PALS1,NCMAP,GNPAT,TENM4,PIKFYVE	6	27.2727
GOBP_MYELIN_MAINTENANCE	0.0790021	0.452965	0.231127	-0.586643	-1.4143	17	NDRG1,EPB41L3,PALS1,PTEN,PRX,ABCD1	6	35.2941
GOBP_MYELOID_CELL_ACTIVATION_INVOLVED_IN_IMMUNE_RESPONSE	0.0212633	0.221787	0.352488	-0.396358	-1.33429	95	SNX4,IL4R,PDPK1,CD177,GAB2,HMOX1,LGALS9,UNC13D,PTGDR,SNX6,MILR1,VAMP2,STXBP3,ENPP3,SPHK2,DOCK2,PRAM1,PIK3CD,PYCARD,CX3CR1,KIT,LAT2,SLAMF1,VAMP8,ITGB2,TREX1,DNASE1L3,CBL,FES,CD300A,SNAP23,PIK3CG,LYN,IFI35,RASGRP1,DNASE1,GRN,SCNN1B,LAT,FCER1G,NMI,VAMP3,SUCNR1,STXBP2,VAMP7,CLNK	46	48.4211
GOBP_MYELOID_CELL_APOPTOTIC_PROCESS	0.543689	0.862609	0.0732559	0.337463	0.938301	32	MIF,TCP1,ARF6,IRF3,ANXA1,SELENOS,HCAR2,MAEA,CLEC5A,IL6,SLC7A11,IRF7,PLEKHO2	13	40.625
GOBP_MYELOID_CELL_DEVELOPMENT	0.663386	0.900537	0.0640704	0.280699	0.907782	74	ANXA2,LYAR,FAM20C,TSPAN2,KLF2,SRF,JMJD6,FBXW7,ZFPM1,MED1,LILRB1,RPS6,G6PD,MAEA,MEIS1,PTPN11	16	21.6216
GOBP_MYELOID_CELL_DIFFERENTIATION	0.111111	0.530672	0.197822	-0.28231	-1.11569	383	TLR3,ACVR1B,CDKN2B,SCIN,SFXN1,SP3,ACVR2A,NCOA6,THRA,FAXDC2,OSTM1,PIK3R1,SRC,LRRK1,MAPK14,JUN,ZNF675,KITLG,IL15,GAB2,KMT2E,ESRRA,H4C8,PTK2B,B2M,FOXO3,ARID4A,PPARG,CITED2,H4C15,GABPA,PPARGC1B,LRRC17,ABCB10,LGALS9,RARA,EIF2AK1,LDB1,ITGB6,DMTN,HOXB7,HOXA5,HOXA7,PRXL2A,ISG15,RBPJ,ARNT,CNOT4,TET2,UFL1,ABI1,TRIM10,H4C14,PAFAH1B1,HOXA9,MYH9,CASP3,KLF10,KAT7,SH3PXD2A,SLC11A2,BGLAP,FLVCR1,EPAS1,PIR,ZBTB16,INPP5D,PIK3CD,DLL1,KAT6A,H4C5,RIPK1,IKZF1,KIT,PTBP3,GPR68,TF,ZFP36L1,IREB2,FARP2,RB1,RASGRP4,SH2B3,PRKX,C1QC,FAM210B,DNASE2,MB,VPS33A,SLC25A5,MT1G,NCKAP1L,CREB1,CBFA2T3,RBFOX2,PIP4K2A,NF1,PRKCA,HIPK2,BATF2,ETS1,ADAR,FES	103	26.893
GOBP_MYELOID_CELL_HOMEOSTASIS	0.0758197	0.446004	0.234393	-0.329401	-1.20141	159	BCL2L11,ACVR1B,SFXN1,SP3,ACVR2A,THRA,HOXB6,MAPK14,KITLG,KMT2E,NCSTN,B2M,FOXO3,ARID4A,CITED2,HMOX1,TRAF3IP2,ABCB10,LDB1,DMTN,HOXA5,ISG15,ARNT,UFL1,TRIM10,CASP3,KAT7,SLC11A2,FLVCR1,EPAS1,INPP5D,PIK3CD,IKZF1,KIT,PTBP3,ZFP36L1,IREB2,RB1,SH2B3,FAM210B,DNASE2,MB,SLC25A5,PIK3CB,NCKAP1L,RBFOX2,FANCC,HIPK2,ETS1,ADAR	50	31.4465
GOBP_MYELOID_DENDRITIC_CELL_ACTIVATION	0.961303	0.986881	0.0483118	-0.249215	-0.673158	29	ITGB6,RBPJ,DOCK2,PYCARD,SLAMF1,BATF2,TSPAN32,CD2,TRAF6	9	31.0345
GOBP_MYELOID_DENDRITIC_CELL_CHEMOTAXIS	0.961616	0.986881	0.0479259	0.313415	0.547	5	ARHGEF5,CCL21,SPI1	3	60
GOBP_MYELOID_DENDRITIC_CELL_CYTOKINE_PRODUCTION	0.215292	0.670786	0.132147	0.672066	1.2351	6	DDX21,DDX1,DHX36,CAMK4,TICAM1	5	83.3333
GOBP_MYELOID_DENDRITIC_CELL_DIFFERENTIATION	0.884086	0.964689	0.0504983	0.292375	0.734158	20	LTBR,TGFBR2,UBD,DHRS2,CAMK4,DCSTAMP,BATF3	7	35
GOBP_MYELOID_LEUKOCYTE_ACTIVATION	0.111111	0.530672	0.191892	-0.303381	-1.14806	227	NDRG1,TLR3,EDN2,PJA2,SNX4,HAVCR1,IFNGR2,IL4R,ADAM10,NR1H3,JUN,PDPK1,IL15,CD177,GAB2,KMT2E,HMOX1,TRAF3IP2,PLPP6,CCL5,LGALS9,UNC13D,ITGB6,TTBK1,PTGDR,RBPJ,SNX6,MILR1,VAMP2,PRKCD,LCP2,LRRK2,TNIP2,TRPV1,TLR1,STXBP3,CD33,ENPP3,SPHK2,DOCK2,PRAM1,PIK3CD,PYCARD,CX3CR1,KIT,PREX1,LAT2,SLAMF1,CXCR2,MT1G,VAMP8,ITGB2,VSIG4,TREX1,DNASE1L3,CBL,BATF2,AIF1,FES,NR1D1,CD300A,SNAP23,PIK3CG,LYN,CTSC,TSPAN32,CSF1,IFI35,RASGRP1,CD2,MYO18A,DNASE1,C1QA,GRN,SCNN1B,LAT,FCER1G,NMI,NPY,VAMP3,SUCNR1,TRAF6,JAK2,STXBP2,VAMP7,TMEM106A,CLNK,CNR2,PLA2G4A,ATM,CD200,ITGAM	92	40.5286
GOBP_MYELOID_LEUKOCYTE_CYTOKINE_PRODUCTION	0.0489237	0.369795	0.287857	0.535371	1.45312	29	NR4A3,DDX21,MIF,DDX1,BCL10,TLR4,CUEDC2,DHX36,LILRB1,GPRC5B,TGFB2,CAMK4,TICAM1,WNT5A	14	48.2759
GOBP_MYELOID_LEUKOCYTE_DIFFERENTIATION	0.506098	0.846555	0.0793435	-0.260821	-0.98083	205	TLR3,SP3,OSTM1,PIK3R1,SRC,LRRK1,MAPK14,JUN,ZNF675,KITLG,IL15,GAB2,ESRRA,PPARG,CITED2,PPARGC1B,LRRC17,LGALS9,RARA,EIF2AK1,ITGB6,HOXA7,PRXL2A,RBPJ,PAFAH1B1,MYH9,KLF10,SH3PXD2A,BGLAP,PIR,INPP5D,PIK3CD,RIPK1,KIT,GPR68,TF,ZFP36L1,IREB2,FARP2,RB1,C1QC,MT1G,CREB1,CBFA2T3,NF1,PRKCA,BATF2,FES,GATA3,CEBPE,PTPN2,PDE1B,LYN,CD4,CSF1,VEGFA,TCTA,GPR55,LILRB3,HCLS1,CSF1R,CDK6,AP3B1,HLA-DRB1,IL23R,L3MBTL3,NDFIP1,EVI2B	68	33.1707
GOBP_MYELOID_LEUKOCYTE_MEDIATED_IMMUNITY	0.390782	0.795063	0.0928481	-0.296728	-1.02415	106	SNX4,IL4R,PDPK1,CD177,GAB2,KMT2E,HMOX1,TRAF3IP2,LGALS9,UNC13D,PTGDR,IRAK4,SNX6,MILR1,VAMP2,STXBP3,FCGR3A,SPHK2,PRAM1,PIK3CD,CX3CR1,KIT,MAVS,LAT2,PLA2G1B,VAMP8,ITGB2,DNASE1L3,CBL,FES,HLA-E,CD300A,SNAP23,PIK3CG,LYN,RASGRP1,ADAM17,DNASE1,SCNN1B,LAT,NLRP6,VAMP3,STXBP2,VAMP7,CLNK	45	42.4528
GOBP_MYELOID_LEUKOCYTE_MIGRATION	0.296078	0.734535	0.108394	0.283086	1.05114	222	FUT4,PPIB,MIF,SERPINE1,CXCL8,S100A14,WDR1,TREM1,IL1B,SRP54,GREM1,PDE4B,CXCL3,C1QBP,CREB3,C5AR1,PPIA,AKIRIN1,CD99,CD47,HRH1,JAGN1,CCN3,CX3CL1,RPS19,NUP85,RARRES2,IL1A,ANXA1,TNFRSF11A,CXCL2,CXCL1,CCL26,TNFAIP6,SCG2,CD81,CXCL11,OLFM4,CHGA,GP2,THBS4,CXCL5,IL23A,JAM3,VEGFC,FPR2,CYP19A1,RHOG,PDGFB,CCL20,HMGB1,PLA2G7,ARHGEF5,LGALS3,DNM1L,PF4V1,TGFB2,S100A8,S100A9,IL1R1,IL6,CD9,ADGRE2,CCL22	64	28.8288
GOBP_MYELOID_PROGENITOR_CELL_DIFFERENTIATION	0.827935	0.949296	0.0549074	0.369515	0.706553	7	MLF1,JAM3	2	28.5714
GOBP_MYOBLAST_DIFFERENTIATION	0.855422	0.957332	0.0530213	0.257451	0.838792	83	NRG1,LRRC8A,DDX5,SRF,GREM1,SRA1,AKIRIN1,PLEC,LGALS1,MAP3K5,BOC,ID3,TBX2,MYOCD,JAG1,SOX15,SOX9,WNT10B,DDX17,PITX1	20	24.0964
GOBP_MYOBLAST_FATE_COMMITMENT	0.74359	0.926281	0.0587186	-0.46215	-0.79409	5	EPAS1,IFRD1	2	40
GOBP_MYOBLAST_FUSION	0.633803	0.898911	0.0673624	-0.307272	-0.900419	44	IL4R,MAPK14,DYRK1B,TANC1,MYH9,CAPN2,FLOT1,ADAMTS15,TNFSF14,CXCL9,ADAMTS5,KCNH1	12	27.2727
GOBP_MYOBLAST_FUSION_INVOLVED_IN_SKELETAL_MUSCLE_REGENERATION	0.15304	0.598709	0.16318	0.795608	1.28757	4	CD81,PTGFRN,CD9	3	75
GOBP_MYOBLAST_MIGRATION	0.60119	0.885949	0.0692836	0.402322	0.90286	13	ITGB1BP1,AKIRIN1,ANXA1,THBS4	4	30.7692
GOBP_MYOBLAST_PROLIFERATION	0.646465	0.899715	0.0665892	-0.362684	-0.8737	16	GATA6,ATF2,MEGF10,MSTN,IGF1,ZNF609,KCNA5	7	43.75
GOBP_MYOFIBROBLAST_DIFFERENTIATION	0.303748	0.741431	0.10714	-0.681746	-1.17141	5	TP53INP1,PDCD4	2	40
GOBP_MYOSIN_FILAMENT_ORGANIZATION	0.246465	0.701256	0.122679	0.696517	1.21562	5	MYH11,RAP1GDS1,DAPK3	3	60
GOBP_MYOTUBE_CELL_DEVELOPMENT	0.896282	0.966683	0.0496901	-0.262644	-0.755962	37	MYORG,XK,HDAC9	3	8.10811
GOBP_MYOTUBE_DIFFERENTIATION	0.90566	0.968265	0.0523759	-0.238	-0.829121	115	HDAC5,MYORG,XK,HDAC9,IL4R,MAPK14,KLF5,DYRK1B,SORT1,NLN,TANC1,MYH9,CAPN2,FLOT1,NOTCH1,MMP14,BDNF,CEACAM5,BCL2,ADAMTS15,TNFSF14,IGF1,CXCL9,MAMSTR,SHOX2	25	21.7391
GOBP_MYOTUBE_DIFFERENTIATION_INVOLVED_IN_SKELETAL_MUSCLE_REGENERATION	0.934236	0.97691	0.0472587	-0.308951	-0.611414	8	KLF5	2	25
GOBP_NADH_DEHYDROGENASE_COMPLEX_ASSEMBLY	2.26758e-05	0.00121403	0.57561	0.609675	1.90409	58	NDUFAF2,TMEM126A,NDUFAF4,NDUFS5,NDUFS8,NDUFS7,NDUFA12,NDUFAF8,COA1,NDUFA13,NDUFB8,NDUFB4,ACAD9,NDUFB11,NDUFA11,NDUFB6,NDUFAF3,BCS1L,NDUFAB1,NDUFB2,NDUFAF1,NDUFB9,NDUFC2,NDUFAF7,NDUFA1,NDUFB7,TAFAZZIN,NDUFA10	28	48.2759
GOBP_NADH_METABOLIC_PROCESS	0.560078	0.871342	0.0716527	0.338404	0.925629	30	VCP,ENO1,HK1,OGDH,IDH3B,TIGAR,FOXK2,PFKP,TP53,ENO2,MDH2,GCK	12	40
GOBP_NADH_OXIDATION	0.0185158	0.203382	0.352488	-0.83321	-1.5035	6	PCK2,GPD1L,ALDOB	3	50
GOBP_NADH_REGENERATION	0.32613	0.760174	0.102449	0.514685	1.11425	11	ENO1,HK1,FOXK2,PFKP,ENO2,GCK	6	54.5455
GOBP_NADPH_OXIDATION	0.102564	0.511808	0.195789	-0.784037	-1.34717	5	FMO5,FMO1,KCNAB2,NQO1,FMO2	5	100
GOBP_NADPH_REGENERATION	0.309917	0.745672	0.10882	-0.447815	-1.09099	18	DERA,RBKS,ALDH1L2,H6PD,NNT,ALDH1L1	6	33.3333
GOBP_NADP_METABOLIC_PROCESS	0.500978	0.843239	0.077884	-0.333559	-0.960073	37	DERA,FMO5,RBKS,NADK,IDH1,ALDH1L2,H6PD,NNT,ALDH1L1,NUDT12,ME2,NUDT13	12	32.4324
GOBP_NAD_BIOSYNTHESIS_VIA_NICOTINAMIDE_RIBOSIDE_SALVAGE_PATHWAY	0.93837	0.978076	0.0483118	-0.29967	-0.628811	10	NUDT12,PARP16,PARP9,NAXD	4	40
GOBP_NAD_METABOLIC_PROCESS	0.725051	0.9203	0.0614364	-0.31455	-0.848004	28	PCK2,GPD1L,ALDOB,NADK,PFKL,NMRK1	6	21.4286
GOBP_NAIL_DEVELOPMENT	0.442589	0.818	0.0880945	0.501514	1.02041	9	ITGA6,MSX1,MSX2	3	33.3333
GOBP_NATURAL_KILLER_CELL_ACTIVATION	0.0836653	0.463489	0.21925	-0.385969	-1.25958	78	SP3,CD244,IL15,PBX1,IL2RB,UNC13D,VAMP2,KAT7,KLRK1,ZBTB1,FCGR3A,NKG7,SNX27,NFIL3,IL18R1,PTPN22,RAB27A,PIK3CD,SLAMF1,TOX,GAS6,KLRC4-KLRK1,HLA-E,RASGRP1,CD2,IL23R,SLAMF7,JAK2,VAMP7,IL21R,ELF4,CLNK,TYK2	33	42.3077
GOBP_NATURAL_KILLER_CELL_ACTIVATION_INVOLVED_IN_IMMUNE_RESPONSE	0.0273559	0.258245	0.352488	-0.623769	-1.51965	18	CD244,UNC13D,VAMP2,NKG7,RAB27A	5	27.7778
GOBP_NATURAL_KILLER_CELL_CHEMOTAXIS	0.0281071	0.261424	0.352488	-0.71914	-1.509	10	CCL5,KLRK1,XCL1,PIK3CD,KLRC4-KLRK1,PIK3CG,CCL4	7	70
GOBP_NATURAL_KILLER_CELL_CYTOKINE_PRODUCTION	0.225621	0.68616	0.125033	-0.5997	-1.22656	9	CD160,CD96,HLA-E,CLNK	4	44.4444
GOBP_NATURAL_KILLER_CELL_DEGRANULATION	0.111562	0.5311	0.190023	-0.636794	-1.35526	11	UNC13D,VAMP2,NKG7,RAB27A,VAMP7,CORO1A,LAMP1,KLRF2	8	72.7273
GOBP_NATURAL_KILLER_CELL_DIFFERENTIATION	0.15735	0.605362	0.159647	-0.483838	-1.26177	24	SP3,IL15,PBX1,KAT7,ZBTB1,NFIL3,PIK3CD,SLAMF1,TOX,GAS6	10	41.6667
GOBP_NATURAL_KILLER_CELL_MEDIATED_IMMUNE_RESPONSE_TO_TUMOR_CELL	0.537074	0.861441	0.0755015	0.448168	0.940986	10	PVR,NECTIN2	2	20
GOBP_NATURAL_KILLER_CELL_MEDIATED_IMMUNITY	0.567677	0.874607	0.0730744	-0.290286	-0.938306	73	CD160,HLA-A,KLRD1,LGALS9,UNC13D,SLAMF6,VAMP2,KLRK1,FCGR3A,NKG7,RAB27A,HLA-B,CRTAM,KLRC1,GFER,KLRC4-KLRK1,CD96,HLA-E,RAET1E,ARRB2,SH2D1A	21	28.7671
GOBP_NATURAL_KILLER_CELL_PROLIFERATION	0.222917	0.681297	0.132147	-0.526444	-1.2099	14	IL15,FCGR3A,PTPN22,SLAMF1,HLA-E,IL23R,JAK2,ELF4,TYK2	9	64.2857
GOBP_NCRNA_3_END_PROCESSING	6.06327e-05	0.002938	0.557332	0.639516	1.88073	44	DKC1,TRMT10C,EXOSC3,EXOSC4,EXOSC2,HSD17B10,SSB,EXOSC5,EXOSC7,FBL,INTS5,EXOSC9,EXOSC6,RPS21,TRNT1,POLR3K,ELAC2	17	38.6364
GOBP_NCRNA_CATABOLIC_PROCESS	0.00521155	0.0919346	0.407018	0.560955	1.64713	43	NSUN2,EXOSC3,EXOSC4,EXOSC2,POP1,EXOSC5,EXOSC7,EXOSC9,ANG,EXOSC6,TRIR,SND1,DDX49,ELAC2,PNPT1,MRPL44,PELO,EXOSC8,DEDD2	19	44.186
GOBP_NCRNA_EXPORT_FROM_NUCLEUS	0.0436287	0.340838	0.321776	0.7228	1.47065	9	NOL6,NPM1,SSB,XPOT	4	44.4444
GOBP_NCRNA_METABOLIC_PROCESS	1.3636e-51	2.60993e-48	1.87073	0.65365	2.61723	522	RRP15,RRS1,BYSL,UTP11,MAK16,RRP36,DDX21,TRMT6,YARS1,PES1,RRP12,DKC1,EIF4A3,TBL3,NOP2,NOL6,NOLC1,BOP1,SNU13,NSUN2,DDX56,NOP9,MACROH2A2,MRTO4,EIF6,PUSL1,HARS1,UTP3,PA2G4,POLR1G,GEMIN4,RRP9,NCL,EBNA1BP2,WDR4,UTP14A,DCAF13,TSR1,PUS1,DDX27,LYAR,NOP58,DHX37,BRIX1,RRP1,TRMT10C,NOP56,GTPBP4,CTU2,NOC4L,IMP4,UTP6,EXOSC3,NOP14,CAVIN1,NOL10,ISG20,BUD23,DDX54,TRMT112,GARS1,METTL1,FARSA,MARS2,WDR43,UTP18,EXOSC4,GAR1,LAS1L,NAT10,EXOSC2,RRP7A,TFB2M,LCMT2,RARS1,MARS1,WDR74,WDR18,HSD17B10,WDR3,AARSD1,UTP4,YARS2,PRKRA,UTP15,TRMT61A,NIFK,FTSJ1,PPAN,SARS1,DDX47,FARSB,RBFA,KARS1,MRM2,TARS1,RPUSD4,METTL8,RPS16,PUS7,CARS2,POLR2L,SNAPC2,SSB,POP1,MPHOSPH6,EXOSC5,NOB1,BMS1,NHP2,EXOSC7,RPL7L1,TCOF1,NPM3,RPL27,RPP38,POLR1B,DDX1,EMG1,IARS1,EPRS1,DIMT1,INTS11,POP7,DUS3L,RTRAF,EARS2,FBL,SRFBP1,NOL11,DDX18,TSEN15,RPL35,RRP1B,RTCB,RIOK1,WDR36,TP53RK,DUS1L,UTP20,HEATR1,MRPL1,INTS5,DTD1,RPS15,HNRNPA2B1,EXOSC9,PRORP,ANG,ABT1,RELA,EXOSC6,WDR46,NOP10,TRIR,METTL3,RPF1,NSUN5,WDR12,YTHDF2,URB1,METTL2A,SRRT,SND1,WARS1,RPS21,MPHOSPH10,THUMPD3,RPP40,FTSJ3,RPL35A,RRP8,CTU1,RCL1,XPO5,PWP1,VARS1,RSL1D1,NSA2,TRNT1,UTP25,ZNHIT6,TRMU,METTL2B,METTL4,DDX49,DDX51,RPS19,RPF2,DDX3X,DGCR8,DDX10,SARS2,TRMT61B,POLR3K,ELAC2,WDR75,ELP1,SLX9,NSUN4,MRM3,IMP3,RPS7,INTS4,RPS17,RPL14,RRP7BP,HRAS,GTF3A,MDN1,LSM6,SBDS,MOCS3,IPPK,STAT3,PNPT1,RPL7A,SART1,EXOSC1,REXO4,RPUSD1,NOL9,WDR6,SMARCA4,AARS1,DPH3,RPL5,GRSF1,RPS14,DDX52,RPS25,DEDD,LRRC47,RPS8,PRKDC,GTF3C5,PUS3,RPAP2,MRPL44,RPL10A,POP4,PDCD11,RPS28,RPS27,RPS24,RPUSD2,TRMT1,AGO3,MRPS11,RPL7,RPL11,DUS2,TARBP2,RPL26,NAF1,KHSRP,NGDN,USP36,NARS2,TSR3,WDR55,CLP1,TDRD6,TSR2,PELO,URM1,TYW1,TARS3,SNAPC4,KTI12,CHD7,RPP14,ANKRD16,TFB1M,EXOSC8,POLR1E,AGO2,INTS3,DEDD2,MAPT,RPS6,SMARCB1,PIH1D1,TYW3,TAF1B,LAGE3,FRG1,FDXACB1,TP53,PTCD1	290	55.5556
GOBP_NCRNA_PROCESSING	9.20272e-47	1.40912e-43	1.77998	0.691061	2.71056	382	RRP15,RRS1,BYSL,UTP11,MAK16,RRP36,DDX21,TRMT6,PES1,RRP12,DKC1,EIF4A3,TBL3,NOP2,NOL6,NOLC1,BOP1,SNU13,NSUN2,DDX56,NOP9,MRTO4,EIF6,PUSL1,UTP3,PA2G4,GEMIN4,RRP9,EBNA1BP2,WDR4,UTP14A,DCAF13,TSR1,PUS1,DDX27,LYAR,NOP58,DHX37,BRIX1,RRP1,TRMT10C,NOP56,GTPBP4,CTU2,NOC4L,IMP4,UTP6,EXOSC3,NOP14,NOL10,ISG20,BUD23,DDX54,TRMT112,METTL1,WDR43,UTP18,EXOSC4,GAR1,LAS1L,NAT10,EXOSC2,RRP7A,TFB2M,LCMT2,WDR74,WDR18,HSD17B10,WDR3,UTP4,PRKRA,UTP15,TRMT61A,NIFK,FTSJ1,PPAN,SARS1,DDX47,RBFA,KARS1,MRM2,RPUSD4,METTL8,RPS16,PUS7,SSB,POP1,MPHOSPH6,EXOSC5,NOB1,BMS1,NHP2,EXOSC7,RPL7L1,NPM3,RPL27,RPP38,DDX1,EMG1,DIMT1,INTS11,POP7,DUS3L,RTRAF,FBL,SRFBP1,NOL11,DDX18,TSEN15,RPL35,RRP1B,RTCB,RIOK1,WDR36,TP53RK,DUS1L,UTP20,HEATR1,MRPL1,INTS5,RPS15,HNRNPA2B1,EXOSC9,PRORP,ABT1,EXOSC6,WDR46,NOP10,METTL3,RPF1,NSUN5,WDR12,YTHDF2,URB1,METTL2A,SRRT,RPS21,MPHOSPH10,THUMPD3,RPP40,FTSJ3,RPL35A,RRP8,CTU1,RCL1,PWP1,RSL1D1,NSA2,TRNT1,UTP25,ZNHIT6,TRMU,METTL2B,DDX49,DDX51,RPS19,RPF2,DDX3X,DGCR8,DDX10,TRMT61B,POLR3K,ELAC2,WDR75,ELP1,SLX9,NSUN4,MRM3,IMP3,RPS7,INTS4,RPS17,RPL14,RRP7BP,MDN1,LSM6,SBDS,MOCS3,STAT3,RPL7A,SART1,EXOSC1,REXO4,RPUSD1,NOL9,WDR6,AARS1,DPH3,RPL5,GRSF1,RPS14,DDX52,RPS25,RPS8,PRKDC,PUS3,RPL10A,POP4,PDCD11,RPS28,RPS27,RPS24,RPUSD2,TRMT1,AGO3,MRPS11,RPL7,RPL11,DUS2,TARBP2,RPL26,NAF1,NGDN,USP36,TSR3,WDR55,CLP1,TSR2,URM1,TYW1,KTI12,CHD7,RPP14,ANKRD16,TFB1M,EXOSC8,AGO2,INTS3,RPS6,PIH1D1,TYW3,LAGE3,FRG1,FDXACB1,PTCD1	235	61.5183
GOBP_NCRNA_TRANSCRIPTION	0.000250418	0.00968282	0.498493	0.568172	1.76004	56	MACROH2A2,POLR1G,NCL,CAVIN1,MARS1,NIFK,POLR2L,SNAPC2,TCOF1,NPM3,POLR1B,NOL11,ANG,PWP1,GTF3A,IPPK,SMARCA4,DEDD,GTF3C5,RPAP2,SNAPC4,POLR1E,CELF3,SMARCB1,PIH1D1,TAF1B,TP53	27	48.2143
GOBP_NECROPTOTIC_SIGNALING_PATHWAY	0.694391	0.910006	0.0610364	-0.418368	-0.827951	8	TLR3,RIPK3,RIPK1	3	37.5
GOBP_NECROTIC_CELL_DEATH	0.490119	0.838053	0.0795565	0.311514	0.972896	58	PGAM5,ADPRS,YBX3,BOK,IRF3,MLKL,PPIF,FADD,CAV1,CFLAR,MAP3K5,OLFM4,MT3,BAX,TSPO,PYGL,TP53,DNM1L,SLC6A6,HEBP2,ATG9B,MTCO2P12,NOL3,TRAF2,NINJ1,TNF	26	44.8276
GOBP_NEGATIVE_CHEMOTAXIS	0.951579	0.982442	0.0502948	-0.238085	-0.702062	47	SEMA5A,FLRT3,SEMA6D,SEMA5B,SEMA3C,EPHA7,SEMA4D,SEMA6A,UNC5C,LRTM1	10	21.2766
GOBP_NEGATIVE_REGULATION_BY_HOST_OF_VIRAL_GENOME_REPLICATION	0.188976	0.644422	0.140406	-0.67357	-1.27639	7	ZBED1,VAPA,CCL8	3	42.8571
GOBP_NEGATIVE_REGULATION_BY_HOST_OF_VIRAL_PROCESS	0.411765	0.805578	0.0905429	-0.48193	-1.02567	11	ZBED1,VAPA,CCL8,NUCKS1,PRKN,PTX3	6	54.5455
GOBP_NEGATIVE_REGULATION_BY_HOST_OF_VIRAL_TRANSCRIPTION	0.862069	0.960545	0.0504983	0.317604	0.732765	14	HDAC1,PSMC3,TFAP4,ZNF639,TARDBP	5	35.7143
GOBP_NEGATIVE_REGULATION_OF_ACTIN_FILAMENT_BUNDLE_ASSEMBLY	0.504854	0.84564	0.0770737	0.344211	0.957064	32	MET,PFN1,RHPN2,S1PR1,RHPN1,TJP1,TMEFF2,PAK2,F11R	9	28.125
GOBP_NEGATIVE_REGULATION_OF_ACTIN_FILAMENT_DEPOLYMERIZATION	0.152918	0.598536	0.159647	-0.419852	-1.23032	44	WASHC2C,SCIN,CRACD,ADD3,VIL1,DMTN,TWF2,GSN,LIMA1,AVIL,VILL,EPS8,PIK3CA,CAPZA2,ADD1,SWAP70,TMOD3,SVIL,PLEKHH2	19	43.1818
GOBP_NEGATIVE_REGULATION_OF_ACTIN_FILAMENT_POLYMERIZATION	0.255533	0.707909	0.119888	-0.351506	-1.10796	63	WASHC2C,SCIN,CRACD,ADD3,VIL1,DMTN,SSH1,TWF2,GSN,PRKCD,SSH2,MKKS,AVIL,KANK4,VILL,TMSB4X,SSH3,EPS8	18	28.5714
GOBP_NEGATIVE_REGULATION_OF_ACTIN_NUCLEATION	0.852772	0.956233	0.0509083	-0.351533	-0.718986	9	ARPIN,GMFB	2	22.2222
GOBP_NEGATIVE_REGULATION_OF_ACTION_POTENTIAL	0.935614	0.977358	0.0489954	0.326271	0.59961	6	BIN1,CHRNB2	2	33.3333
GOBP_NEGATIVE_REGULATION_OF_ACTIVATED_T_CELL_PROLIFERATION	0.510417	0.848453	0.0802023	-0.417835	-0.960287	14	LGALS9,CASP3,CRTAM,BTN2A2,RC3H1	5	35.7143
GOBP_NEGATIVE_REGULATION_OF_ACTIVIN_RECEPTOR_SIGNALING_PATHWAY	0.628684	0.897483	0.0665892	0.406864	0.880828	11	FST,FSTL3,SKI,NOMO3	4	36.3636
GOBP_NEGATIVE_REGULATION_OF_ACUTE_INFLAMMATORY_RESPONSE	0.867735	0.962331	0.0522693	0.335197	0.703789	10	GSTP1,SELENOS	2	20
GOBP_NEGATIVE_REGULATION_OF_ACUTE_INFLAMMATORY_RESPONSE_TO_ANTIGENIC_STIMULUS	0.909091	0.968265	0.0504983	0.352931	0.615966	5	SELENOS,FCGR2B	2	40
GOBP_NEGATIVE_REGULATION_OF_ADAPTIVE_IMMUNE_RESPONSE	0.0722892	0.438876	0.237794	-0.418501	-1.29448	57	CD160,TNFSF4,ZBTB7B,IL4R,KLRD1,C4BPA,HFE,TRIM27,SMAD7,CD46,XCL1,IL20RB,KLRC1,SLAMF1,NCKAP1L,SUSD4,RC3H1,TBX21,ALOX15,PARP3	20	35.0877
GOBP_NEGATIVE_REGULATION_OF_ADENYLATE_CYCLASE_ACTIVATING_ADRENERGIC_RECEPTOR_SIGNALING_PATHWAY	0.789899	0.941625	0.057006	0.43573	0.760475	5	PDE4B,CRTC3,GNAI2	3	60
GOBP_NEGATIVE_REGULATION_OF_ADENYLATE_CYCLASE_ACTIVATING_G_PROTEIN_COUPLED_RECEPTOR_SIGNALING_PATHWAY	0.842942	0.952481	0.0532386	-0.3478	-0.729803	10	MRAP2,OPRL1,ARRDC3,ATP2B4	4	40
GOBP_NEGATIVE_REGULATION_OF_ADENYLATE_CYCLASE_ACTIVITY	0.182556	0.636451	0.145516	-0.48761	-1.2153	20	AKAP5,AKAP9,NPR3,P2RY13,PALM,DRD2,ADGRV1	7	35
GOBP_NEGATIVE_REGULATION_OF_ALCOHOL_BIOSYNTHETIC_PROCESS	0.0522088	0.380498	0.282013	-0.657916	-1.48576	13	SCAP,BMP5,REST,GFI1,ERLIN2	5	38.4615
GOBP_NEGATIVE_REGULATION_OF_ALPHA_BETA_T_CELL_ACTIVATION	0.0996016	0.503078	0.199915	-0.441176	-1.28988	42	LGALS9C,LGALS9B,TNFSF4,ZBTB7B,IL4R,VSIR,LGALS9,HFE,SMAD7,XCL1,SOCS5,CBLB,ITCH,IHH,RC3H1,TBX21,CD300A	17	40.4762
GOBP_NEGATIVE_REGULATION_OF_ALPHA_BETA_T_CELL_DIFFERENTIATION	0.4846	0.83755	0.0822055	-0.372551	-0.978893	25	TNFSF4,ZBTB7B,IL4R,SMAD7,SOCS5,IHH,RC3H1,TBX21	8	32
GOBP_NEGATIVE_REGULATION_OF_ALPHA_BETA_T_CELL_PROLIFERATION	0.13253	0.567161	0.172324	-0.583382	-1.31744	13	LGALS9C,LGALS9B,ZBTB7B,VSIR,LGALS9,XCL1,CBLB,ITCH	8	61.5385
GOBP_NEGATIVE_REGULATION_OF_AMINE_TRANSPORT	0.898969	0.967388	0.0519512	-0.272552	-0.721343	26	P2RY1,ABAT,ARL6IP5,ADRA2A,GHSR,DRD2	6	23.0769
GOBP_NEGATIVE_REGULATION_OF_AMINO_ACID_TRANSPORT	0.77439	0.935869	0.0582216	-0.336428	-0.796804	15	ABAT,ARL6IP5	2	13.3333
GOBP_NEGATIVE_REGULATION_OF_AMYLOID_BETA_CLEARANCE	0.0436287	0.340838	0.321776	0.72278	1.47061	9	CYP51A1,SRF,LRPAP1,MYOCD,TNF,HMGCR	6	66.6667
GOBP_NEGATIVE_REGULATION_OF_AMYLOID_FIBRIL_FORMATION	0.00449458	0.082557	0.407018	0.762984	1.69533	12	PFDN2,PFDN1,VBP1,PFDN6,LDLR,PFDN5,CRYAB,APOE,TREM2,CLU	10	83.3333
GOBP_NEGATIVE_REGULATION_OF_AMYLOID_PRECURSOR_PROTEIN_BIOSYNTHETIC_PROCESS	0.696356	0.910889	0.063079	0.427988	0.818361	7	AATF,BACE2,AGO2	3	42.8571
GOBP_NEGATIVE_REGULATION_OF_AMYLOID_PRECURSOR_PROTEIN_CATABOLIC_PROCESS	0.329268	0.763057	0.103958	-0.42702	-1.082	21	SORL1,CHRNA7,RTN3,PICALM,IGF1,HAP1,NTRK2,ABCA7,GGA3,ROCK1,FLOT2	11	52.381
GOBP_NEGATIVE_REGULATION_OF_ANDROGEN_RECEPTOR_SIGNALING_PATHWAY	0.335249	0.766752	0.0992333	0.474146	1.09393	14	HDAC1,DAB2,SMARCA4,SFRP1,HEYL	5	35.7143
GOBP_NEGATIVE_REGULATION_OF_ANION_TRANSMEMBRANE_TRANSPORT	0.917782	0.971512	0.0475434	-0.313799	-0.641809	9	ARL6IP5,GOPC,TCAF2,SLC43A2,ANO9	5	55.5556
GOBP_NEGATIVE_REGULATION_OF_ANION_TRANSPORT	0.118257	0.54117	0.186433	-0.509887	-1.31207	23	PRKG2,ABAT,ARL6IP5,CYP4F2,GOPC,SFRP4,PLA2R1	7	30.4348
GOBP_NEGATIVE_REGULATION_OF_ANOIKIS	0.451056	0.820156	0.0824344	0.415441	1.00544	17	PTRH2,ITGA5,TLE1,MCL1,CAV1	5	29.4118
GOBP_NEGATIVE_REGULATION_OF_ANTIGEN_PROCESSING_AND_PRESENTATION	0.139579	0.580452	0.16318	-0.652352	-1.33425	9	FGL2,HFE,TAPBPL,CD68	4	44.4444
GOBP_NEGATIVE_REGULATION_OF_ANTIGEN_RECEPTOR_MEDIATED_SIGNALING_PATHWAY	0.275154	0.719932	0.116234	-0.399003	-1.10142	32	PLCL2,CD160,ELF1,SLA2,PTPN22,BTN2A2,DUSP3,CBLB,CD300A,SH2D1A,UBASH3A,PTPN2	12	37.5
GOBP_NEGATIVE_REGULATION_OF_APOPTOTIC_PROCESS_INVOLVED_IN_DEVELOPMENT	0.536634	0.861441	0.0749279	-0.53068	-0.957593	6	HNF1B,PAX8	2	33.3333
GOBP_NEGATIVE_REGULATION_OF_APOPTOTIC_SIGNALING_PATHWAY	4.00207e-07	3.92818e-05	0.674963	0.478083	1.7671	215	LMNA,PSME3,HYOU1,CTNNB1,DNAJA1,PLAUR,TRIAP1,NOC2L,HDAC1,XBP1,AATF,PARK7,ENO1,PEA15,ITGA6,MIF,YBX3,SERPINE1,FXN,BOK,CD44,IL1B,GSTP1,PPIF,CREB3,FAIM2,MNT,PPIA,HGF,VDAC2,BID,HSPA1B,ARMC10,KDM1A,TRAP1,RELA,MCL1,GRINA,TAF9,SNAI1,CTTN,MDM2,NR4A2,HIF1A,PTGS2,WFS1,NDUFA13,CX3CL1,DDX3X,GPX1,BAG5,IL1A,TXNDC12,SELENOS,NONO,NLE1,CFLAR,GNAI3,SCG2,MAPK8IP1,PRELID1,NOS3,ICAM1,PRDX2,PARL,FIGNL1,BAX,PTPN1,GCLC,FGF10,CTNNA1,TMEM161A,WNT4,RRN3,PIH1D1,RPS6KB1,HELLS,COL2A1,CCAR2,NFE2L2,TPT1,LGALS3,SYVN1,TGFBR1,HTRA2,SNAI2,CREB3L1,PDX1,AKT1	89	41.3953
GOBP_NEGATIVE_REGULATION_OF_ARP2_3_COMPLEX_MEDIATED_ACTIN_NUCLEATION	0.975709	0.990392	0.0473534	0.268353	0.51312	7	PICK1,DNAI3,HIP1R	3	42.8571
GOBP_NEGATIVE_REGULATION_OF_ASTROCYTE_ACTIVATION	0.752556	0.92832	0.0598603	0.510876	0.790241	3	LDLR,TREM2	2	66.6667
GOBP_NEGATIVE_REGULATION_OF_ASTROCYTE_DIFFERENTIATION	0.532129	0.858311	0.0760837	-0.415615	-0.938575	13	KDM4A,GPR37L1,NF1,NR1D1	4	30.7692
GOBP_NEGATIVE_REGULATION_OF_ATPASE_COUPLED_CALCIUM_TRANSMEMBRANE_TRANSPORTER_ACTIVITY	0.229376	0.69023	0.127505	0.664393	1.221	6	PLN,THADA,MRLN,C4orf3,SLN,TLR9	6	100
GOBP_NEGATIVE_REGULATION_OF_ATP_BIOSYNTHETIC_PROCESS	0.734893	0.923562	0.0587186	-0.546414	-0.82706	3	FLCN	2	66.6667
GOBP_NEGATIVE_REGULATION_OF_ATP_DEPENDENT_ACTIVITY	0.304598	0.741431	0.105125	0.421436	1.0919	22	PPIF,PLN,PAM16,TNNT2,VCPKMT,MCM2,TP53,THADA,MNAT1,MRLN,C4orf3	11	50
GOBP_NEGATIVE_REGULATION_OF_ATP_METABOLIC_PROCESS	0.850394	0.955719	0.0523759	0.29014	0.772088	27	PPIF,PDE12,TIGAR,STAT3,PARP1,TSPO,TP53,RHOA,FIS1,SNCA,TNF,SIRT6	12	44.4444
GOBP_NEGATIVE_REGULATION_OF_AUTOPHAGOSOME_ASSEMBLY	0.215447	0.670786	0.132846	-0.507056	-1.20092	15	MTM1,FEZ2,SMCR8,LRRK2,NUPR1,PINK1,BECN1	7	46.6667
GOBP_NEGATIVE_REGULATION_OF_AUTOPHAGOSOME_MATURATION	0.109091	0.52551	0.191892	0.782016	1.36485	5	UBQLN4,TMEM39A,RUBCN,PHF23	4	80
GOBP_NEGATIVE_REGULATION_OF_AUTOPHAGY	0.598394	0.884615	0.0701132	0.286677	0.934011	83	EIF4E,EIF4G1,MET,RRAGA,UBQLN4,NPC1,HGF,MCL1,CHMP4A,TIGAR,STAT3,SEC22B,RNF41,SNRNP70,WDR6,LZTS1,POLDIP2,MT3,FOXK2,USP36,TMEM39A,RUBCN,TSPO,TP53	24	28.9157
GOBP_NEGATIVE_REGULATION_OF_AUTOPHAGY_OF_MITOCHONDRION	0.801619	0.944766	0.0564118	0.384594	0.735386	7	TIGAR,RNF41,TSPO,TP53	4	57.1429
GOBP_NEGATIVE_REGULATION_OF_AXONOGENESIS	0.308316	0.743455	0.107972	-0.341814	-1.07763	64	LRP4,FGF13,SEMA5A,ULK1,PTEN,SEMA6D,SEMA5B,SEMA3C,EPHA7,SEMA4D,ARHGAP4,RNF6,SEMA6A,MBP	14	21.875
GOBP_NEGATIVE_REGULATION_OF_AXON_EXTENSION	0.942574	0.97882	0.0479259	0.245885	0.723115	44	SEMA6B,RTN4R,MT3,WNT3,SEMA4B,SEMA3G,RYK,DIP2B,NTN1,SEMA4A,SEMA3A,MAP2,SEMA4C,SEMA4F,SEMA6C,WNT5A	16	36.3636
GOBP_NEGATIVE_REGULATION_OF_AXON_EXTENSION_INVOLVED_IN_AXON_GUIDANCE	0.831984	0.950555	0.0546808	-0.294203	-0.786988	27	SEMA5A,SEMA6D,SEMA5B,SEMA3C,SEMA4D,SEMA6A	6	22.2222
GOBP_NEGATIVE_REGULATION_OF_BEHAVIOR	0.0636183	0.415582	0.252961	-0.689765	-1.44736	10	TTC21B,GHSR,ARRDC3,GHRL,DRD2,NPSR1	6	60
GOBP_NEGATIVE_REGULATION_OF_BICELLULAR_TIGHT_JUNCTION_ASSEMBLY	0.921905	0.973291	0.0471642	-0.348236	-0.571807	4	ROCK1,ROCK2	2	50
GOBP_NEGATIVE_REGULATION_OF_BINDING	0.396117	0.797861	0.0902635	0.282328	1.01224	161	ZNF593,CSNK1E,EIF4A3,ID1,PPP3CA,PARK7,ACTB,GTPBP4,DVL1,DKK1,HDAC2,ADAM15,ITGB1BP1,CPNE1,PLN,KDM1A,DAB2,DACT1,NFKBIA,TFAP4,E2F1,MAD2L2,CAV1,SLPI,FBXW7,RGMA,NES,PCSK9,HABP4,RACK1,BAX,ZFPM1,LRPAP1,ATP2A2,AURKB,STUB1,NFATC4,SYMPK,WAPL,PDGFB,CTNNBIP1,ACE,GTF2F1,PPP1CA,RALB,TDG,AKT1,HEY2,IFI16,TFIP11,CAMK1	51	31.677
GOBP_NEGATIVE_REGULATION_OF_BIOMINERALIZATION	0.542268	0.862402	0.0764767	-0.356601	-0.943789	26	ENPP1,HEY1,TRPM4,PTK2B	4	15.3846
GOBP_NEGATIVE_REGULATION_OF_BIOSYNTHETIC_PROCESS	0.00252269	0.055182	0.431708	0.278721	1.18497	1523	TRIM29,HMGA1,S100A11,NR4A3,BAG3,HSPA8,EIF4E,SDCBP,SDR16C5,EIF4G1,SRSF2,CTNNB1,EIF2S1,NRG1,EIF4A3,ATF5,ID1,SFPQ,PRMT5,NOC2L,HDAC1,MACROH2A2,STRAP,EIF6,AATF,HNRNPC,PA2G4,PARK7,NCL,MTA2,CCND1,SYNCRIP,ENO1,KLF16,LYAR,YBX3,NFE2L3,PSMC5,CRY1,GTPBP4,EREG,NAB2,NACC1,EXOSC3,PSPC1,UBE2I,DDX5,MYBBP1A,KHDRBS1,DDX54,MFSD12,CALR,PLK3,HNRNPD,ORMDL2,NAT10,EXOSC2,CREM,RIOX1,RIOX2,PHC2,RUVBL2,PGP,SET,BCL3,PRMT6,FHL2,CEBPB,INSIG1,EZR,SF1,IRF3,CCDC3,XRCC5,DKK1,SARS1,HBEGF,HNRNPK,DCPS,PAF1,KLF2,TLE1,DRAP1,HNRNPU,SRF,MBD3,IL33,GTF2IRD1,PUS7,BMP7,HDAC2,BCL6B,GREM1,GSTP1,DNAJC2,DONSON,EXOSC5,TRIM28,HCFC1,FOSB,C1QBP,EXOSC7,GLIS3,GAPDH,ENC1,EIF4E2,MLH1,CCDC85B,XRCC6,E2F6,MMP12,MNT,PHF19,EPRS1,DDX20,EIF3E,RBM15,PDE12,EGR1,EID2,RBM4,PLEKHN1,YBX1,DNAJB6,ZFP36,CTBP1,CNBP,NR2E3,APEX1,CDC73,KDM1A,CNOT9,DAB2,DHX9,ATF4,IGFBP5,HNRNPA2B1,EXOSC9,TRAP1,ANG,NCOA5,YWHAZ,RELA,POLR2D,ARX,NOSTRIN,UBE2D1,HIRA,METTL3,FLNA,YTHDF2,WWTR1,HSBP1,NKX3-1,PPHLN1,GZF1,BRMS1,MTERF3,CEBPD,RRP8,SPDEF,SPHK1,SNAI1,DACT1,FST,MYC,RBBP8,BIN1,MDM2,NR4A2,PHB2,GLIS1,YTHDF1,WFS1,NDUFA13,MAGEF1,ERFE,COPS2,DNAJB1,ZBTB2,THAP11,DDX3X,NIBAN2,LARP1,ERRFI1,ZP3,SHMT2,THAP7,AKIRIN2,MAFK,LSM1,GADD45A,CBX3,SARNP,SAMD4B,INSM1,NELFE,L3MBTL2,NELFCD,GCFC2,KMT5A,POLR2G,HDGF,TFAP4,STAT3,E2F1,TXN,PNPT1,MAD2L2,CAV1,BACE2,GLA,SELENOS,ZNF777,MSC,NONO,SQSTM1,RGS2,SP5,LRRFIP1,TGIF2,CFLAR,PHF10,RPL23,FBXW7,ATR,ZNF587B,ZNF674,SPINDOC,MAGEH1,LANCL2,SMARCA4,RBM15B,MIER2,PARP1,SUPT5H,UXT,MEX3D,RPS14,ZNF202,SCX,SFRP1,RCOR1,NAB1,TIPIN,LPIN1,MALSU1,ZNF639,DEDD,BEND3,NEUROG3,PINX1,FOXC1,SKIL,UBE2D3,FAM3C,HNRNPA1,FOXO1,ZHX2,CCAR1,RACK1,IGF2,TRIM11,METTL13,MT3,PKIA,PDE2A,NR2C1,ZFPM1,AGO3,DAXX,WTIP,FOXK2,PRRX1,SCAF4,CCNE1,ZNF653,SOX18,AEBP1,RPS3,MED1,PTGIS,ID3,GCLC,KHSRP,DHX36,CDYL2,FOXF1,ZNF239,ZNF263,CDC6,ZNF131,KDM1B,NOCT,ARID5A,SAMD11,ERF,TNFRSF4,PRDM11,TBX2,CELF1,DNAJC17,VPS72,DNMT1,WWC1,PFDN5,AURKB,MYOCD,ZMYM5,UPF1,CDK2,ZNF503,FABP4,IRF2BP1,BHLHE40,RPL10,WNT4,SMYD2,SAMD4A,ZBTB39,FOXP4,PRDM16,EXOSC8,SIK1,PRDM1,MAGED2,AGO2,TMEFF2,ZBTB18,KDM2B,LEFTY1,NFATC4,UIMC1,DEDD2,ZNF746,PER1,TSPO,CRYAB,CDT1,SKI,PCNA,TCF23,CBX4,SAP30,TYMS,BCL7A,BRMS1L,WAPL,CHD8,NFATC3,MAP3K10,PCGF6,HEXIM1,NT5C3B,ANKRD1,PDGFB,CTNNBIP1,TP53,FOXQ1,HEYL,CBX2,BCL11A,BIRC5,PDGFA,NPAS1,CCAR2,ZNF296,HMGB1,RARG,JDP2,SOX15,DPF1,TGIF1,TSPYL2,TLE6,BMP2,GLI3,HOXB13,ZNF614,RPL13A,SOX9,SALL1,SIX5,RHOA,AXIN1,H1-3,ZNF668,MECOM,ACD,TARDBP,ZGLP1,SMAD3,ZC3H12A,ETV3,NKX3-2,TOB2,ZNF830,ZMYND15,HDAC3,METTL16,MYB,WNT10B,PRMT3,PITX1,ZBTB32,YAF2,CAPRIN1,GLIS2,CHD3,NACC2,LMCD1,ATOH8,CBFB,KDM2A,SNAI2,SPEN,H1-4,TENT4A,IRX3,CREB3L1,WWC2,PDX1,TDG,TP63	424	27.8398
GOBP_NEGATIVE_REGULATION_OF_BLOOD_CIRCULATION	0.5	0.842244	0.0810802	-0.37505	-0.965104	23	RNLS,ATP1A1,PDE5A,FKBP1B,TRPV1,PDE4D	6	26.087
GOBP_NEGATIVE_REGULATION_OF_BLOOD_PRESSURE	0.0612245	0.407608	0.261664	-0.459949	-1.35154	45	BMPR2,ABAT,RNLS,GPR37L1,PPARA,OPRL1,ARHGAP42,TRPV1,MKKS,ADM2,DRD2,ADRA1A,ADRB3,NPY,SNX5	15	33.3333
GOBP_NEGATIVE_REGULATION_OF_BLOOD_VESSEL_ENDOTHELIAL_CELL_MIGRATION	0.605941	0.887353	0.0687943	-0.322516	-0.909985	34	HDAC5,DLL4,MAP2K5,STARD13,PPARG,PDCD10,NOTCH1,ACVRL1	8	23.5294
GOBP_NEGATIVE_REGULATION_OF_BLOOD_VESSEL_ENDOTHELIAL_CELL_PROLIFERATION_INVOLVED_IN_SPROUTING_ANGIOGENESIS	0.663386	0.900537	0.0640704	-0.446231	-0.845595	7	DLL4,PDCD10	2	28.5714
GOBP_NEGATIVE_REGULATION_OF_BMP_SIGNALING_PATHWAY	0.907843	0.968265	0.0491928	0.252966	0.776736	54	DKK1,GREM1,HTRA3,CHRDL1,UBE2D1,TNFAIP6,SFRP1,SKIL,UBE2D3,GREM2,FSTL3,BMPER,SKI	13	24.0741
GOBP_NEGATIVE_REGULATION_OF_BONE_MINERALIZATION	0.405405	0.804109	0.0928481	-0.42084	-1.01458	17	ENPP1,TRPM4,PTK2B	3	17.6471
GOBP_NEGATIVE_REGULATION_OF_BONE_REMODELING	0.554054	0.868317	0.0720033	0.377194	0.922904	18	GREM1,GPR137B,TNFRSF11B,SFRP1,TMEM119,IL6	6	33.3333
GOBP_NEGATIVE_REGULATION_OF_B_CELL_ACTIVATION	0.910891	0.968299	0.0494905	-0.260493	-0.734987	34	TNFAIP3,CASP3,INPP5D,RC3H1,CD300A,PARP3,MNDA,TNFRSF13B,LYN,TBC1D10C,NDFIP1,PAWR,ATM,PKN1,BTK,ID2,LAPTM5	17	50
GOBP_NEGATIVE_REGULATION_OF_B_CELL_APOPTOTIC_PROCESS	0.0813492	0.45694	0.222056	0.624508	1.40147	13	NOC2L,MIF,BCL10,AURKB,IRS2,ADA,HSH2D	7	53.8462
GOBP_NEGATIVE_REGULATION_OF_B_CELL_DIFFERENTIATION	0.61167	0.889548	0.0691198	0.485712	0.892623	6	SFRP1,INHBA,INHA	3	50
GOBP_NEGATIVE_REGULATION_OF_B_CELL_MEDIATED_IMMUNITY	0.86785	0.962331	0.0515309	0.307666	0.729564	16	CD55,THOC1,FOXJ1,FOXP3,C4BPB	5	31.25
GOBP_NEGATIVE_REGULATION_OF_B_CELL_PROLIFERATION	0.748441	0.926836	0.0609039	-0.33714	-0.81279	17	CASP3,INPP5D,RC3H1,CD300A,MNDA,TNFRSF13B,LYN,PAWR,ATM,PKN1,BTK	11	64.7059
GOBP_NEGATIVE_REGULATION_OF_B_CELL_RECEPTOR_SIGNALING_PATHWAY	0.370079	0.788567	0.0949752	-0.581556	-1.10203	7	PLCL2	2	28.5714
GOBP_NEGATIVE_REGULATION_OF_CALCINEURIN_MEDIATED_SIGNALING	0.985772	0.994082	0.04707	-0.238943	-0.565917	15	CHP1,DYRK2,ATP2B4,RCAN1,TBC1D10C	5	33.3333
GOBP_NEGATIVE_REGULATION_OF_CALCIUM_ION_DEPENDENT_EXOCYTOSIS	0.398453	0.798522	0.0897105	-0.538382	-1.06546	8	REST,STXBP3,ADRA2A,NOTCH1	4	50
GOBP_NEGATIVE_REGULATION_OF_CALCIUM_ION_IMPORT	0.561886	0.871869	0.0721798	0.425143	0.920401	11	PLN,SPINK1,SEMG1,ACE	4	36.3636
GOBP_NEGATIVE_REGULATION_OF_CALCIUM_ION_TRANSMEMBRANE_TRANSPORT	0.315682	0.749688	0.10673	0.381306	1.0733	37	RRAD,GEM,GSTO1,UBQLN1,CASQ2,PLN,GNB5,BIN1,YWHAE	9	24.3243
GOBP_NEGATIVE_REGULATION_OF_CALCIUM_ION_TRANSPORT	0.335317	0.766752	0.101351	0.339948	1.05609	57	RRAD,GEM,STC1,GSTO1,UBQLN1,CASQ2,PLN,SPINK1,GNB5,BIN1,PTGS2,YWHAE,NOS3,LILRB1,SEMG1,ACE	16	28.0702
GOBP_NEGATIVE_REGULATION_OF_CALCIUM_ION_TRANSPORT_INTO_CYTOSOL	0.39501	0.797414	0.0943564	-0.424166	-1.02259	17	GSTM2,FKBP1B,CALM3,CALM1,BCL2,FKBP1A,TMBIM6	7	41.1765
GOBP_NEGATIVE_REGULATION_OF_CALCIUM_MEDIATED_SIGNALING	0.969574	0.988284	0.0477342	-0.25761	-0.642059	20	CHP1,SLA2,DYRK2,ATP2B4,RCAN1,TBC1D10C,PLEK	7	35
GOBP_NEGATIVE_REGULATION_OF_CAMP_DEPENDENT_PROTEIN_KINASE_ACTIVITY	0.878728	0.964496	0.0513223	-0.334558	-0.702018	10	PKIB,PRKAG2,PKIG	3	30
GOBP_NEGATIVE_REGULATION_OF_CAMP_MEDIATED_SIGNALING	0.210953	0.669117	0.134273	-0.583262	-1.24133	11	PDE3B,PDE3A,OPRL1,UBE2B,PDE4D	5	45.4545
GOBP_NEGATIVE_REGULATION_OF_CANONICAL_WNT_SIGNALING_PATHWAY	0.513462	0.849041	0.0756946	0.278737	0.973832	133	G3BP1,CTNNB1,HDAC1,EMD,RUVBL2,DKK1,TLE1,GREM1,EGR1,DAB2,FERMT1,TPBG,WWTR1,CSNK1A1,DACT1,LZTS2,MAD2L2,CAV1,STK3,SFRP1,RBX1,FOXO1,DACT3,SHISA6,PFDN5,SOX17,CHD8,CTNNBIP1,TLE6,BMP2,GLI3,SOX9,FRMD8,AXIN1,SHISA3,SNAI2,NKD1,SCYL2,IGFBP6,BICC1,SDHAF2,SHH,AMER1,RBMS3,ZNRF3,AMER2,WNT5A,JADE1,TMEM88	49	36.8421
GOBP_NEGATIVE_REGULATION_OF_CARBOHYDRATE_METABOLIC_PROCESS	0.8125	0.948676	0.0541201	0.276537	0.819789	45	CRY1,PGP,MIDN,FOXA2,ERFE,TIGAR,STAT3,SELENOS,FAM3C,SIK1,TP53	11	24.4444
GOBP_NEGATIVE_REGULATION_OF_CARDIAC_MUSCLE_ADAPTATION	0.504049	0.84564	0.0793435	0.504149	0.963987	7	LMNA,ERRFI1,FOXO1,SMAD3	4	57.1429
GOBP_NEGATIVE_REGULATION_OF_CARDIAC_MUSCLE_CELL_DIFFERENTIATION	0.94685	0.980136	0.0474483	-0.318367	-0.603295	7	SMAD4,DLL1,FRS2	3	42.8571
GOBP_NEGATIVE_REGULATION_OF_CARDIAC_MUSCLE_CELL_PROLIFERATION	0.821501	0.949296	0.0553643	-0.35385	-0.753085	11	CITED2,PTEN	2	18.1818
GOBP_NEGATIVE_REGULATION_OF_CARDIAC_MUSCLE_CONTRACTION	0.972387	0.989183	0.0463228	-0.290878	-0.499802	5	PDE5A,PIK3CG,SRI	3	60
GOBP_NEGATIVE_REGULATION_OF_CARDIAC_MUSCLE_TISSUE_GROWTH	0.72549	0.9203	0.0596037	0.327936	0.832416	21	TGFBR2,RGS2,RBP4,RGS4,TOMM70,PI16,G6PD,MAPK11	8	38.0952
GOBP_NEGATIVE_REGULATION_OF_CARDIOCYTE_DIFFERENTIATION	0.905697	0.968265	0.049391	0.305885	0.662216	11	DKK1,BMP2,FZD7,HEY2	4	36.3636
GOBP_NEGATIVE_REGULATION_OF_CARTILAGE_DEVELOPMENT	0.234252	0.692933	0.124434	0.440472	1.17214	27	CTNNB1,GREM1,PTHLH,EFEMP1,LTBP3,RARG,PTPN11,SOX9,NKX3-2,TGFBR1,SNAI2,ADAMTS12,WNT9A,CCN4	14	51.8519
GOBP_NEGATIVE_REGULATION_OF_CATABOLIC_PROCESS	0.00439224	0.0814212	0.407018	0.338489	1.30768	316	ANXA2,EIF4E,SDCBP,HSP90AB1,EIF4G1,NRG1,MET,DKC1,TIMP1,DFFA,NSUN2,HNRNPA0,MFSD2A,HNRNPC,PARK7,SYNCRIP,YBX3,RRAGA,LAPTM4B,UBQLN4,HNRNPD,USP14,NPC1,ELAVL1,SGTA,CYP51A1,MAPKAPK2,FUS,IL1B,HNRNPU,TAF15,AZIN1,HGF,YBX1,ZFP36,SERPINE2,DHX9,PDCL3,RELA,SLIRP,HNRNPAB,FLNA,MCL1,CHMP4A,TAF9,TIMP3,TIGAR,PTPN3,LARP1,DHX34,RPS7,BAG5,VIP,DDRGK1,STAT3,SEC22B,E2F1,MAD2L2,RNF41,SNRNP70,CDK5RAP3,SMARCC1,RPL23,WDR6,LZTS1,FURIN,PKP3,RPL5,SF3B3,POLDIP2,DEDD,GRIN2A,MT3,BSCL2,FOXK2,RPL11,NAF1,DHX36,USP36,HCAR2,NOCT,ATP13A2,UBXN1	83	26.2658
GOBP_NEGATIVE_REGULATION_OF_CATALYTIC_ACTIVITY	0.00971203	0.138733	0.38073	0.29512	1.20488	720	SFN,GPRC5A,SERPINB5,ANXA2,SERPINB8,IBTK,DNAJA1,ANXA3,HYAL2,TIMP1,PPME1,DFFA,PLAUR,TRIAP1,SERPINB1,PARK7,NPM1,HSPBP1,TFPI2,SERPINE1,BCL2L12,CORO1C,ABCE1,EPHA1,CD44,USP14,SPRED1,SET,WFDC2,DVL1,YWHAG,NUP62,CHORDC1,RNH1,FBXO7,PI3,IL1B,HNRNPU,LAMTOR5,WFDC3,BMP7,GSTP1,COL6A3,GAPDH,PCID2,SOCS3,PPP1R14B,RCC2,RTRAF,ITGB1BP1,TMED2,SMPD1,AKT1S1,TRIB1,MIDN,PPIA,RRP1B,HGF,MLLT1,SPINK4,DNAJB6,GPS1,ZFP36,SERPINE2,IPO7,PLN,LXN,RPS15,SCG5,NR4A1,SPINK1,SPINK5,ANXA5,RTKN,PLEC,PROS1,SLC27A4,WWTR1,WARS1,SERPINH1,FOXA2,PPP1R15A,BIN1,TIMP3,PABIR1,PTGS2,IPO5,DDX3X,BICD1,ERRFI1,SPRY2,GPX1,GADD45A,RPS7,HRAS,BAG5,TFAP4,ANXA1,MAD2L2,CAV1,GLA,NLE1,RGS2,AOC3,CDK5RAP3,SLPI,RPL23,GNAI3,DUSP10,MAPK8IP1,FURIN,PPP1R35,NOS3,RPS20,PCSK1N,RPL5,NES,SFRP1,LPIN1,PINX1,CDC20,PRNP,SPRY4,COL7A1,SMYD3,RACK1,MT3,PKIA,ENSA,PTPN1,PPP1R1A,UCHL1,RPL11,UBE2Z,DUS2,ANGPTL4,GPI,TARBP2,RPL37,SH3BP5,PI16,PTPRB,RARRES1,UBXN1,GALR2,MYOCD,PTTG1,ANXA2P2,ARL6IP1,FABP4,BUB3,PHPT1,DUSP7,SERPINB9,DNAJC3,RUBCN,MCM2,MAPT,CRYAB,TESK1,PIH1D1,CD109,PAK2,IRS2,HEXIM1,VPS25,TP53,PPP1R12B,SOCS4,BIRC5,CCAR2,RPS6KA3	172	23.8889
GOBP_NEGATIVE_REGULATION_OF_CATECHOLAMINE_SECRETION	0.579055	0.877926	0.0728939	-0.420759	-0.919401	12	P2RY1,ABAT,ADRA2A,GHSR,DRD2	5	41.6667
GOBP_NEGATIVE_REGULATION_OF_CATION_CHANNEL_ACTIVITY	0.255533	0.707909	0.119888	-0.393378	-1.13743	40	ANK3,CRBN,GSTM2,FMR1,KCNE2,SLC6A9,FKBP1B,GPR35,OPRL1,CALM3,KCNE4,CALM1	12	30
GOBP_NEGATIVE_REGULATION_OF_CD4_POSITIVE_ALPHA_BETA_T_CELL_ACTIVATION	0.136179	0.57222	0.170932	-0.4637	-1.27781	31	LGALS9C,LGALS9B,TNFSF4,ZBTB7B,IL4R,VSIR,LGALS9,SMAD7,XCL1,SOCS5,RC3H1,TBX21	12	38.7097
GOBP_NEGATIVE_REGULATION_OF_CD4_POSITIVE_ALPHA_BETA_T_CELL_DIFFERENTIATION	0.400407	0.800186	0.0922597	-0.409347	-1.03722	21	TNFSF4,ZBTB7B,IL4R,SMAD7,SOCS5,RC3H1,TBX21	7	33.3333
GOBP_NEGATIVE_REGULATION_OF_CD4_POSITIVE_ALPHA_BETA_T_CELL_PROLIFERATION	0.223709	0.682248	0.12564	-0.601021	-1.22926	9	LGALS9C,LGALS9B,VSIR,LGALS9,XCL1	5	55.5556
GOBP_NEGATIVE_REGULATION_OF_CD8_POSITIVE_ALPHA_BETA_T_CELL_ACTIVATION	0.134653	0.570823	0.169571	-0.736692	-1.32933	6	ZBTB7B,VSIR,HFE	3	50
GOBP_NEGATIVE_REGULATION_OF_CELLULAR_AMIDE_METABOLIC_PROCESS	0.00370355	0.0722918	0.431708	0.391036	1.42196	194	EIF4E,EIF4G1,EIF2S1,EIF4A3,EIF6,NCL,SYNCRIP,EXOSC3,CALR,HNRNPD,ORMDL2,EXOSC2,DCPS,HNRNPU,PUS7,EXOSC5,EXOSC7,GAPDH,ENC1,EIF4E2,MLH1,EPRS1,EIF3E,PDE12,RBM4,PLEKHN1,YBX1,SPON1,ZFP36,CNOT9,DHX9,ATF4,IGFBP5,EXOSC9,ANG,POLR2D,METTL3,YTHDF2,SPHK1,BIN1,YTHDF1,DDX3X,LARP1,SHMT2,LSM1,SAMD4B,POLR2G,STAT3,PNPT1,RGS2,MEX3D,MALSU1,PRNP,RACK1,AGO3,RPS3,KHSRP,DHX36,NOCT,CELF1,UPF1,SAMD4A,EXOSC8,AGO2	64	32.9897
GOBP_NEGATIVE_REGULATION_OF_CELLULAR_AMINE_METABOLIC_PROCESS	0.641026	0.899134	0.0658312	-0.51265	-0.880862	5	ITGB2,ATP2B4,ATCAY,ITGAM	4	80
GOBP_NEGATIVE_REGULATION_OF_CELLULAR_CATABOLIC_PROCESS	0.00934075	0.135441	0.38073	0.351173	1.33015	258	ANXA2,EIF4E,SDCBP,HSP90AB1,EIF4G1,MET,DKC1,TIMP1,DFFA,NSUN2,HNRNPA0,MFSD2A,HNRNPC,PARK7,SYNCRIP,YBX3,RRAGA,LAPTM4B,UBQLN4,HNRNPD,USP14,NPC1,ELAVL1,SGTA,MAPKAPK2,FUS,HNRNPU,TAF15,HGF,YBX1,ZFP36,DHX9,PDCL3,SLIRP,HNRNPAB,MCL1,CHMP4A,TAF9,TIMP3,TIGAR,PTPN3,LARP1,DHX34,RPS7,BAG5,VIP,DDRGK1,STAT3,SEC22B,E2F1,RNF41,SNRNP70,CDK5RAP3,SMARCC1,RPL23,WDR6,LZTS1,FURIN,PKP3,RPL5,POLDIP2,MT3,FOXK2,RPL11,NAF1,DHX36,USP36,NOCT,ATP13A2,UBXN1,TMEM39A,TENT5A,RUBCN,TSPO,MTMR2	75	29.0698
GOBP_NEGATIVE_REGULATION_OF_CELLULAR_COMPONENT_ORGANIZATION	0.150268	0.593018	0.151149	0.265118	1.08164	671	H3-3B,LMNA,HSPA5,ANXA2,HSPA8,SDCBP,MAPRE1,MET,ID1,TRIAP1,PPP3CA,HNRNPC,PARK7,NPM1,MYADM,CORO1C,FXN,ARF6,ZNF207,BOK,UBQLN4,NAT10,PFN1,PFDN2,FKBP4,EFNB2,NAA10,TBC1D30,MID1IP1,IL1B,XRCC5,DKK1,HNRNPU,RAPGEF3,MAP4,SEMA6B,BMP7,HDAC2,PMP22,PPIF,HDGFL3,RBM14,PCID2,PMEPA1,RCC2,ITGB1BP1,PICK1,TMSB10,HGF,RHPN2,RTN4R,DNAJB6,VDAC2,HSPA1B,CAMSAP2,DAB2,PFDN1,CAMSAP1,FLNA,TOM1L1,VBP1,CHMP4A,BMERB1,NUBP1,RTN4RL2,DACT1,AURKAIP1,PFDN6,EML2,DPYSL3,TRIP13,LDLR,CDH5,DNAJB1,TIGAR,DDX3X,SPRY2,KAT2A,GPX1,SMARCA5,S1PR1,BAG5,SEC22B,MAD2L2,CAV1,RNF41,SPTBN2,LMOD1,CFLAR,TRIOBP,MAD2L1BP,RGMA,PRELID1,PARP1,DNAJA4,CCNB1,ADCK1,PCSK9,PINX1,PARL,PRNP,HNRNPA1,KANK1,FLII,MT3,SACS,ATXN2,SCAF4,ANTXR1,LRPAP1,GCLC,NBN,WNT3,LILRB1,RHPN1,JAM3,PFDN5,AURKB,TJP1,PTTG1,PFN2,SEMA4B,BUB3,TMOD1,TMEM39A,APOD,ERCC1,ITGB3,TMEFF2,NFATC4,RUBCN,MCM2,MAPT,TSPO,CRYAB,CDT1,MUL1,LIF,TESK1,MTMR2,SEMA3G,WAPL,SNAPIN,ZWINT,PAK2,PRKD1,CTNNBIP1,TP53,ACE,RYK,BCL11A,DIP2B,EVI5L,GDI1,NTN1,VAT1,HMGB1,CAPZA1,CARM1,MCTP1,DYNC1LI1,STX1B,RPL13A,SOX9,NEUROD2,CDC42,IK,SEMA4A,F11R,RHOA,SPTB,ZW10,LGALS3,ACD,BUB1,SPART,SEMA3A,TBC1D7,LMO4,CCNF,CARMIL1,SCFD1	182	27.1237
GOBP_NEGATIVE_REGULATION_OF_CELLULAR_EXTRAVASATION	0.690522	0.909336	0.0613026	-0.420767	-0.832698	8	CCL28	2	25
GOBP_NEGATIVE_REGULATION_OF_CELLULAR_MACROMOLECULE_BIOSYNTHETIC_PROCESS	0.00111263	0.0301	0.45506	0.381151	1.44019	253	S100A11,EIF4E,EIF4G1,EIF2S1,EIF4A3,EIF6,AATF,HNRNPC,NCL,SYNCRIP,GTPBP4,EXOSC3,CALR,HNRNPD,NAT10,EXOSC2,HBEGF,DCPS,HNRNPU,PUS7,DNAJC2,DONSON,EXOSC5,EXOSC7,GAPDH,ENC1,EIF4E2,MLH1,EPRS1,EIF3E,PDE12,RBM4,PLEKHN1,YBX1,ZFP36,CNOT9,DHX9,ATF4,IGFBP5,EXOSC9,ANG,POLR2D,METTL3,YTHDF2,YTHDF1,DDX3X,NIBAN2,LARP1,SHMT2,LSM1,SAMD4B,POLR2G,STAT3,PNPT1,BACE2,SELENOS,RGS2,ATR,MEX3D,TIPIN,MALSU1,PINX1,HNRNPA1,RACK1,AGO3,RPS3,KHSRP,DHX36,CDC6,NOCT,CELF1,UPF1,SAMD4A,EXOSC8,AGO2,CDT1,TYMS,WAPL,NT5C3B,ANKRD1,TP53	81	32.0158
GOBP_NEGATIVE_REGULATION_OF_CELLULAR_PROTEIN_CATABOLIC_PROCESS	0.379722	0.792839	0.0940503	0.317563	1.0275	76	ANXA2,SDCBP,HSP90AB1,PARK7,LAPTM4B,USP14,SGTA,PDCL3,TAF9,RPS7,BAG5,DDRGK1,CDK5RAP3,SMARCC1,RPL23,FURIN,RPL5,RPL11,ATP13A2,UBXN1	20	26.3158
GOBP_NEGATIVE_REGULATION_OF_CELLULAR_RESPIRATION	0.496994	0.841077	0.0795565	0.462716	0.971531	10	PPIF,PDE12,TRAP1,RHOA,SNCA,TNF	6	60
GOBP_NEGATIVE_REGULATION_OF_CELLULAR_RESPONSE_TO_GROWTH_FACTOR_STIMULUS	0.796844	0.942766	0.0554793	0.255695	0.85893	98	DKK1,GREM1,HTRA3,CHRDL1,UBE2D1,NIBAN2,SPRY2,NGFR,CFLAR,TNFAIP6,SFRP1,SKIL,UBE2D3,SPRY4,MMRN2,FGF2,PTPN1,GREM2,FSTL3,GPC1,WNT4,BMPER,SKI,SPART,CREB3L1,CADM4,PDCD6,ADAMTS12,CASK,HTRA1,EMILIN1,RBPMS2,APLN,SMAD6,WNT5A,LEMD2,SULF1,IL12A,BAMBI,DCN,TWSG1	41	41.8367
GOBP_NEGATIVE_REGULATION_OF_CELLULAR_RESPONSE_TO_HYPOXIA	0.31524	0.749158	0.108394	0.556573	1.13244	9	HYOU1,ENO1,EPHA4,NOL3,CD34	5	55.5556
GOBP_NEGATIVE_REGULATION_OF_CELLULAR_RESPONSE_TO_INSULIN_STIMULUS	0.548828	0.865268	0.0730744	-0.332755	-0.946547	35	ENPP1,APPL2,PRKCZ,PTPRE,PRKCB,PRKCD,PRKAA1,INPP5K,GRB7,MSTN,GRB14,PIP4K2A	12	34.2857
GOBP_NEGATIVE_REGULATION_OF_CELLULAR_RESPONSE_TO_OXIDATIVE_STRESS	0.933981	0.97691	0.0474483	-0.439005	-0.618244	2	OXR1	2	100
GOBP_NEGATIVE_REGULATION_OF_CELLULAR_RESPONSE_TO_TRANSFORMING_GROWTH_FACTOR_BETA_STIMULUS	0.731429	0.922388	0.057853	-0.496733	-0.815641	4	PPARG	2	50
GOBP_NEGATIVE_REGULATION_OF_CELLULAR_RESPONSE_TO_VASCULAR_ENDOTHELIAL_GROWTH_FACTOR_STIMULUS	0.668675	0.902888	0.0646485	-0.383699	-0.866499	13	DAB2IP,XDH,SEMA6A,PIK3CB,ATP2B4	5	38.4615
GOBP_NEGATIVE_REGULATION_OF_CELLULAR_SENESCENCE	0.965451	0.988284	0.0454059	0.253771	0.614172	17	PLK2,YBX1,TBX2,TWIST1,AKT3,FBXO5	6	35.2941
GOBP_NEGATIVE_REGULATION_OF_CELL_ACTIVATION	0.522358	0.855079	0.0776799	-0.259318	-0.975175	205	PAG1,LGALS9C,LGALS9B,ERBB2,TNFSF4,ZBTB7B,IL4R,VSIR,ABAT,NR1H3,DLG1,GPER1,HMOX1,LGALS9,FGL2,TNFAIP3,PDE5A,HFE,PLA2G2F,MILR1,PRKCD,MDK,CASP3,SMAD7,ENPP3,XCL1,PTPN22,INPP5D,SOCS6,CRTAM,BTN2A2,IL20RB,SH2B3,DUSP3,SOCS5,SPN,NCKAP1L,CBLB,VSIG4,ITCH,IHH,RC3H1,SDC4,TBX21,NR1D1,CD300A,TNFAIP8L2,PRKG1,PARP3,MNDA,PTPN2,TNFRSF13B,LYN,TSPAN32	54	26.3415
GOBP_NEGATIVE_REGULATION_OF_CELL_ADHESION	0.120507	0.546891	0.186433	-0.291447	-1.12455	280	PAG1,ACER2,LGALS9C,LGALS9B,ERBB2,TNFSF4,ADTRP,ZBTB7B,ERBB3,CCL28,KNG1,IL4R,VSIR,PIK3R1,SRC,ABAT,ADAM10,MAP2K5,SEMA5A,DLG1,B4GALNT2,MELTF,PDE3B,PTEN,LGALS9,DMTN,DACT2,FGL2,PDE5A,HFE,PPARA,MIA3,HOXA7,PLA2G2F,CDH1,PRKCD,GCNT2,MDK,CASP3,SMAD7,ADAM22,XCL1,SEMA4D,PTPN22,SOCS6,CD164,NOTCH1,CRTAM,BTN2A2,BCAS3,IL20RB,SEMA6A,MMP14,ACVRL1,MBP,PLXNA2,SH2B3,DUSP3,SOCS5,PLXNB2,SPN,NCKAP1L,PLG,PTPRO,PLXNB3,CBLB,VSIG4,ITCH,IHH,NF1,RC3H1,AP1AR,MMP2,SDC4,TBX21,ABL1,SIPA1,CD300A,TNFAIP8L2,PRKG1	80	28.5714
GOBP_NEGATIVE_REGULATION_OF_CELL_ADHESION_MEDIATED_BY_INTEGRIN	0.827515	0.949296	0.0555947	-0.34059	-0.744224	12	ACER2,PDE3B	2	16.6667
GOBP_NEGATIVE_REGULATION_OF_CELL_ADHESION_MOLECULE_PRODUCTION	0.551308	0.866163	0.0743625	0.518439	0.952768	6	CXCL8,MYOCD,NOTCH4	3	50
GOBP_NEGATIVE_REGULATION_OF_CELL_AGING	0.803846	0.945726	0.0538979	0.303221	0.789132	23	MIF,PLK2,YBX1,TBX2,TWIST1,AKT3	6	26.087
GOBP_NEGATIVE_REGULATION_OF_CELL_CELL_ADHESION	0.172764	0.626374	0.15017	-0.298273	-1.11029	184	PAG1,LGALS9C,LGALS9B,ERBB2,TNFSF4,ADTRP,ZBTB7B,CCL28,IL4R,VSIR,ABAT,MAP2K5,DLG1,B4GALNT2,LGALS9,FGL2,PDE5A,HFE,PPARA,MIA3,PLA2G2F,CDH1,PRKCD,MDK,CASP3,SMAD7,XCL1,PTPN22,SOCS6,NOTCH1,CRTAM,BTN2A2,IL20RB,MBP,SH2B3,DUSP3,SOCS5,SPN,NCKAP1L,PLG,CBLB,VSIG4,ITCH,IHH,RC3H1,SDC4,TBX21,ABL1,CD300A,TNFAIP8L2,PRKG1,PTPN2,TRPV4,AKNA,SWAP70,VEGFA,TNFRSF14,NEXMIF,ALOX12,WNK1,HLA-DRB1,SPINT2,NDFIP1	63	34.2391
GOBP_NEGATIVE_REGULATION_OF_CELL_CELL_ADHESION_MEDIATED_BY_CADHERIN	0.890656	0.966189	0.0507028	-0.330057	-0.692574	10	NOTCH1,PLG,VEGFA,NEXMIF	4	40
GOBP_NEGATIVE_REGULATION_OF_CELL_CHEMOTAXIS_TO_FIBROBLAST_GROWTH_FACTOR	0.793684	0.942385	0.0587186	-0.616539	-0.815305	1	CXCL13	2	200
GOBP_NEGATIVE_REGULATION_OF_CELL_CYCLE	0.10775	0.525104	0.186433	0.290724	1.13059	354	CTNNB1,ATF5,DOT1L,NSUN2,TRIAP1,NPM1,CCND1,CRY1,H2AX,PRPF19,ZNF207,PLK3,PLK2,NAA10,FBXO7,BMP7,DONSON,RBM14,PCID2,CDK2AP2,FHL1,IPO7,CDC73,NR4A1,NAE1,NKX3-1,TOM1L1,DDX39B,NUBP1,RRP8,DACT1,AURKAIP1,MDM2,PABIR1,PTGS2,TRIP13,IPO5,PTPN3,KAT2A,SMARCA5,RINT1,RHOB,TFAP4,E2F1,MAD2L2,NLE1,BABAM2,CDK5RAP3,VPS4A,ATR,MAD2L1BP,CCNB1,TIPIN,PINX1,FOXC1,PRKDC,CHEK2,METTL13,NABP2,CUL4A,CRLF3,AVEN,ATRIP,RPL26,THOC1,NBN,CDC6,LILRB1,AURKB,MYOCD,PTTG1,FZD3,ADCYAP1,CDK2,BUB3,GTSE1,RNASEH2B,INTS3,UIMC1,CDT1,LIF,NABP1,WAPL,ZWINT,HEXIM1,TP53,MSH2,WEE1,CCAR2,DYNC1LI1,PTPN11,TSPYL2,BMP2,RPS27L,CDC45,IK,CLSPN,ZW10,BUB1,MAP3K20,ZNF830,CDC5L,HTRA2,CCNF,NACC2	105	29.661
GOBP_NEGATIVE_REGULATION_OF_CELL_CYCLE_CHECKPOINT	0.369072	0.787958	0.0978773	0.548135	1.08473	8	DDX39B,MAD2L1BP,CHEK2,THOC1,CDT1	5	62.5
GOBP_NEGATIVE_REGULATION_OF_CELL_CYCLE_G1_S_PHASE_TRANSITION	0.725646	0.9203	0.0602484	0.272342	0.881184	76	TRIAP1,CCND1,PLK3,PLK2,FBXO7,CDK2AP2,FHL1,CDC73,NKX3-1,DACT1,MDM2,PRKDC,CHEK2,METTL13,CRLF3,RPL26,CDK2,GTSE1,TP53,WEE1,RPS27L	21	27.6316
GOBP_NEGATIVE_REGULATION_OF_CELL_CYCLE_G2_M_PHASE_TRANSITION	0.663405	0.900537	0.0637845	0.283846	0.89628	62	ATF5,DONSON,FHL1,NAE1,PABIR1,RINT1,BABAM2,CDK5RAP3,VPS4A,PINX1,NABP2,AVEN,NBN,CDC6,AURKB,INTS3,UIMC1,NABP1,CLSPN,ZNF830	20	32.2581
GOBP_NEGATIVE_REGULATION_OF_CELL_CYCLE_PHASE_TRANSITION	0.128352	0.561203	0.170932	0.305657	1.14291	231	ATF5,DOT1L,NSUN2,TRIAP1,CCND1,CRY1,H2AX,PRPF19,ZNF207,PLK3,PLK2,FBXO7,DONSON,PCID2,CDK2AP2,FHL1,CDC73,NAE1,NKX3-1,DDX39B,DACT1,MDM2,PABIR1,TRIP13,RINT1,E2F1,MAD2L2,BABAM2,CDK5RAP3,VPS4A,ATR,MAD2L1BP,CCNB1,TIPIN,PINX1,PRKDC,CHEK2,METTL13,NABP2,CUL4A,CRLF3,AVEN,ATRIP,RPL26,THOC1,NBN,CDC6,AURKB,CDK2,BUB3,GTSE1,RNASEH2B,INTS3,UIMC1,CDT1,NABP1,ZWINT,TP53,MSH2,WEE1,CCAR2,DYNC1LI1,PTPN11,RPS27L,CDC45,IK,CLSPN,ZW10,BUB1,MAP3K20,ZNF830,CDC5L	72	31.1688
GOBP_NEGATIVE_REGULATION_OF_CELL_CYCLE_PROCESS	0.0715631	0.437609	0.231127	0.309863	1.1855	275	ATF5,DOT1L,NSUN2,TRIAP1,NPM1,CCND1,CRY1,H2AX,PRPF19,ZNF207,PLK3,PLK2,NAA10,FBXO7,BMP7,DONSON,RBM14,PCID2,CDK2AP2,FHL1,CDC73,NAE1,NKX3-1,TOM1L1,DDX39B,NUBP1,DACT1,AURKAIP1,MDM2,PABIR1,TRIP13,KAT2A,SMARCA5,RINT1,E2F1,MAD2L2,BABAM2,CDK5RAP3,VPS4A,ATR,MAD2L1BP,CCNB1,TIPIN,PINX1,PRKDC,CHEK2,METTL13,NABP2,CUL4A,CRLF3,AVEN,ATRIP,RPL26,THOC1,NBN,CDC6,AURKB,PTTG1,CDK2,BUB3,GTSE1,RNASEH2B,INTS3,UIMC1,CDT1,LIF,NABP1,WAPL,ZWINT,TP53,MSH2,WEE1,CCAR2,DYNC1LI1,PTPN11,RPS27L,CDC45,IK,CLSPN,ZW10,BUB1,MAP3K20,ZNF830,CDC5L,CCNF,NACC2	86	31.2727
GOBP_NEGATIVE_REGULATION_OF_CELL_DEATH	2.8093e-09	4.67565e-07	0.774939	0.365884	1.51426	922	SFN,KRT18,LMNA,BAG1,ARG2,ARF4,HSPA5,AGR2,NR4A3,BAG3,PSME3,HYOU1,HSP90AB1,EIF4G1,CTNNB1,DNAJA1,MET,PIM3,TIMP1,ATF5,ID1,AP2B1,DFFA,PLAUR,HSPD1,ADPRS,ARHGDIA,TRIAP1,NOC2L,HDAC1,XBP1,ZPR1,AATF,PA2G4,PARK7,NPM1,ENO1,PEA15,HSP90B1,PTRH2,ITGA6,MIF,YBX3,MYDGF,SERPINE1,PSMC5,BCL2L12,DYRK3,FFAR4,NAA15,ATAD3A,PTMA,FXN,CCN2,SRSF6,TCIM,CIAPIN1,BOK,CD44,PLK3,PSMC1,CLCF1,NPC1,SET,AGR3,HSPA9,STK40,NDUFAF4,BCL3,FHL2,CEBPB,PLK2,NUP62,FBXO7,PTMS,IL1B,DKK1,HNRNPK,DCPS,ITGA5,TLE1,LAMTOR5,PIM1,HPN,HYPK,BMP7,HDAC2,GREM1,GSTP1,NENF,DDB1,PYCR1,PPIF,CREB3,DAD1,FAIM2,PCID2,SOCS3,MNT,PDE12,PPIA,HGF,NME2,DNAJB6,VDAC2,BID,HSPA1B,CDC73,ARMC10,KDM1A,MAP4K4,DAB2,LIMS2,NR4A1,ATF4,TRAP1,ANXA5,YWHAZ,RELA,CRLF1,ANKLE2,THOC6,FLNA,MCL1,CHMP4A,GRINA,TNFRSF6B,CCN3,TAF9,SPHK1,PRKAA2,PCDHGC3,SNAI1,CTTN,FADD,MYC,UFM1,MDM2,NR4A2,PHB2,HIF1A,PTGS2,CDH5,WFS1,CCN1,NDUFA13,GRK5,CX3CL1,TIGAR,DDX3X,NIBAN2,SPRY2,GPX1,TYRO3,BFAR,CCND2,HAX1,HRAS,BAG5,VIP,HDGF,DDRGK1,IL1A,COPS5,ARHGAP10,ANXA1,TXN,CAV1,TXNDC12,SELENOS,SETX,NONO,GCG,NLE1,BABAM2,CFLAR,GNAI3,RAMP2,BCL10,SCG2,MAPK8IP1,PRELID1,NOS3,AARS1,NES,ICAM1,SCX,SFRP1,TMEM259,PRDX2,FOXC1,PARL,PRKDC,PRNP,NCOA7,FOXO1,TSLP,RACK1,FIGNL1,MT3,BAX,FGF2,TEK,CHGA,AVEN,PTPN1,GPR37,TMEM109,UBE2Z,DUS2,MED1,LRPAP1,ANGPTL4,NTRK3,GPI,GCLC,IL6ST,FGF10,FLT4,CTNNA1,LILRB1,TMEM161A,ADCYAP1R1,RPS3A,DNMT1,ATP13A2,AIFM2,AURKB,TJP1,MYOCD,ASNS,ARL6IP1,FZD3,RPL10,WNT4,SERPINB9,DNAJC3,KDM2B,NFATC4,WDR73,RPS6,RRN3,CRYAB,API5,PIH1D1,NAA38,CBX4,PDGFRB,RPS6KB1,HELLS,APIP,CHD8,PAK2,IRS2,COL2A1,PRKD1,TP53,MAEA,MSH2,FOXQ1,BIRC5,CCAR2,RPS6KA3,DIPK2A,NFE2L2,TPT1,CLN8,GLI3,PTGFR,SOX9,RHOA,CLEC5A,DHRS2,MECOM,IL31RA,LGALS3,SUPV3L1,HHIP,SMAD3,ZC3H12A,NKX3-2,GLO1,ZNF830,SYVN1,HDAC3	285	30.9111
GOBP_NEGATIVE_REGULATION_OF_CELL_DEVELOPMENT	0.669371	0.90335	0.0650878	-0.253388	-0.93402	175	APPL2,SORL1,CDKN2B,LRP4,FGF13,SEMA5A,TTPA,MELTF,ULK1,KDM4A,B2M,REST,PTEN,SEMA6D,DMTN,GPR37L1,PCM1,SEMA5B,ATOH1,BMPR1A,SEMA3C,TRPV1,EPHA7,RAPGEF2,SEMA4D,ARHGAP4,CCL11,NOTCH1,RNF6,SEMA6A,YWHAH,MBP	32	18.2857
GOBP_NEGATIVE_REGULATION_OF_CELL_DIFFERENTIATION	0.519856	0.853348	0.0718276	0.241412	0.979467	615	EIF4E,CTNNB1,DNAJB11,ID1,PRMT1,PPP2CA,PRMT5,HDAC1,XBP1,PPP3CA,CCND1,EREG,CORO1C,SRSF6,PTBP1,CALR,RIOX1,AREG,SPRED1,HSPA9,INSIG1,EPHB1,FBXO7,IL1B,DKK1,SPRED3,PAF1,HNRNPU,HPN,SEMA6B,BMP7,GREM1,CCDC85B,SRA1,RCC2,ITGB1BP1,RBM15,TRIB1,ACTN4,PKP2,AKIRIN1,YBX1,RTN4R,ZFP36,CDC73,IGFBP5,YTHDF2,WWTR1,ANP32B,FOXA2,CCN3,SPDEF,SNAI1,FST,MYC,LDLR,GPR137B,NFKBIA,SPRY2,LSM1,LMX1A,IL1A,TGFB1I1,STAT3,E2F1,ANXA1,MAD2L2,CAV1,DAAM2,NKX2-2,RGS2,FBXW7,DUSP10,PTHLH,TNFAIP6,SFRP1,PRDX2,SKIL,TLR4,KANK1,FOXO1,SPRY4,ZHX2,IGF2,HLX,TRIM11,MT3,RGS4,TOMM70,DACT3,ZFPM1,CUL4A,MED1,NTRK3,ID3,FGF10,WNT3,LEO1,FSTL3,CTNNA1,LILRB1,NOCT,LRP3,DNMT1,PI16,IL17RD,MYOCD,EFEMP1,SEMA4B,WNT4,LTBP3,ITGB3,CDK12,JAG1,KLF13,VEGFC,NFATC4,G6PD,TSPO,SKI,TCF23,SEMA3G,NFATC3,PDGFB,TP53,RYK,TMEM119,BCL11A,DIP2B,GDI1,NTN1,HMGB1,RARG,JDP2,MEIS1,SYT4,NFE2L2,PTPN11,BMP2,GLI3,SOX9,SEMA4A,RHOA,FZD7,AXIN1,SMAD3,ZC3H12A,NKX3-2,SPART,TOB2,HDAC3,MYB,SEMA3A,WNT10B,TGFBR1,GRHL2,CBFB,SNAI2,IRX3,TP63,TGFB2,FOXE3,HEY2,TWIST1,IL6,FGF23,IL18	167	27.1545
GOBP_NEGATIVE_REGULATION_OF_CELL_DIVISION	0.313131	0.747998	0.10673	-0.459544	-1.10703	16	TXNIP,ZFYVE19,INTU,CHMP4C	4	25
GOBP_NEGATIVE_REGULATION_OF_CELL_FATE_COMMITMENT	0.793713	0.942385	0.0554793	0.357276	0.773474	11	DKK1,SPDEF,FZD7,LOXL3	4	36.3636
GOBP_NEGATIVE_REGULATION_OF_CELL_FATE_SPECIFICATION	0.646465	0.899715	0.0665892	0.506723	0.88438	5	DKK1,FZD7	2	40
GOBP_NEGATIVE_REGULATION_OF_CELL_GROWTH	0.590998	0.882568	0.0694481	0.264296	0.955474	179	HYAL2,PPP2CA,ENO1,SEMA6B,GREM1,GJA1,EI24,CCDC85B,ADAM15,RTN4R,SERPINE2,FHL1,HSPA1B,DAB2,CCN3,SERTAD3,ST7L,NDUFA13,DDX3X,RBBP7,RGS2,SMARCA4,SFRP1,RACK1,MT3,RGS4,TOMM70,DACT3,CRLF3,HYAL1,WNT3,PRDM11,PI16,SEMA4B,G6PD,CRYAB,SOX17,MUL1,SEMA3G,TP53,RYK,BCL11A,DIP2B,NTN1,CCAR2,TSPYL2,SEMA4A,SMAD3,SPART,SEMA3A,TGFB2,TRIM40,SERTAD2,OSGIN2,MAP2,MSX1,SH3BP4,DCSTAMP,CDKN2AIP,SPP1,PPP2R1A,SEMA4C,SEMA4F,SEMA6C,WNT5A,JADE1,PPP1R9B	67	37.4302
GOBP_NEGATIVE_REGULATION_OF_CELL_GROWTH_INVOLVED_IN_CARDIAC_MUSCLE_CELL_DEVELOPMENT	0.462926	0.827961	0.0833634	0.474543	0.996364	10	RGS2,RGS4,TOMM70,PI16,G6PD	5	50
GOBP_NEGATIVE_REGULATION_OF_CELL_JUNCTION_ASSEMBLY	0.523256	0.855079	0.0751182	0.347475	0.95044	30	CORO1C,IL1B,DKK1,RCC2,ITGB1BP1,APOD,ACE	7	23.3333
GOBP_NEGATIVE_REGULATION_OF_CELL_KILLING	0.218623	0.675729	0.131458	-0.437088	-1.1692	27	HLA-A,KLRD1,LGALS9,HLA-B,CX3CR1,KLRC1,NCKAP1L,GFER,HLA-E,ARRB2	10	37.037
GOBP_NEGATIVE_REGULATION_OF_CELL_MATRIX_ADHESION	0.595483	0.884007	0.0714786	0.327243	0.913643	36	SERPINE1,CORO1C,MMP12,RCC2,ADAM15,ITGB1BP1,MAP4K4	7	19.4444
GOBP_NEGATIVE_REGULATION_OF_CELL_MATURATION	0.682186	0.908474	0.0640704	0.43918	0.83976	7	BCL11A,EDNRB,NPPC,PAEP	4	57.1429
GOBP_NEGATIVE_REGULATION_OF_CELL_MIGRATION_INVOLVED_IN_SPROUTING_ANGIOGENESIS	0.325203	0.760133	0.104733	-0.465606	-1.10275	15	HDAC5,DLL4,MAP2K5,STARD13,PDCD10,NOTCH1	6	40
GOBP_NEGATIVE_REGULATION_OF_CELL_MORPHOGENESIS_INVOLVED_IN_DIFFERENTIATION	0.218254	0.675405	0.130106	0.541541	1.21528	13	CORO1C,RCC2,ITGB1BP1,ACTN4,KANK1,SPRY4	6	46.1538
GOBP_NEGATIVE_REGULATION_OF_CELL_POPULATION_PROLIFERATION	0.40681	0.804167	0.0843144	0.245974	1.00473	686	SFN,LMNA,HMGA1,FOSL1,S100A11,ARG2,TNFRSF21,CNN1,FGFBP1,CTNNB1,NME1,ATF5,EEF1E1,EMD,NPM1,GTPBP4,CLDN3,EREG,CXCL8,B4GALT1,GAL,P3H2,AIMP2,EFNB2,CEBPB,PRKRA,NUP62,EPHB1,PDCD5,SF1,IL1B,PPP2R5C,ATG101,TFDP1,SRF,HPN,IL33,BMP7,PMP22,GREM1,GSTP1,MAP2K1,MNT,DDX20,PRDX4,ITGB1BP1,BCHE,TRIB1,AKIRIN1,CTBP1,UTP20,SERPINE2,NR2E3,HSPA1B,CDC73,DAB2,LIMS2,IGFBP5,ANG,FERMT1,TPBG,NKX3-1,WARS1,CCN3,AIMP1,MYC,SRPX,PHB2,PTGS2,CDH5,LZTS2,NIBAN2,SPRY2,INSM1,HRAS,VIP,IL1A,TGFB1I1,TFAP4,STAT3,E2F1,ADAMTS1,CAV1,RNF41,ZNF777,TGFBR2,NGFR,STK3,CXCL1,FBXW7,WDR6,DUSP10,PTHLH,B4GALT7,SCG2,NOS3,IFNLR1,SFRP1,ILK,PINX1,PRNP,CYP1B1,RBP4,CD86,TGFBR3,CSNK2B,SST,MMRN2,ADAMTS8,E2F3,BAX,FGF2,PODN,MED1,COPS8,FGF10,CDC6,CTNNA1,LILRB1,CELF1,RARRES1,CHERP,MYOCD,ZNF503,APOD,SMYD2,GLMN,ING5,KLF13,KDM2B,DPT,KISS1,TSPO,SMARCB1,LIF,CD109,SKI,IFI30,OSM,IL4I1,ASPH,CTNNBIP1,TP53,DLG5,LDOC1,CDKN3,RARG,P3H3,GNA12,OGN,MFN2,BMP2,GLI3,SOX9,MAPK11,ADGRB1,SIX5,RHOA,TESC,DHRS2,SMAD3,ETV3,TOB2,BMPR1B,TNS2,WNT10B,TGFBR1,TAFA5,SLC16A2,NACC2,PRKAR1A,ATOH8,LRRC32,SNAI2,PPM1D,SPEG,PDX1,PDPN,TGFB2,TMEM115,VIPR2,MED31,CHD5,IL6	184	26.8222
GOBP_NEGATIVE_REGULATION_OF_CELL_PROJECTION_ORGANIZATION	0.202405	0.660642	0.13649	-0.29485	-1.09779	181	INPP5J,LRP4,ADCY6,FGF13,ARHGAP44,EFNA1,SEMA5A,DNM2,ULK1,MYLIP,B2M,TCHP,NGEF,PTEN,ARPIN,SEMA6D,LIMK2,ODF2L,GFI1,PTPRG,CBFA2T2,PAFAH1B1,PRKCD,SEMA5B,LRRK2,SEMA3C,LRIG2,EPHA7,GRIN2B,GFAP,RAPGEF2,SPRY3,SEMA4D,CEP97,ARHGAP4,PTPN9,KREMEN1,EVL,RNF6,SEMA6A,YWHAH,MBP,INPP5F,PTPRO,PLXNB3,ITGA3,SYNGAP1,SEMA4G,TSC1,TSKU,RAP1GAP,KIF24,TRPV4,HES1,SEMA3E,ITM2C,NR2F1,DNM3,CDK5,AMIGO3,PRAG1,MAK,CD38,DCC	64	35.3591
GOBP_NEGATIVE_REGULATION_OF_CELL_PROLIFERATION_INVOLVED_IN_HEART_MORPHOGENESIS	0.211429	0.669376	0.129443	-0.757493	-1.24381	4	BMPR2,NOTCH1,TBX3	3	75
GOBP_NEGATIVE_REGULATION_OF_CELL_PROLIFERATION_INVOLVED_IN_KIDNEY_DEVELOPMENT	0.883629	0.964689	0.0507028	-0.389484	-0.669232	5	FLCN	2	40
GOBP_NEGATIVE_REGULATION_OF_CELL_SIZE	0.722753	0.919017	0.0585938	-0.397243	-0.812476	9	DEPTOR,PTEN	2	22.2222
GOBP_NEGATIVE_REGULATION_OF_CELL_SUBSTRATE_ADHESION	0.880392	0.964551	0.0506004	0.254106	0.797263	60	SERPINE1,CORO1C,MMP12,RCC2,ADAM15,ITGB1BP1,ACTN4,MAP4K4,CX3CL1,KANK1,SPRY4,APOD,JAG1,RHOA,FZD7	15	25
GOBP_NEGATIVE_REGULATION_OF_CELL_SUBSTRATE_JUNCTION_ORGANIZATION	0.677755	0.905882	0.0656814	-0.356816	-0.860224	17	SRC,PTEN,DMTN,BCAS3,MMP14,ACVRL1	6	35.2941
GOBP_NEGATIVE_REGULATION_OF_CELL_VOLUME	0.268245	0.71575	0.11524	-0.703118	-1.20813	5	P2RX7,CLCN3	2	40
GOBP_NEGATIVE_REGULATION_OF_CENTRIOLE_REPLICATION	0.84252	0.952481	0.052805	-0.371704	-0.704367	7	KAT2B,CDK5RAP2,MDM1	3	42.8571
GOBP_NEGATIVE_REGULATION_OF_CENTROSOME_DUPLICATION	0.409709	0.805578	0.0883594	0.468939	1.04197	12	NPM1,RBM14,NUBP1,KAT2A,CCNF	5	41.6667
GOBP_NEGATIVE_REGULATION_OF_CERAMIDE_BIOSYNTHETIC_PROCESS	0.462626	0.827732	0.0838361	0.588225	1.02662	5	ORMDL2,SPHK1	2	40
GOBP_NEGATIVE_REGULATION_OF_CGMP_MEDIATED_SIGNALING	0.145455	0.588734	0.164406	0.74974	1.30851	5	PDE10A,PDE2A	2	40
GOBP_NEGATIVE_REGULATION_OF_CHEMOKINE_C_C_MOTIF_LIGAND_5_PRODUCTION	0.391919	0.795475	0.0931455	0.62477	1.09041	5	ARG2,MUL1,SIRPA	3	60
GOBP_NEGATIVE_REGULATION_OF_CHEMOKINE_C_X_C_MOTIF_LIGAND_2_PRODUCTION	0.373333	0.789769	0.0925529	-0.684546	-1.12403	4	MAP2K5,OAS3,OAS1	3	75
GOBP_NEGATIVE_REGULATION_OF_CHEMOKINE_MEDIATED_SIGNALING_PATHWAY	0.277559	0.721148	0.112843	-0.625644	-1.18558	7	PADI2,CCL5,SH2B3,SLIT3,ROBO1	5	71.4286
GOBP_NEGATIVE_REGULATION_OF_CHEMOKINE_PRODUCTION	0.798851	0.943981	0.0540088	0.303624	0.786662	22	ARG2,EPHA2,GSTP1,APOD,SIGIRR,MUL1,F2RL1,IL6,SIRPA	9	40.9091
GOBP_NEGATIVE_REGULATION_OF_CHEMOTAXIS	0.901408	0.968107	0.0507028	-0.249491	-0.786408	63	PADI2,SEMA5A,SEMA6D,SEMA5B,SEMA3C,KLRK1,SEMA4D,NOTCH1,SEMA6A,DUSP3,SLAMF8,PTPRO,KLRC4-KLRK1,ST6GAL1,AIF1,SEMA4G,PTPN2,SEMA3E,GPR18,CORO1B	20	31.746
GOBP_NEGATIVE_REGULATION_OF_CHOLESTEROL_EFFLUX	0.672584	0.903946	0.0635008	-0.492808	-0.846769	5	SREBF2,EGF	2	40
GOBP_NEGATIVE_REGULATION_OF_CHOLESTEROL_METABOLIC_PROCESS	0.250493	0.704369	0.119888	-0.709354	-1.21885	5	SCAP,ERLIN2	2	40
GOBP_NEGATIVE_REGULATION_OF_CHOLESTEROL_STORAGE	0.0263225	0.250966	0.352488	-0.722905	-1.5169	10	NR1H3,ABCG1,PPARG,ABCA1,PPARA	5	50
GOBP_NEGATIVE_REGULATION_OF_CHONDROCYTE_DIFFERENTIATION	0.0397976	0.321743	0.321776	0.597542	1.51677	21	CTNNB1,GREM1,PTHLH,EFEMP1,LTBP3,RARG,PTPN11,SOX9,NKX3-2,TGFBR1,SNAI2,ADAMTS12,WNT9A,CCN4	14	66.6667
GOBP_NEGATIVE_REGULATION_OF_CHONDROCYTE_PROLIFERATION	0.660952	0.900537	0.0626618	-0.536119	-0.880313	4	BMPR2,SMAD7	2	50
GOBP_NEGATIVE_REGULATION_OF_CHROMATIN_BINDING	0.210421	0.668735	0.133555	0.597921	1.25541	10	PPP3CA,NFATC4,WAPL,TDG,MEPCE	5	50
GOBP_NEGATIVE_REGULATION_OF_CHROMATIN_ORGANIZATION	0.830375	0.949992	0.0535669	-0.422072	-0.725227	5	APOBEC1	2	40
GOBP_NEGATIVE_REGULATION_OF_CHROMOSOME_ORGANIZATION	0.0801603	0.456918	0.224966	0.380243	1.25247	88	H3-3B,HNRNPC,ZNF207,NAT10,NAA10,HNRNPU,PCID2,TRIP13,SMARCA5,MAD2L2,MAD2L1BP,PARP1,CCNB1,PINX1,HNRNPA1,NBN,AURKB,PTTG1,BUB3,ERCC1,MCM2,CDT1,WAPL,ZWINT,DYNC1LI1,IK,ZW10,ACD,BUB1	29	32.9545
GOBP_NEGATIVE_REGULATION_OF_CHRONIC_INFLAMMATORY_RESPONSE	0.781065	0.938308	0.0564118	-0.446346	-0.766935	5	TNFAIP3	2	40
GOBP_NEGATIVE_REGULATION_OF_CILIUM_ASSEMBLY	0.711019	0.915962	0.0633597	-0.345173	-0.832156	17	DNM2,TCHP,LIMK2,ODF2L,CEP97	5	29.4118
GOBP_NEGATIVE_REGULATION_OF_CIRCADIAN_RHYTHM	0.74538	0.926305	0.0605093	-0.369282	-0.806919	12	CIPC,SIN3A,PIWIL2,GHRL,DRD2,CRY2	6	50
GOBP_NEGATIVE_REGULATION_OF_COAGULATION	0.632184	0.898911	0.0650878	0.296998	0.899024	50	SERPINE1,THBD,PLAT,SERPINE2,ANXA5,PROS1,NOS3,C1QTNF1,F11,F12,HS3ST5,PDGFB,PDGFA,SERPING1,PLAU,CD9	16	32
GOBP_NEGATIVE_REGULATION_OF_COLD_INDUCED_THERMOGENESIS	0.0158863	0.186829	0.352488	-0.493308	-1.44979	46	MAP2K6,PLCL2,FLCN,NR1H3,IL15,PLCL1,ACVR2B,LNPEP,LGR4,RBPJ,ALDH1A1,TLE3,ACOT13,NPR3,PCTP,IL18R1,NOTCH1,ZNF423,RB1,DDIT3,LAMA4,ARRDC3,NR1D1,ADAMTS5	24	52.1739
GOBP_NEGATIVE_REGULATION_OF_COLLAGEN_METABOLIC_PROCESS	0.478079	0.834861	0.0838361	0.487687	0.992278	9	ERRFI1,IL6,EMILIN1,CST3,NPPC,CYP7A1	6	66.6667
GOBP_NEGATIVE_REGULATION_OF_COLLATERAL_SPROUTING	0.131931	0.566801	0.168238	-0.661735	-1.35344	9	FGF13,ULK1,EPHA7	3	33.3333
GOBP_NEGATIVE_REGULATION_OF_COMPLEMENT_ACTIVATION	0.528155	0.856619	0.0747385	0.427906	0.950798	12	CD55,CD59,SERPING1	3	25
GOBP_NEGATIVE_REGULATION_OF_CREB_TRANSCRIPTION_FACTOR_ACTIVITY	0.983903	0.993277	0.0466948	0.2627	0.482781	6	SIK1,FOXP3,MSX2	3	50
GOBP_NEGATIVE_REGULATION_OF_CYCLIC_NUCLEOTIDE_PHOSPHODIESTERASE_ACTIVITY	0.0514851	0.380498	0.282013	-0.796851	-1.43789	6	EGLN1,SLC39A14	2	33.3333
GOBP_NEGATIVE_REGULATION_OF_CYCLIN_DEPENDENT_PROTEIN_SERINE_THREONINE_KINASE_ACTIVITY	0.22428	0.683282	0.130777	-0.428338	-1.16696	30	CDKN2B,KAT2B,CDKN1B,PTEN,TNFAIP3,LATS1,CASP3,HEXIM2,APC,CDK5RAP2	10	33.3333
GOBP_NEGATIVE_REGULATION_OF_CYSTEINE_TYPE_ENDOPEPTIDASE_ACTIVITY	0.068	0.428837	0.245042	0.39339	1.27308	78	SFN,PLAUR,TRIAP1,PARK7,BCL2L12,CD44,LAMTOR5,PCID2,HGF,DNAJB6,NR4A1,PTGS2,DDX3X,GPX1,NLE1,MT3,GPI,ARL6IP1,SERPINB9,CRYAB,PIH1D1,PAK2,BIRC5,RPS6KA3	24	30.7692
GOBP_NEGATIVE_REGULATION_OF_CYSTEINE_TYPE_ENDOPEPTIDASE_ACTIVITY_INVOLVED_IN_APOPTOTIC_SIGNALING_PATHWAY	0.114688	0.53377	0.186433	0.741852	1.36335	6	PLAUR,PARK7,NLE1,PIH1D1	4	66.6667
GOBP_NEGATIVE_REGULATION_OF_CYTOKINESIS	0.748031	0.926707	0.0583453	-0.417311	-0.790792	7	ZFYVE19,CHMP4C	2	28.5714
GOBP_NEGATIVE_REGULATION_OF_CYTOKINE_PRODUCTION	0.359504	0.783533	0.0995791	-0.265631	-1.02345	268	APPL2,LGALS9C,LGALS9B,CD2AP,PDCD4,TNFSF4,HDAC9,NR1H4,OTUD7B,VSIR,MAP2K5,RNF128,ARRB1,ERBIN,RNF125,GATA6,HMOX1,LGR4,NAV3,CD200R1,WNT11,LGALS9,RARA,TNFAIP3,CD24,HFE,PPARA,TRIM27,CHRNA7,NDRG2,MACIR,SMAD7,CYLD,YY1,GIT1,NLRX1,ABCD1,CD33,XCL1,DHX58,RPS6KA5,TIA1,PTPN22,INPP5D,PYCARD,DLL1,CX3CR1,BTN2A2,MAPKBP1,IL20RB,TMSB4X,SOCS5,DDIT3,SLAMF1,OAS3,NCKAP1L,GAS6,IGF1,GHSR,VSIG4,ITCH,CD96,GHRL,TBX21,GATA3,PTGER4,MEFV,TSKU,REL	69	25.7463
GOBP_NEGATIVE_REGULATION_OF_CYTOKINE_PRODUCTION_INVOLVED_IN_IMMUNE_RESPONSE	0.420945	0.806625	0.0899861	-0.389324	-1.02296	25	HMOX1,HFE,SMAD7,XCL1,SLAMF1,CD96,TBX21	7	28
GOBP_NEGATIVE_REGULATION_OF_CYTOKINE_PRODUCTION_INVOLVED_IN_INFLAMMATORY_RESPONSE	0.405797	0.804109	0.0925529	-0.393738	-1.02681	24	APPL2,PDCD4,PPARA,MACIR,ABCD1,PYCARD	6	25
GOBP_NEGATIVE_REGULATION_OF_CYTOPLASMIC_TRANSLATION	0.0610236	0.407608	0.257206	-0.770709	-1.46047	7	FMR1,CPEB3	2	28.5714
GOBP_NEGATIVE_REGULATION_OF_CYTOSKELETON_ORGANIZATION	0.23494	0.692933	0.12564	-0.295679	-1.08145	158	INPP5J,WASHC2C,FGF13,SCIN,KAT2B,ATXN7,PIK3R1,MID1,SMAD4,CRACD,ADD3,VIL1,HDAC6,ARAP1,NAV3,ARPIN,DMTN,GMFB,SSH1,APC2,TWF2,GSN,PRKCD,SSH2,LIMA1,MKKS,KATNB1,INPP5K,AVIL,ARHGEF7,KANK4,VILL,DYRK1A,ARHGEF18,TMSB4X,APC,SSH3,ARHGAP28,CDK5RAP2,EPS8,PIK3CA	41	25.9494
GOBP_NEGATIVE_REGULATION_OF_CYTOSOLIC_CALCIUM_ION_CONCENTRATION	0.572025	0.876937	0.0743625	0.450218	0.916042	9	ATP2B1,KCNK3,SMAD3	3	33.3333
GOBP_NEGATIVE_REGULATION_OF_DEFENSE_RESPONSE	0.207392	0.664906	0.13649	-0.28628	-1.083	224	NR1D2,NR1H4,HLA-A,KLRD1,SRC,NR1H3,MAPK14,GPER1,ASH1L,PPARG,RNF125,MKRN2,CD200R1,PROC,LGALS9,FGL2,TNFAIP3,AOAH,PPARA,RIOK3,PARP14,ISG15,C1QTNF12,VPS35,LPCAT3,TRAFD1,PRKCD,MDK,STAT2,MACIR,PLCG1,GIT1,NLRX1,TKFC,DCST1,ENPP3,DHX58,HLA-B,NT5E,MAPKBP1,IL20RB,HCK,KLRC1,YTHDF3,TTLL12,RB1,SOCS5,SLAMF8,SIGLEC10,OAS3,ATG5,GFER,FAM3A,TRIM38,IGF1,GHSR,VSIG4,SUSD4,TREX1,ITCH,CD96,GHRL,TSPAN6,ADAR,NR1D1,DRD2,GATA3,HLA-E,PTGER4,MEFV,TNFAIP8L2,ARRB2,PTPN2,USP18,LYN,PPM1B,NLRP3,YES1,SAMHD1,OAS1,ILRUN,SERPINF1,GRN,HLA-DRB1,C1QTNF3,NLRP6,NDFIP1,NMI,NPY	89	39.7321
GOBP_NEGATIVE_REGULATION_OF_DEFENSE_RESPONSE_TO_BACTERIUM	0.155556	0.602878	0.158514	0.740903	1.29309	5	ARG2,SPINK5,SIRT2	3	60
GOBP_NEGATIVE_REGULATION_OF_DEFENSE_RESPONSE_TO_VIRUS	0.585567	0.880642	0.0725352	-0.349276	-0.924403	26	RNF125,FGL2,RIOK3,NLRX1,TKFC,DHX58,ATG5,TRIM38,ITCH,TSPAN6,PPM1B,ILRUN	12	46.1538
GOBP_NEGATIVE_REGULATION_OF_DELAYED_RECTIFIER_POTASSIUM_CHANNEL_ACTIVITY	0.524851	0.855515	0.0762797	-0.447488	-0.938984	10	ANK3,KCNE2	2	20
GOBP_NEGATIVE_REGULATION_OF_DENDRITE_DEVELOPMENT	0.260606	0.709026	0.118815	0.685807	1.19693	5	ARF6,BCL11A,CARM1,KIAA0319	4	80
GOBP_NEGATIVE_REGULATION_OF_DENDRITE_MORPHOGENESIS	0.282474	0.725459	0.114751	0.598407	1.18422	8	ID1,PPP3CA,NFATC4	3	37.5
GOBP_NEGATIVE_REGULATION_OF_DENDRITIC_CELL_APOPTOTIC_PROCESS	0.998031	0.99956	0.0450443	-0.212261	-0.402229	7	GAS6,CCL19,CCR7	3	42.8571
GOBP_NEGATIVE_REGULATION_OF_DENDRITIC_CELL_DIFFERENTIATION	0.827723	0.949296	0.0538979	-0.399972	-0.721734	6	TMEM176A,TMEM176B	2	33.3333
GOBP_NEGATIVE_REGULATION_OF_DENDRITIC_SPINE_DEVELOPMENT	0.291165	0.729233	0.111011	-0.496704	-1.1217	13	EFNA1,NGEF,PTEN	3	23.0769
GOBP_NEGATIVE_REGULATION_OF_DENDRITIC_SPINE_MORPHOGENESIS	0.0669291	0.425526	0.245042	-0.761332	-1.4427	7	EFNA1,NGEF,PTEN	3	42.8571
GOBP_NEGATIVE_REGULATION_OF_DEPHOSPHORYLATION	0.457732	0.824176	0.0855357	-0.344023	-1.01105	46	PPP1R36,BOD1L1,CHP1,BAG4,FKBP1B,MASTL,INPP5K,PPP1R14D,SEMA4D,PPP1R26,MGAT5,NCKAP1L,PPP1R16B,FKBP1A,SWAP70,CRY2	16	34.7826
GOBP_NEGATIVE_REGULATION_OF_DEVELOPMENTAL_GROWTH	0.435223	0.81303	0.0873098	-0.292194	-1.00122	103	FGF13,CDKN1B,WWC3,SLC6A4,SEMA5A,ULK1,CITED2,PTEN,SEMA6D,SOCS2,PPARA,BBS2,STK4,SEMA5B,SEMA3C,EPHA7,YY1,PLAC8,SEMA4D,ARHGAP4,RNF6,SEMA6A,MSTN	23	22.3301
GOBP_NEGATIVE_REGULATION_OF_DEVELOPMENTAL_PROCESS	0.187835	0.643292	0.133555	0.255953	1.05557	836	EIF4E,CTNNB1,DNAJB11,ID1,PRMT1,PPP2CA,PRMT5,HDAC1,XBP1,PPP3CA,CCND1,MIF,YBX3,SERPINE1,EREG,EPHA2,CORO1C,FXN,ARF6,SRSF6,PTBP1,CALR,RIOX1,AREG,RAI1,SPRED1,HSPA9,GDF15,INSIG1,PLK2,EPHB1,FBXO7,IL1B,DKK1,SARS1,SPRED3,PAF1,KLF2,HNRNPU,RAPGEF3,HPN,SEMA6B,BMP7,HDAC2,GREM1,CCDC85B,SRA1,RCC2,ITGB1BP1,RBM15,HYAL3,TRIB1,ACTN4,PKP2,AKIRIN1,YBX1,RTN4R,ZFP36,CDC73,IGFBP5,SPINK5,FERMT1,YTHDF2,WWTR1,ANP32B,NKX3-1,FOXA2,CCN3,SRGN,ADAMTS9,CDH3,SPDEF,IL17D,SNAI1,FST,MYC,HIF1A,LDLR,GPR137B,NFKBIA,NIBAN2,E2F2,TNFRSF11B,SPRY2,LSM1,GADD45A,GPR4,LMX1A,IL1A,TGFB1I1,STAT3,E2F1,ADAMTS1,ANXA1,MAD2L2,CAV1,DAAM2,NKX2-2,TGFBR2,RGS2,NGFR,NAXE,CFLAR,STK3,FBXW7,DUSP10,PTHLH,TNFAIP6,RGMA,LUC7L,NOS3,SFRP1,ADCK1,PRDX2,FOXC1,SKIL,TLR4,KANK1,FOXO1,SPRY4,RBP4,ZHX2,ASPN,IGF2,HLX,TRIM11,MT3,RGS4,TOMM70,DACT3,TEK,ZFPM1,CUL4A,PGK1,MED1,NTRK3,ID3,THOC1,FGF10,WNT3,BCR,LEO1,FSTL3,THBS4,CTNNA1,LILRB1,NOCT,LRP3,TBX2,ECSCR,DNMT1,PI16,WWC1,IL17RD,MYOCD,EFEMP1,SEMA4B,WNT4,LTBP3,ITGB3,CDK12,JAG1,KLF13,VEGFC,NFATC4,MAPT,G6PD,TSPO,SOX17,MUL1,SKI,TCF23,SEMA3G,NFATC3,PDGFB,TP53,RYK,TMEM119,SLC12A2,BCL11A,DIP2B,GDI1,NTN1,VAT1,HMGB1,RARG,CARM1,JDP2,MEIS1,SOX15,SYT4,NFE2L2,TPT1,PTPN11,BMP2,GLI3,SOX9,MAPK11,ADGRB1,YJEFN3,NEUROD2,SEMA4A,RHOA,FZD7,AXIN1,HSPG2,SMAD3,ZC3H12A,NKX3-2,SPART,TOB2,HDAC3,MYB,SEMA3A,WNT10B,TGFBR1,TAFA5,GRHL2,CBFB,SNAI2,IRX3,CREB3L1,WWC2,TP63,TGFB2,FOXE3,HEY2,TWIST1,IL6,NKD1	230	27.512
GOBP_NEGATIVE_REGULATION_OF_DIGESTIVE_SYSTEM_PROCESS	0.448485	0.819895	0.0855357	-0.415021	-0.999781	16	NR1H3,TFF2,SCT,TIFAB,NPSR1,WNK1	6	37.5
GOBP_NEGATIVE_REGULATION_OF_DNA_BINDING	0.750484	0.927938	0.0573667	0.279432	0.849074	51	ZNF593,ID1,HDAC2,CPNE1,KDM1A,NFKBIA,TFAP4,E2F1,MAD2L2,FBXW7,HABP4	11	21.5686
GOBP_NEGATIVE_REGULATION_OF_DNA_BINDING_TRANSCRIPTION_FACTOR_ACTIVITY	0.894632	0.966575	0.0504983	0.238256	0.854705	166	ID1,BCL3,IRAK2,TFDP1,PIM1,BMP7,HDAC2,CCDC22,TRIB1,KDM1A,IRAK1,FLNA,FOXA2,BRMS1,PHB2,WFS1,NFKBIA,OTULIN,E2F1,MAD2L2,CDK5RAP3,KEAP1,LRRC14,PRDX2,PRNP,CYP1B1,CACTIN,PTGIS,ID3,SETD6,TNFRSF4,BHLHE40,NFKBIB,SIGIRR,SIK1,MAP3K10,CTNNBIP1,HEYL,ZC3H12A,NFKBIE,GLIS2,TRIM21,TWIST1,TRIM40,DAP,NR0B2,PKD1,COMMD1,FOXJ1,RLIM	50	30.1205
GOBP_NEGATIVE_REGULATION_OF_DNA_BIOSYNTHETIC_PROCESS	0.683468	0.908658	0.0637845	0.307855	0.874425	38	HNRNPC,NAT10,HNRNPU,DNAJC2,NIBAN2,PINX1,HNRNPA1,ANKRD1,TP53,ACD	10	26.3158
GOBP_NEGATIVE_REGULATION_OF_DNA_DAMAGE_CHECKPOINT	0.0337142	0.290018	0.321776	0.855428	1.49297	5	DDX39B,CHEK2,THOC1	3	60
GOBP_NEGATIVE_REGULATION_OF_DNA_DAMAGE_RESPONSE_SIGNAL_TRANSDUCTION_BY_P53_CLASS_MEDIATOR	0.0445143	0.346343	0.321776	0.654617	1.52335	15	MIF,DYRK3,CD44,YJU2,KDM1A,SNAI1,MDM2,SNAI2,TWIST1	9	60
GOBP_NEGATIVE_REGULATION_OF_DNA_DEPENDENT_DNA_REPLICATION	0.190196	0.644918	0.1396	0.526775	1.22585	15	DONSON,TIPIN,CDT1,ZNF830,BRCA2,FBXO5,TIMELESS,GMNN,SMARCAL1,BCL6	10	66.6667
GOBP_NEGATIVE_REGULATION_OF_DNA_METABOLIC_PROCESS	0.528958	0.856898	0.0743625	0.277701	0.95843	118	DFFA,HNRNPC,UBQLN4,NAT10,XRCC5,HNRNPU,DNAJC2,TRIM28,MLH1,SUB1,MAGEF1,NIBAN2,MSH6,OTUB2,MAD2L2,AUNIP,PARP1,PINX1,HNRNPA1,RPS3,THOC1,NBN,ERCC1,OTUB1,SHLD1,ANKRD1,TP53,MSH2,H1-3,ACD,H1-4,TRIP12,TWIST1,TFIP11,HSF1	35	29.661
GOBP_NEGATIVE_REGULATION_OF_DNA_RECOMBINATION	0.862275	0.960545	0.0523759	0.26576	0.780348	43	UBQLN4,MLH1,MAGEF1,MSH6,MAD2L2,THOC1,SHLD1,MSH2,H1-3,H1-4	10	23.2558
GOBP_NEGATIVE_REGULATION_OF_DNA_REPAIR	0.785714	0.940262	0.0577309	0.295991	0.823045	35	UBQLN4,MAGEF1,OTUB2,MAD2L2,AUNIP,RPS3,OTUB1,SHLD1,TRIP12,TWIST1,TFIP11,HSF1	12	34.2857
GOBP_NEGATIVE_REGULATION_OF_DNA_REPLICATION	0.0315435	0.278222	0.321776	0.535468	1.47348	31	S100A11,GTPBP4,DONSON,ATR,TIPIN,CDC6,CDT1,WAPL,TP53,TSPYL2,ZNF830,PDS5A,BRCA2,TTF1,FBXO5,TIMELESS,MCIDAS	17	54.8387
GOBP_NEGATIVE_REGULATION_OF_DNA_TEMPLATED_TRANSCRIPTION_ELONGATION	0.46332	0.827961	0.0813027	0.398209	0.974323	18	HNRNPU,NELFE,NELFCD,SUPT5H,HEXIM1,AXIN1,SHH,VHL,TCERG1,NELFA,RNF8,SUPT4H1	12	66.6667
GOBP_NEGATIVE_REGULATION_OF_DNA_TEMPLATED_TRANSCRIPTION_INITIATION	0.811881	0.948248	0.054794	-0.410048	-0.739916	6	THRA	2	33.3333
GOBP_NEGATIVE_REGULATION_OF_DOPAMINE_SECRETION	0.390533	0.794979	0.0919686	-0.632621	-1.087	5	ABAT,DRD2,GABBR1	3	60
GOBP_NEGATIVE_REGULATION_OF_DOUBLE_STRAND_BREAK_REPAIR_VIA_HOMOLOGOUS_RECOMBINATION	0.852362	0.956187	0.0522693	0.304452	0.75481	19	UBQLN4,MAGEF1,MAD2L2,SHLD1,RIF1,FANCB,PARPBP	7	36.8421
GOBP_NEGATIVE_REGULATION_OF_DOUBLE_STRAND_BREAK_REPAIR_VIA_NONHOMOLOGOUS_END_JOINING	0.860236	0.960115	0.0518458	-0.369258	-0.699733	7	CYREN,HMGA2,ERCC6,NUDT16L1	4	57.1429
GOBP_NEGATIVE_REGULATION_OF_ENDOCYTOSIS	0.431907	0.811143	0.0855357	0.330374	1.00608	52	ANXA2,SDCBP,ARF6,CAV1,PCSK9,ATXN2,LRPAP1,LILRB1,ITGB3,RUBCN,MTMR2,PRKD1,MCTP1,STX1B,LGALS3	15	28.8462
GOBP_NEGATIVE_REGULATION_OF_ENDOPLASMIC_RETICULUM_CALCIUM_ION_CONCENTRATION	0.0530086	0.382141	0.321776	0.758	1.50005	8	ATP2A1,BCAP31,BAX,RAP1GDS1,FIS1,TGM2,THADA	7	87.5
GOBP_NEGATIVE_REGULATION_OF_ENDOPLASMIC_RETICULUM_STRESS_INDUCED_EIF2_ALPHA_PHOSPHORYLATION	0.737374	0.924324	0.0602484	0.463169	0.808365	5	TMED2,DNAJC3,PPP1R15B	3	60
GOBP_NEGATIVE_REGULATION_OF_ENDOPLASMIC_RETICULUM_STRESS_INDUCED_INTRINSIC_APOPTOTIC_SIGNALING_PATHWAY	0.020468	0.217643	0.352488	0.64061	1.58823	19	HYOU1,XBP1,PARK7,CREB3,GRINA,WFS1,TXNDC12,SELENOS,PTPN1,SYVN1,CREB3L1,PDX1,HERPUD1	13	68.4211
GOBP_NEGATIVE_REGULATION_OF_ENDOPLASMIC_RETICULUM_UNFOLDED_PROTEIN_RESPONSE	0.124521	0.552385	0.173748	0.576013	1.32896	14	HSPA5,PPP1R15A,WFS1,BFAR,DNAJB9,DDRGK1,RACK1,PTPN1,PPP1R15B	9	64.2857
GOBP_NEGATIVE_REGULATION_OF_ENDOTHELIAL_CELL_APOPTOTIC_PROCESS	0.690428	0.909336	0.0637845	-0.320621	-0.866034	29	SEMA5A,PDPK1,NDNF,TNFAIP3,TNIP2,KRIT1,PAK4,GAS6,ABL1,GATA3	10	34.4828
GOBP_NEGATIVE_REGULATION_OF_ENDOTHELIAL_CELL_CHEMOTAXIS	0.44	0.816459	0.0833634	-0.651904	-1.07043	4	NOTCH1,HRG,THBS1	3	75
GOBP_NEGATIVE_REGULATION_OF_ENDOTHELIAL_CELL_DIFFERENTIATION	0.935282	0.977158	0.0507028	0.298434	0.607212	9	ID1,JAG1,NOTCH4,S1PR3	4	44.4444
GOBP_NEGATIVE_REGULATION_OF_ENDOTHELIAL_CELL_PROLIFERATION	0.523139	0.855079	0.0770737	-0.332771	-0.962191	40	DLL4,PPARG,SYNJ2BP,COL4A3,PDCD10,KRIT1,XDH,ACVRL1,NF1,GHRL,VASH1,NR2F2,TNMD	13	32.5
GOBP_NEGATIVE_REGULATION_OF_EPIDERMAL_GROWTH_FACTOR_ACTIVATED_RECEPTOR_ACTIVITY	0.681992	0.908374	0.0614364	0.36452	0.841008	14	GPRC5A,ERRFI1,VPS25,SOCS4,CHMP6,CBLC,TSG101,ZGPAT	8	57.1429
GOBP_NEGATIVE_REGULATION_OF_EPIDERMIS_DEVELOPMENT	0.935743	0.97736	0.0488971	-0.283929	-0.64119	13	HOXA7,DLL1,NOTCH1	3	23.0769
GOBP_NEGATIVE_REGULATION_OF_EPINEPHRINE_SECRETION	0.901468	0.968107	0.0525899	0.385721	0.62423	4	ADRA2C	2	50
GOBP_NEGATIVE_REGULATION_OF_EPITHELIAL_CELL_APOPTOTIC_PROCESS	0.591753	0.88274	0.0720033	-0.315718	-0.927866	46	SEMA5A,PDPK1,HMOX1,NDNF,TNFAIP3,PPARA,MDK,TNIP2,PRKAA1,NUPR1,KRIT1,PAK4,RB1,GAS6,ABL1,GATA3	16	34.7826
GOBP_NEGATIVE_REGULATION_OF_EPITHELIAL_CELL_DIFFERENTIATION	0.122772	0.550641	0.17822	0.429809	1.26401	44	CTNNB1,ID1,CCND1,SRSF6,SPRED1,SPRED3,SPRY2,IL1A,CAV1,JAG1,SOX9,GRHL2,TP63,FOXE3,NOTCH4,YAP1,S1PR3	17	38.6364
GOBP_NEGATIVE_REGULATION_OF_EPITHELIAL_CELL_MIGRATION	0.143434	0.58574	0.165657	-0.37878	-1.20136	66	HDAC5,DLL4,PTPRR,SP100,DAB2IP,MAP2K5,MARVELD3,STARD13,PPARG,PTEN,PTPRG,MCC,SYNJ2BP,PDCD10,EVL,KRIT1,NOTCH1,ADIPOR1,ACVRL1	19	28.7879
GOBP_NEGATIVE_REGULATION_OF_EPITHELIAL_CELL_PROLIFERATION	0.0973085	0.499326	0.206588	-0.340464	-1.19946	123	CDKN2B,IFT74,FGFR2,DLL4,DAB2IP,CDKN1B,DLG1,KLF9,IFT172,MARVELD3,B2M,VDR,PPARG,AQP11,PTEN,INTU,ATF2,MCC,IFT80,SYNJ2BP,NFIB,PEX2,CPB2,NUPR1,COL4A3,PDCD10,KDF1,KRIT1,IFT57,XDH	30	24.3902
GOBP_NEGATIVE_REGULATION_OF_EPITHELIAL_CELL_PROLIFERATION_INVOLVED_IN_PROSTATE_GLAND_DEVELOPMENT	0.672584	0.903946	0.0635008	-0.493402	-0.847789	5	CDKN1B	2	40
GOBP_NEGATIVE_REGULATION_OF_EPITHELIAL_TO_MESENCHYMAL_TRANSITION	0.621569	0.893063	0.0670513	0.317497	0.886929	33	PPP2CA,SPRED1,SPRED3,HPN,FOXA2,SPRY2,MAD2L2,SFRP1,DACT3,IL17RD	10	30.303
GOBP_NEGATIVE_REGULATION_OF_ERAD_PATHWAY	0.704225	0.912901	0.062249	0.44281	0.813779	6	USP14,SGTA,UBXN1	3	50
GOBP_NEGATIVE_REGULATION_OF_ERBB_SIGNALING_PATHWAY	0.776471	0.937133	0.0564118	0.295615	0.813462	31	GPRC5A,RNF126,NUP62,PTPN3,ERRFI1,VPS25,SOCS4,CHMP6,LGMN,CBLC,TSG101,ZGPAT	12	38.7097
GOBP_NEGATIVE_REGULATION_OF_ERK1_AND_ERK2_CASCADE	0.5	0.842244	0.0785029	0.300653	0.964825	67	DUSP6,SPRED1,C3orf33,EZR,SPRED3,GSTP1,ITGB1BP1,LMO3,DAB2,TIMP3,ERRFI1,SPRY2,DUSP10,EIF3A,TLR4,DUSP4,SPRY4,PTPN1	18	26.8657
GOBP_NEGATIVE_REGULATION_OF_ERYTHROCYTE_DIFFERENTIATION	0.806186	0.945779	0.057006	0.376154	0.74439	8	HSPA9,ZFP36,KLF13	3	37.5
GOBP_NEGATIVE_REGULATION_OF_ESTABLISHMENT_OF_PROTEIN_LOCALIZATION	0.180769	0.635326	0.142057	0.33265	1.14739	117	BAG3,RANGAP1,DNAJA1,PIM3,PPP3CA,PARK7,NDUFAF2,IRS1,CYP51A1,INSIG1,IL1B,ITGB1BP1,MIDN,FERMT1,JAGN1,CCN3,UFM1,PSMD9,UBE2J1,RAB23,INHBB,TXN,DPH3,SFRP1,RHBDF2,PKIA,CHGA,RHBDF1,RSAD2,APOD,UBE2G2,YOD1,MAPT,GDI1,SYT4,PTPN11,DERL2	37	31.6239
GOBP_NEGATIVE_REGULATION_OF_ESTABLISHMENT_OF_PROTEIN_LOCALIZATION_TO_MITOCHONDRION	0.348454	0.775648	0.101351	0.554278	1.09689	8	BAG3,DNAJA1,MAPT,LMAN1	4	50
GOBP_NEGATIVE_REGULATION_OF_EXCITATORY_POSTSYNAPTIC_POTENTIAL	0.908142	0.968265	0.052057	0.319667	0.650414	9	EIF4A3,MTMR2,S1PR2,NLGN4X	4	44.4444
GOBP_NEGATIVE_REGULATION_OF_EXECUTION_PHASE_OF_APOPTOSIS	0.0927835	0.488011	0.2114	0.704493	1.39416	8	DFFA,GCG,FZD3,PAK2	4	50
GOBP_NEGATIVE_REGULATION_OF_EXOCYTOSIS	0.236328	0.692964	0.123257	-0.399583	-1.13664	35	FMR1,ATP9A,RAP1A,HMOX1,REST,LGALS9,STXBP3,ADRA2A,NOTCH1,NCKAP1L,CD300A,PRKN	12	34.2857
GOBP_NEGATIVE_REGULATION_OF_EXTRACELLULAR_MATRIX_DISASSEMBLY	0.626834	0.896013	0.0699459	0.563462	0.911877	4	CST3,DPP4,TGFB1	3	75
GOBP_NEGATIVE_REGULATION_OF_EXTRACELLULAR_MATRIX_ORGANIZATION	0.486815	0.83755	0.0813027	-0.455567	-0.969565	11	ADTRP,NOTCH1,CHADL	3	27.2727
GOBP_NEGATIVE_REGULATION_OF_EXTRINSIC_APOPTOTIC_SIGNALING_PATHWAY	0.0141606	0.17657	0.38073	0.415809	1.37769	93	LMNA,PSME3,PARK7,PEA15,ITGA6,SERPINE1,IL1B,GSTP1,FAIM2,HGF,HSPA1B,RELA,MCL1,CTTN,CX3CL1,DDX3X,GPX1,IL1A,CFLAR,SCG2,NOS3,ICAM1,PRDX2,GCLC,FGF10,CTNNA1	26	27.957
GOBP_NEGATIVE_REGULATION_OF_EXTRINSIC_APOPTOTIC_SIGNALING_PATHWAY_VIA_DEATH_DOMAIN_RECEPTORS	0.0322596	0.282262	0.321776	0.564936	1.50334	27	PARK7,PEA15,SERPINE1,FAIM2,HGF,DDX3X,GPX1,CFLAR,NOS3,ICAM1	10	37.037
GOBP_NEGATIVE_REGULATION_OF_FATTY_ACID_BETA_OXIDATION	0.879208	0.964496	0.0511148	-0.378094	-0.682257	6	ACACB,ETFBKMT	2	33.3333
GOBP_NEGATIVE_REGULATION_OF_FATTY_ACID_BIOSYNTHETIC_PROCESS	0.865854	0.961741	0.0530213	-0.312105	-0.739195	15	WDTC1,INSIG2,ERLIN2	3	20
GOBP_NEGATIVE_REGULATION_OF_FATTY_ACID_METABOLIC_PROCESS	0.226069	0.687093	0.129443	-0.426262	-1.14917	28	APPL2,ACACB,UGT1A8,ETFBKMT,WDTC1,INSIG2,ERLIN2,NCOR1	8	28.5714
GOBP_NEGATIVE_REGULATION_OF_FATTY_ACID_OXIDATION	0.529774	0.857495	0.0774768	-0.436116	-0.952957	12	APPL2,ACACB,ETFBKMT	3	25
GOBP_NEGATIVE_REGULATION_OF_FATTY_ACID_TRANSPORT	0.870079	0.962402	0.0513223	-0.365239	-0.692118	7	CYP4F2,PLA2R1	2	28.5714
GOBP_NEGATIVE_REGULATION_OF_FAT_CELL_DIFFERENTIATION	0.957854	0.985928	0.045679	0.240853	0.729071	50	INSIG1,CCDC85B,WWTR1,TGFB1I1,E2F1,FOXO1,ZFPM1,LRP3,JAG1,JDP2,AXIN1,SMAD3,WNT10B,IL6,YAP1,TNF,WNT5A,FERMT2,GATA2,CCN4,SOD2,SIRT2,MSX2,ZFP36L2	24	48
GOBP_NEGATIVE_REGULATION_OF_FAT_CELL_PROLIFERATION	0.114688	0.53377	0.186433	0.747046	1.37289	6	TFDP1,E2F1,E2F3,GATA2,TREM2	5	83.3333
GOBP_NEGATIVE_REGULATION_OF_FEEDING_BEHAVIOR	0.424063	0.806625	0.0873098	-0.613658	-1.05442	5	TTC21B,NPSR1	2	40
GOBP_NEGATIVE_REGULATION_OF_FIBRINOLYSIS	0.304609	0.741431	0.107972	0.546388	1.14721	10	SERPINE1,THBD	2	20
GOBP_NEGATIVE_REGULATION_OF_FIBROBLAST_APOPTOTIC_PROCESS	0.88664	0.964689	0.0517405	0.341952	0.65385	7	SFRP1,API5,CHD8	3	42.8571
GOBP_NEGATIVE_REGULATION_OF_FIBROBLAST_GROWTH_FACTOR_PRODUCTION	0.254369	0.707909	0.117766	-0.829334	-1.16794	2	WNT11	2	100
GOBP_NEGATIVE_REGULATION_OF_FIBROBLAST_GROWTH_FACTOR_RECEPTOR_SIGNALING_PATHWAY	0.484556	0.83755	0.078921	0.390999	0.956682	18	SPRY2,NGFR,SPRY4,FGF2,GPC1,WNT4,CREB3L1,APLN,WNT5A,SULF1	10	55.5556
GOBP_NEGATIVE_REGULATION_OF_FIBROBLAST_MIGRATION	0.331959	0.764521	0.104344	0.55991	1.10803	8	HYAL2,ITGB1BP1,FGF2	3	37.5
GOBP_NEGATIVE_REGULATION_OF_FIBROBLAST_PROLIFERATION	0.784736	0.939768	0.0558265	0.297401	0.807217	29	EMD,GSTP1,CDC73,MYC,B4GALT7,SFRP1,BAX,SKI,IFI30,TP53	10	34.4828
GOBP_NEGATIVE_REGULATION_OF_FILOPODIUM_ASSEMBLY	0.238659	0.696547	0.123257	-0.714143	-1.22708	5	ARHGAP44,PRKCD	2	40
GOBP_NEGATIVE_REGULATION_OF_G0_TO_G1_TRANSITION	0.39802	0.798334	0.0911073	-0.592839	-1.06976	6	DAB2IP,FOXO4	2	33.3333
GOBP_NEGATIVE_REGULATION_OF_GASTRIC_ACID_SECRETION	0.639604	0.899134	0.0661326	-0.48635	-0.8776	6	TFF2,SCT	2	33.3333
GOBP_NEGATIVE_REGULATION_OF_GENE_EXPRESSION	1.17636e-05	0.000692783	0.593325	0.329352	1.3645	941	H3-3B,ARG2,ETF1,TNFRSF21,EIF4E,GSPT1,RBM8A,HSP90AB1,EIF4G1,CTNNB1,EIF2S1,RAN,EIF4A3,HNRNPA0,SERPINB1,HDAC1,SLC7A5,MACROH2A2,MRTO4,EIF6,PPP3CA,HNRNPC,PARK7,SRSF7,NPM1,NCL,FASTKD2,SYNCRIP,MYADM,PTRH2,RBM42,MIF,YBX3,CSDC2,SERPINE1,BCL2L12,CLDN3,FFAR4,EPHA2,EXOSC3,LAPTM4B,CCN2,IL1R2,DDX5,SRSF6,SERBP1,CXCL8,PTBP1,CALR,EXOSC4,HNRNPD,EXOSC2,LSM7,ELAVL1,U2AF2,BCL3,PRKRA,MAPKAPK2,FUS,CHID1,BANF1,EZR,RNH1,CCDC3,SARS1,HNRNPK,DCPS,KLF2,HNRNPU,RNPS1,MBD3,CNPY2,SRSF9,PUS7,OLFM1,TAF15,POLE3,GSTP1,SSB,EXOSC5,TRIM28,GJA1,C1QBP,ANAPC2,EXOSC7,GAPDH,ENC1,EIF4E2,PCID2,MLH1,MAP2K1,EPRS1,EIF3E,CPNE1,PDE12,CHD4,SPOUT1,HGF,RBM4,IL13RA2,PLEKHN1,YBX1,ZFP36,CTBP1,SERPINE2,APEX1,TSN,HSPA1B,KDM1A,CNOT9,DHX9,ATF4,IGFBP5,HNRNPA2B1,EXOSC9,SPINK5,ANG,SMYD5,FERMT1,POLR2D,EXOSC6,RPS13,SPOCD1,METTL3,HNRNPAB,YTHDF2,SRRT,SND1,NKX3-1,PPHLN1,IL1RL1,SRGN,CDH3,TUSC2,RRP8,PRKAA2,XPO5,HNRNPM,RPS6KA4,MAGOH,MYC,HIF1A,KCNQ1,ANXA7,LDLR,YTHDF1,FN1,CX3CL1,DDX3X,CD83,LARP1,ERRFI1,DGCR8,SHMT2,AKIRIN2,LSM1,CBX3,DHX34,SAMD4B,HRAS,LSM6,POLR2G,VIP,DDRGK1,MAGOHB,INHBB,TFAP4,STAT3,E2F1,ANXA1,PNPT1,SELENOS,RGS2,ZMPSTE24,FBXW7,RPS26,FURIN,LSM2,PKP3,MEX3D,SFRP1,RCOR1,MALSU1,CENPV,BEND3,TLR4,MTPAP,PRNP,ZHX2,CACTIN,RACK1,CUEDC2,NPLOC4,FGF2,ZFPM1,AGO3,DAXX,WTIP,LSM5,MORC2,MC1R,RPS3,TARBP2,ID3,THOC1,KHSRP,DHX36,LILRB1,CLP1,NOCT,PELO,LRP3,JMJD4,CELF1,DNMT1,IL23A,MYOCD,UPF1,CDK2,ZNF503,APOD,WNT4,SAMD4A,SIGIRR,SH3GL2,RNASEH2B,EXOSC8,PRDM1,ATP2B1,AGO2,TENT5A,CTIF,MAPT,TSPO,CRYAB,SRSF4,MUL1,APLNR,TBRG4,TYMS,HELLS,RESF1,SLC35C2,NT5C3B,PDGFB,TP53,ACE	247	26.2487
GOBP_NEGATIVE_REGULATION_OF_GENE_EXPRESSION_EPIGENETIC	0.508946	0.847922	0.077884	0.295742	0.956851	77	H3-3B,HDAC1,MACROH2A2,MBD3,POLE3,TRIM28,CTBP1,KDM1A,SMYD5,PPHLN1,RRP8,CBX3,CENPV,BEND3,MORC2,DNMT1,CDK2,HELLS,RESF1	19	24.6753
GOBP_NEGATIVE_REGULATION_OF_GLIAL_CELL_APOPTOTIC_PROCESS	0.206501	0.664644	0.131458	-0.607064	-1.24162	9	PRKCD,DLL1,GAS6,PRKCA	4	44.4444
GOBP_NEGATIVE_REGULATION_OF_GLIAL_CELL_DIFFERENTIATION	0.450485	0.820156	0.0831291	0.371261	0.98096	25	CTNNB1,LDLR,DAAM2,DUSP10,NTRK3	5	20
GOBP_NEGATIVE_REGULATION_OF_GLIAL_CELL_PROLIFERATION	0.657084	0.900537	0.0665892	-0.39894	-0.871724	12	CDKN2B,NOTCH1	2	16.6667
GOBP_NEGATIVE_REGULATION_OF_GLIOGENESIS	0.933468	0.976849	0.0491928	0.255713	0.726324	38	CTNNB1,LDLR,DAAM2,DUSP10,NTRK3,TSPO,SKI	7	18.4211
GOBP_NEGATIVE_REGULATION_OF_GLUCOCORTICOID_METABOLIC_PROCESS	0.0986193	0.501681	0.199915	-0.78559	-1.34984	5	BMP5,REST,ATP1A1	3	60
GOBP_NEGATIVE_REGULATION_OF_GLUCONEOGENESIS	0.239464	0.697615	0.120985	0.513542	1.18483	14	CRY1,PGP,ERFE,FAM3C,SIK1,GCK	6	42.8571
GOBP_NEGATIVE_REGULATION_OF_GLUCOSE_IMPORT	0.541667	0.862291	0.0770737	-0.408142	-0.93801	14	ENPP1,APPL2	2	14.2857
GOBP_NEGATIVE_REGULATION_OF_GLUCOSE_TRANSMEMBRANE_TRANSPORT	0.557087	0.869709	0.0727141	0.376358	0.933084	19	FABP5,PEA15,IL1B,GRB10,MYC,SELENOS	6	31.5789
GOBP_NEGATIVE_REGULATION_OF_GLUTAMATE_SECRETION	0.852525	0.956187	0.0534572	0.385798	0.67333	5	ADORA1,TRH,HRH3,GRM7,NPY5R	5	100
GOBP_NEGATIVE_REGULATION_OF_GLYCOGEN_METABOLIC_PROCESS	0.425743	0.806625	0.0873098	-0.571176	-1.03067	6	ENPP1,INPP5K	2	33.3333
GOBP_NEGATIVE_REGULATION_OF_GLYCOLYTIC_PROCESS	0.596386	0.884251	0.0702813	-0.400857	-0.905246	13	PPARA,GIT1,NUPR1,NCOR1,CBFA2T3	5	38.4615
GOBP_NEGATIVE_REGULATION_OF_GLYCOPROTEIN_METABOLIC_PROCESS	0.912602	0.968403	0.0506004	-0.294804	-0.698219	15	ACER2,ITM2B	2	13.3333
GOBP_NEGATIVE_REGULATION_OF_GOLGI_TO_PLASMA_MEMBRANE_PROTEIN_TRANSPORT	0.445759	0.818991	0.0845557	-0.606184	-1.04158	5	GOPC,PKDCC,CSK,LYPLA1	4	80
GOBP_NEGATIVE_REGULATION_OF_GONADOTROPIN_SECRETION	0.0643863	0.419525	0.252961	0.787216	1.44672	6	GJA1,INHBB,INHBA	3	50
GOBP_NEGATIVE_REGULATION_OF_GRANULOCYTE_CHEMOTAXIS	0.658281	0.900537	0.0675189	0.549001	0.888474	4	TNFAIP6,SLIT2,DPP4	3	75
GOBP_NEGATIVE_REGULATION_OF_GRANULOCYTE_DIFFERENTIATION	0.841393	0.952481	0.052057	-0.356391	-0.705298	8	RARA,INPP5D,C1QC	3	37.5
GOBP_NEGATIVE_REGULATION_OF_GROWTH	0.477178	0.834861	0.0835991	-0.262013	-0.992112	232	ENPP1,ACVR1B,PTK6,FGF13,BMPR2,SESN2,CDKN1B,WWC3,SLC6A4,FLCN,SEMA5A,SMAD4,ULK1,CDHR2,TCHP,CITED2,PTEN,SEMA6D,SOCS2,WNT11,ING4,SMARCA2,MT1H,PPARA,IP6K2,BBS2,MT1M,STK4,MT2A,MT1F,SEMA5B,SEMA3C,NDRG3,EPHA7,YY1,PLAC8,MT1E,CAPRIN2,SPHK2,SEMA4D,ARHGAP4,RNF6,MT1X,TMPRSS4,ADIPOR1,SEMA6A,MSTN,ACVRL1,BCL2,RB1,HNF4A	51	21.9828
GOBP_NEGATIVE_REGULATION_OF_GTPASE_ACTIVITY	0.388211	0.794448	0.0940503	-0.369074	-1.02723	33	DAB2IP,AMOT,TTC8,LRRK2,SPRY1,KLRK1,MKKS,BCAS3,PLXNB3,KLRC4-KLRK1,TSC1,CPEB2,ARRB2	13	39.3939
GOBP_NEGATIVE_REGULATION_OF_GUANYL_NUCLEOTIDE_EXCHANGE_FACTOR_ACTIVITY	0.0249346	0.24184	0.352488	0.866925	1.51304	5	EIF2S1,MET,STMN1	3	60
GOBP_NEGATIVE_REGULATION_OF_G_PROTEIN_COUPLED_RECEPTOR_SIGNALING_PATHWAY	0.474708	0.834861	0.08042	0.322549	0.982256	52	MET,CRY1,CXCL8,PDE4B,BICD1,RGS2,RGS4,APLP1,GTF2H2,APLNR,GRK2,RPGRIP1L,CRTC3,HTR2B,SNCA,YWHAB,UBQLN2,ADA,RPH3AL,APLN,GRK3,STMN1	22	42.3077
GOBP_NEGATIVE_REGULATION_OF_HAIR_FOLLICLE_DEVELOPMENT	0.0294681	0.268901	0.352488	0.859436	1.49997	5	FERMT1,CDH3,NGFR	3	60
GOBP_NEGATIVE_REGULATION_OF_HEART_RATE	0.471173	0.833095	0.0819779	-0.465765	-0.977335	10	RNLS,FKBP1B,TRPV1	3	30
GOBP_NEGATIVE_REGULATION_OF_HELICASE_ACTIVITY	0.629191	0.897518	0.0667426	-0.518446	-0.890821	5	IFIT1	2	40
GOBP_NEGATIVE_REGULATION_OF_HEMATOPOIETIC_PROGENITOR_CELL_DIFFERENTIATION	0.821218	0.949296	0.0538979	0.343313	0.743245	11	HSPA9,NFE2L2,MYB,TCF15	4	36.3636
GOBP_NEGATIVE_REGULATION_OF_HEMOPOIESIS	0.715152	0.917734	0.0617054	-0.265456	-0.902009	98	TLR3,ERBB2,TNFSF4,ZBTB7B,IL4R,PIK3R1,ZNF675,LRRC17,RARA,FGL2,HOXA7,MDK,TMEM176A,SMAD7,INPP5D,GPR68,TMEM176B,C1QC,SOCS5,IHH,NF1,RC3H1,TBX21,PTPN2,LYN,TCTA,GPR55,LILRB3,CDK6	29	29.5918
GOBP_NEGATIVE_REGULATION_OF_HEPATOCYTE_APOPTOTIC_PROCESS	0.599606	0.885198	0.0691198	-0.535994	-0.920972	5	PPARA,PRKAA1,RB1,IGF1R	4	80
GOBP_NEGATIVE_REGULATION_OF_HEXOKINASE_ACTIVITY	0.234343	0.692933	0.126254	0.705771	1.23177	5	MIDN,FOXA2	2	40
GOBP_NEGATIVE_REGULATION_OF_HIGH_VOLTAGE_GATED_CALCIUM_CHANNEL_ACTIVITY	0.486869	0.83755	0.0810802	0.578293	1.00929	5	RRAD,GEM	2	40
GOBP_NEGATIVE_REGULATION_OF_HIPPO_SIGNALING	0.909639	0.968265	0.0501934	-0.305703	-0.690363	13	WWC3,MAPK14,LIMD1,CIT,VGLL4	5	38.4615
GOBP_NEGATIVE_REGULATION_OF_HISTONE_ACETYLATION	0.13215	0.566801	0.170932	0.545354	1.29319	16	SDR16C5,NOC2L,SET,CTBP1,THAP7,PIH1D1,TWIST1,SNCA	8	50
GOBP_NEGATIVE_REGULATION_OF_HISTONE_DEACETYLATION	0.88664	0.964689	0.0517405	0.34137	0.652737	7	PRMT6,SKI,FOXP3	3	42.8571
GOBP_NEGATIVE_REGULATION_OF_HISTONE_H3_K27_METHYLATION	0.634343	0.898911	0.0675189	0.512842	0.895059	5	SUPT6H,MACROH2A1,EZHIP	3	60
GOBP_NEGATIVE_REGULATION_OF_HISTONE_H3_K4_METHYLATION	0.0965795	0.497933	0.204295	0.765109	1.40609	6	PRMT6,WDR5,KDM1A,MACROH2A1,BRCA1	5	83.3333
GOBP_NEGATIVE_REGULATION_OF_HISTONE_H3_K9_METHYLATION	0.587269	0.881491	0.0721798	-0.417432	-0.912131	12	KDM3A,KDM4A,KDM4C	3	25
GOBP_NEGATIVE_REGULATION_OF_HISTONE_H3_K9_TRIMETHYLATION	0.635644	0.898991	0.0664364	-0.492616	-0.888908	6	KDM4A,KDM4C	2	33.3333
GOBP_NEGATIVE_REGULATION_OF_HISTONE_H4_ACETYLATION	0.571429	0.876549	0.0725352	0.509803	0.936898	6	CTBP1,PIH1D1,TAF7	3	50
GOBP_NEGATIVE_REGULATION_OF_HISTONE_METHYLATION	0.805769	0.945779	0.0537873	0.302545	0.787372	23	PRMT6,WDR5,KDM1A,DNMT1,SMARCB1,PIH1D1	6	26.087
GOBP_NEGATIVE_REGULATION_OF_HISTONE_MODIFICATION	0.264875	0.713541	0.114267	0.366775	1.1078	49	SDR16C5,NOC2L,SET,PRMT6,WDR5,PPP4C,CTBP1,KDM1A,THAP7,OTUB2,DNMT1,OTUB1,SMARCB1,PIH1D1,SKI,TRIP12,TWIST1,SUPT6H,SNCA	19	38.7755
GOBP_NEGATIVE_REGULATION_OF_HISTONE_PHOSPHORYLATION	0.792079	0.942006	0.0559429	-0.421603	-0.760766	6	PPP4R3B,UBE2B	2	33.3333
GOBP_NEGATIVE_REGULATION_OF_HOMOTYPIC_CELL_CELL_ADHESION	0.771084	0.934821	0.057853	-0.352152	-0.795257	13	ABAT,PRKCD,SH2B3,PRKG1,ALOX12	5	38.4615
GOBP_NEGATIVE_REGULATION_OF_HORMONE_BIOSYNTHETIC_PROCESS	0.0803059	0.456918	0.21925	-0.68799	-1.40714	9	BMP5,REST,ATP1A1,GFI1	4	44.4444
GOBP_NEGATIVE_REGULATION_OF_HORMONE_METABOLIC_PROCESS	0.0454394	0.351398	0.321776	-0.694613	-1.47832	11	AKR1C3,BMP5,REST,ATP1A1,GFI1	5	45.4545
GOBP_NEGATIVE_REGULATION_OF_HORMONE_SECRETION	0.219368	0.676936	0.129443	0.364845	1.13946	58	PIM3,PPP3CA,CRY1,NDUFAF2,FFAR4,IRS1,IL1B,GJA1,MIDN,JAGN1,CCN3,PSMD9,INHBB,SFRP1,CHGA,NMB,LIF,OSM,PTPN11	19	32.7586
GOBP_NEGATIVE_REGULATION_OF_HUMORAL_IMMUNE_RESPONSE	0.386588	0.794128	0.0925529	0.446539	1.05887	16	CD55,CD59,SPINK5,SERPING1,FOXJ1	5	31.25
GOBP_NEGATIVE_REGULATION_OF_HUMORAL_IMMUNE_RESPONSE_MEDIATED_BY_CIRCULATING_IMMUNOGLOBULIN	0.638507	0.899134	0.0658312	0.403411	0.873352	11	CD55,FOXJ1,C4BPB	3	27.2727
GOBP_NEGATIVE_REGULATION_OF_HYDROGEN_PEROXIDE_MEDIATED_PROGRAMMED_CELL_DEATH	0.0379664	0.309657	0.321776	0.844802	1.47443	5	MET,PARK7,HGF,TRAP1	4	80
GOBP_NEGATIVE_REGULATION_OF_HYDROGEN_PEROXIDE_METABOLIC_PROCESS	0.62753	0.896505	0.0681513	0.461306	0.882067	7	MMP3,MT3,CTNS	3	42.8571
GOBP_NEGATIVE_REGULATION_OF_HYDROLASE_ACTIVITY	0.0546139	0.386949	0.266351	0.308388	1.19694	330	SFN,SERPINB5,ANXA2,SERPINB8,TIMP1,DFFA,PLAUR,TRIAP1,SERPINB1,PARK7,TFPI2,SERPINE1,BCL2L12,ABCE1,CD44,USP14,WFDC2,PI3,LAMTOR5,WFDC3,COL6A3,GAPDH,PCID2,RCC2,TMED2,RRP1B,HGF,SPINK4,DNAJB6,SERPINE2,LXN,NR4A1,SPINK1,SPINK5,PROS1,SLC27A4,SERPINH1,PPP1R15A,BIN1,TIMP3,PTGS2,DDX3X,BICD1,SPRY2,GPX1,HRAS,ANXA1,NLE1,RGS2,SLPI,FURIN,PPP1R35,NOS3,PCSK1N,LPIN1,PRNP,COL7A1,MT3,UBE2Z,ANGPTL4,GPI,PI16,RARRES1,UBXN1,PTTG1,ARL6IP1,SERPINB9,CRYAB,PIH1D1,CD109,PAK2,BIRC5,RPS6KA3,BOD1,PPP4R4	75	22.7273
GOBP_NEGATIVE_REGULATION_OF_HYPOXIA_INDUCED_INTRINSIC_APOPTOTIC_SIGNALING_PATHWAY	0.265594	0.713719	0.11725	0.648916	1.19255	6	HYOU1,ENO1,NOL3	3	50
GOBP_NEGATIVE_REGULATION_OF_IMMUNE_EFFECTOR_PROCESS	0.205339	0.663883	0.137251	-0.317694	-1.09798	108	TNFSF4,ZBTB7B,HLA-A,IL4R,KLRD1,C4BPA,HMOX1,LGALS9,FGL2,HFE,SMAD7,CD46,ENPP3,XCL1,HLA-B,APPL1,CX3CR1,IL20RB,KLRC1,SOCS5,SLAMF1,SLAMF8,NCKAP1L,GFER,VSIG4,SUSD4,CD96,RC3H1,TBX21,HLA-E,CD300A,PARP3,ARRB2	33	30.5556
GOBP_NEGATIVE_REGULATION_OF_IMMUNE_RESPONSE	0.108871	0.52551	0.191892	-0.313047	-1.14929	168	CD160,TNFSF4,ZBTB7B,HLA-A,IL4R,KLRD1,SRC,NR1H3,MAPK14,C4BPA,PPARG,HMOX1,MKRN2,LGALS9,FGL2,TNFAIP3,HFE,PARP14,ISG15,TRIM27,TRAFD1,STAT2,SMAD7,PLCG1,NLRX1,CD46,DCST1,ENPP3,XCL1,DHX58,INPP5D,HLA-B,IL20RB,HCK,KLRC1,YTHDF3,TTLL12,SOCS5,SLAMF1,SLAMF8,OAS3,NCKAP1L,GFER,FAM3A,VSIG4,SUSD4,TREX1,CD96,RC3H1,ADAR,TBX21,DRD2,HLA-E,CD300A,ALOX15,PARP3,ARRB2,PTPN2,USP18,LYN,YES1,SAMHD1,TNFRSF14,PDCD1,OAS1,GRN,HLA-DRB1,NLRP6,NDFIP1,NMI,NPY	71	42.2619
GOBP_NEGATIVE_REGULATION_OF_IMMUNE_SYSTEM_PROCESS	0.106291	0.522312	0.202072	-0.28171	-1.11793	399	TLR3,PAG1,LGALS9C,LGALS9B,PLCL2,CD160,ERBB2,TNFSF4,ADTRP,ZBTB7B,PADI2,CCL28,HLA-A,IL4R,KLRD1,VSIR,PIK3R1,SRC,NR1H3,DLG1,MAPK14,ZNF675,KITLG,WASL,GPER1,ELF1,BMP5,C4BPA,PPARG,HMOX1,MKRN2,CD200R1,LRRC17,LGALS9,RARA,FGL2,TNFAIP3,PDE5A,HFE,TAPBPL,MIA3,HOXA7,PARP14,ISG15,TRIM27,PLA2G2F,MILR1,TRAFD1,MDK,STAT2,CASP3,TMEM176A,SMAD7,PLCG1,KLRK1,NLRX1,CD46,DCST1,ENPP3,XCL1,DHX58,SLA2,PTPN22,INPP5D,HLA-B,APPL1,SOCS6,CX3CR1,CRTAM,BTN2A2,IL20RB,GPR68,HCK,KLRC1,YTHDF3,TTLL12,TMEM176B,C1QC,DUSP3,SOCS5,SLAMF1,SPN,SLAMF8,OAS3,NCKAP1L,GFER,FAM3A,CBLB,VSIG4,SUSD4,TREX1,ITCH,IHH,KLRC4-KLRK1,CD96,CD68,NF1,RC3H1,ADAR,SDC4,TBX21,NR1D1,DRD2,HLA-E,PTGER4,CD300A,TNFAIP8L2,ALOX15,PARP3,ARRB2,MNDA,SH2D1A,UBASH3A,PTPN2,GCSAM,TNFRSF13B,TMBIM6,USP18,LYN,TSPAN32,YES1,SAMHD1,TCTA,GPR55,TNFRSF14,PDCD1,LILRB3,CDK6,OAS1	129	32.3308
GOBP_NEGATIVE_REGULATION_OF_IMMUNOGLOBULIN_PRODUCTION	0.609709	0.889301	0.0675189	0.398803	0.886132	12	IL13RA2,THOC1,FCRL3,ZPBP2,FOXP3	5	41.6667
GOBP_NEGATIVE_REGULATION_OF_INCLUSION_BODY_ASSEMBLY	0.39479	0.797414	0.0922597	0.499282	1.04831	10	DNAJB6,HSPA1B,DNAJB1,DNAJA4,SACS,HSF1	6	60
GOBP_NEGATIVE_REGULATION_OF_INFLAMMATORY_RESPONSE	0.576065	0.877926	0.0725352	-0.265915	-0.958919	142	NR1D2,NR1H4,SRC,NR1H3,MAPK14,GPER1,ASH1L,PPARG,MKRN2,CD200R1,PROC,TNFAIP3,AOAH,PPARA,C1QTNF12,VPS35,LPCAT3,PRKCD,MDK,MACIR,PLCG1,GIT1,NLRX1,ENPP3,NT5E,IL20RB,HCK,RB1,SOCS5,SLAMF8,SIGLEC10,IGF1,GHSR,GHRL,NR1D1,GATA3,PTGER4,MEFV,TNFAIP8L2,PTPN2,LYN,NLRP3,YES1,SERPINF1,GRN,HLA-DRB1,C1QTNF3,NLRP6,NDFIP1,NPY,KRT1,PPARD	52	36.6197
GOBP_NEGATIVE_REGULATION_OF_INFLAMMATORY_RESPONSE_TO_ANTIGENIC_STIMULUS	0.57874	0.877926	0.0707899	0.340852	0.907037	27	PLK2,PSMB4,PSMA1,GPX1,SELENOS,FURIN,RHBDF2	7	25.9259
GOBP_NEGATIVE_REGULATION_OF_INNATE_IMMUNE_RESPONSE	0.112	0.5311	0.188204	-0.385825	-1.23647	68	HLA-A,KLRD1,NR1H3,PPARG,LGALS9,TNFAIP3,PARP14,ISG15,TRAFD1,STAT2,NLRX1,DCST1,DHX58,HLA-B,KLRC1,YTHDF3,TTLL12,SLAMF8,OAS3,GFER,FAM3A,VSIG4,SUSD4,TREX1,CD96,ADAR,DRD2,HLA-E,ARRB2,PTPN2,USP18,SAMHD1,OAS1,GRN,NMI	35	51.4706
GOBP_NEGATIVE_REGULATION_OF_INSULIN_LIKE_GROWTH_FACTOR_RECEPTOR_SIGNALING_PATHWAY	0.565392	0.873591	0.0730744	0.511468	0.939957	6	IGFBP5,NKX3-1,CILP,BMP2	4	66.6667
GOBP_NEGATIVE_REGULATION_OF_INSULIN_SECRETION_INVOLVED_IN_CELLULAR_RESPONSE_TO_GLUCOSE_STIMULUS	0.293522	0.731284	0.111011	0.616917	1.17961	7	PIM3,NDUFAF2,JAGN1	3	42.8571
GOBP_NEGATIVE_REGULATION_OF_INTERFERON_ALPHA_PRODUCTION	0.968317	0.988284	0.0466948	-0.295995	-0.534111	6	NMI,NLRC3,PTPRS,HAVCR2,LILRA4,IL10	6	100
GOBP_NEGATIVE_REGULATION_OF_INTERFERON_BETA_PRODUCTION	0.51004	0.848453	0.0782955	-0.423954	-0.957407	13	YY1,NLRX1,PYCARD,REL,PPM1B,TRAIP,NMI	7	53.8462
GOBP_NEGATIVE_REGULATION_OF_INTERFERON_GAMMA_PRODUCTION	0.0784708	0.452389	0.227987	-0.46207	-1.33606	40	LGALS9C,LGALS9B,TNFSF4,NR1H4,VSIR,LGALS9,RARA,XCL1,IL20RB,DDIT3,SLAMF1,GAS6,CD96,GATA3	14	35
GOBP_NEGATIVE_REGULATION_OF_INTERLEUKIN_10_PRODUCTION	0.732283	0.922592	0.0593488	0.334458	0.829204	19	TNFRSF21,LILRB1,IL23A,FOXP3,AGER	5	26.3158
GOBP_NEGATIVE_REGULATION_OF_INTERLEUKIN_12_PRODUCTION	0.996139	0.999023	0.0442407	0.205731	0.503376	18	C1QBP,LILRB1,LILRA5,ACP5,NFKB1,IL10,TIGIT	7	38.8889
GOBP_NEGATIVE_REGULATION_OF_INTERLEUKIN_13_PRODUCTION	0.00532801	0.0935579	0.407018	0.888385	1.63264	6	ARG2,TNFRSF21,LILRA5	3	50
GOBP_NEGATIVE_REGULATION_OF_INTERLEUKIN_17_PRODUCTION	0.616858	0.891978	0.0662842	0.386887	0.892614	14	ARG2,TUSC2,TLR4,PRNP	4	28.5714
GOBP_NEGATIVE_REGULATION_OF_INTERLEUKIN_18_PRODUCTION	0.908382	0.968265	0.0488971	-0.411229	-0.622442	3	CD84,NOD2	2	66.6667
GOBP_NEGATIVE_REGULATION_OF_INTERLEUKIN_1_ALPHA_PRODUCTION	0.073922	0.440865	0.237794	0.925445	1.32211	2	IL1R2,CX3CL1	2	100
GOBP_NEGATIVE_REGULATION_OF_INTERLEUKIN_1_BETA_PRODUCTION	0.449612	0.819895	0.0831291	0.361607	0.989095	30	SERPINB1,FFAR4,GSTP1,CX3CL1,ERRFI1	5	16.6667
GOBP_NEGATIVE_REGULATION_OF_INTERLEUKIN_1_MEDIATED_SIGNALING_PATHWAY	0.458586	0.824356	0.0843144	0.591315	1.03202	5	IL1RN,IL1R2,IL6	3	60
GOBP_NEGATIVE_REGULATION_OF_INTERLEUKIN_1_PRODUCTION	0.478439	0.834861	0.0828962	0.352805	0.985011	36	SERPINB1,FFAR4,IL1R2,GSTP1,CX3CL1,ERRFI1	6	16.6667
GOBP_NEGATIVE_REGULATION_OF_INTERLEUKIN_2_PRODUCTION	0.360324	0.783704	0.0982123	-0.391964	-1.0485	27	NR1H4,NAV3,TNFAIP3,TRIM27,XCL1,IL20RB,VSIG4,TBX21,GATA3	9	33.3333
GOBP_NEGATIVE_REGULATION_OF_INTERLEUKIN_4_PRODUCTION	0.694332	0.910006	0.0632191	0.42938	0.821022	7	CD83,ZFPM1,FOXP3	3	42.8571
GOBP_NEGATIVE_REGULATION_OF_INTERLEUKIN_5_PRODUCTION	0.0506073	0.378738	0.287857	0.767514	1.46757	7	TNFRSF21,FOXP3,EPX	3	42.8571
GOBP_NEGATIVE_REGULATION_OF_INTERLEUKIN_6_MEDIATED_SIGNALING_PATHWAY	0.414737	0.805627	0.0922597	-0.801843	-1.06035	1	PTPN2	2	200
GOBP_NEGATIVE_REGULATION_OF_INTERLEUKIN_6_PRODUCTION	0.492784	0.839522	0.0815265	-0.336459	-0.988823	46	NR1H4,ARRB1,CD200R1,TNFAIP3,NLRX1,PTPN22,INPP5D,SOCS5,SLAMF1,NCKAP1L,GAS6,GHSR,GHRL	13	28.2609
GOBP_NEGATIVE_REGULATION_OF_INTERLEUKIN_8_PRODUCTION	0.179752	0.634358	0.148262	-0.502641	-1.22455	18	OTUD7B,MAP2K5,ARRB1,CD33,PTPN22,MAPKBP1,TMSB4X	7	38.8889
GOBP_NEGATIVE_REGULATION_OF_INTRACELLULAR_ESTROGEN_RECEPTOR_SIGNALING_PATHWAY	0.863821	0.96094	0.0531298	-0.312879	-0.741029	15	ZNF366,CNOT1,VPS11,CNOT2,FOXH1,KANK2,STRN3	7	46.6667
GOBP_NEGATIVE_REGULATION_OF_INTRACELLULAR_PROTEIN_TRANSPORT	0.151697	0.596808	0.159647	0.41414	1.21604	43	BAG3,RANGAP1,PARK7,INSIG1,ITGB1BP1,FERMT1,UFM1,UBE2J1,RAB23,TXN,PKIA,APOD,UBE2G2,YOD1,GDI1,DERL2,DERL3	17	39.5349
GOBP_NEGATIVE_REGULATION_OF_INTRACELLULAR_SIGNAL_TRANSDUCTION	0.154128	0.600568	0.151149	0.275723	1.09913	485	HYOU1,DNAJA1,HYAL2,MET,MAP2K3,PLAUR,PPP2CA,TRIAP1,DUSP6,NOC2L,HDAC1,XBP1,PARK7,ENO1,MYADM,MIF,YBX3,DYRK3,EPHA2,CD44,USP10,SPRED1,C3orf33,FHL2,NUP62,EZR,IL1B,PDE10A,SPRED3,TLE1,BMP7,GSTP1,CCDC22,PPIF,C1QBP,CREB3,DUSP5,ITGB1BP1,SMPD1,CPNE1,AKT1S1,PPIA,LMO3,YJU2,VDAC2,SERPINE2,BID,ARMC10,KDM1A,DAB2,SPINK1,DUSP2,TRAP1,RELA,MCL1,DDX39B,GRINA,CCN3,TAF9,PRKAA2,SNAI1,DACT1,MYC,TIMP3,SEC14L1,MDM2,HIF1A,PTGS2,WFS1,NDUFA13,DDX3X,ERRFI1,SPRY2,GPX1,STMN3,BAG5,CAV1,TXNDC12,SELENOS,NONO,RGS2,CDK5RAP3,DUSP10,MAD2L1BP,MAPK8IP1,EIF3A,SFRP1,PARL,TLR4,PRNP,CHEK2,DUSP4,KANK1,FOXO1,SPRY4,CACTIN,RACK1,FIGNL1,NPLOC4,PDE2A,PHLDA3,ABL2,WTIP,PTPN1,UCHL1,RASA2,TNIP3,THOC1,TMEM161A,WWC1,CAVIN3,DUSP7,RRN3,PER1,CDT1,MUL1,LIF,APLNR,HELLS,CDC34,KCTD10,DLG5,RASAL1,CCAR2,NFE2L2,TPT1,MFN2,BMP2,F2RL1,NPRL2,HEG1,RHOA,MECOM,OTUD3,ZC3H12A,SYVN1,HDAC3,TBC1D7,HTRA2,SNAI2,CREB3L1,WWC2,PDX1,TGFB2,AKT1,UFD1,CARD19,TWIST1,TRIM40,ENDOG	150	30.9278
GOBP_NEGATIVE_REGULATION_OF_INTRACELLULAR_STEROID_HORMONE_RECEPTOR_SIGNALING_PATHWAY	0.197959	0.657516	0.1396	0.42353	1.17768	35	HDAC1,CRY1,CALR,CNOT9,DAB2,PHB2,SMARCA4,SFRP1,PER1,HEYL,VPS18,RHOA,TP63	13	37.1429
GOBP_NEGATIVE_REGULATION_OF_INTRACELLULAR_TRANSPORT	0.162055	0.614205	0.153159	0.38171	1.19213	58	BAG3,RANGAP1,PARK7,INSIG1,ITGB1BP1,PLN,FERMT1,UFM1,UBE2J1,RAB23,TXN,PCSK9,PKIA,CNIH2,APOD,UBE2G2,YOD1,CRYAB,GDI1,DERL2,DERL3	21	36.2069
GOBP_NEGATIVE_REGULATION_OF_INTRINSIC_APOPTOTIC_SIGNALING_PATHWAY	1.93131e-06	0.00015077	0.627257	0.562456	1.88788	97	HYOU1,DNAJA1,PLAUR,TRIAP1,NOC2L,HDAC1,XBP1,PARK7,ENO1,MIF,YBX3,CD44,PPIF,CREB3,PPIA,VDAC2,BID,ARMC10,KDM1A,TRAP1,MCL1,GRINA,TAF9,SNAI1,MDM2,HIF1A,PTGS2,WFS1,NDUFA13,DDX3X,GPX1,BAG5,TXNDC12,SELENOS,NONO,MAPK8IP1,PARL,FIGNL1,PTPN1,TMEM161A,RRN3,HELLS,CCAR2,NFE2L2,TPT1,SYVN1,HTRA2,SNAI2,CREB3L1,PDX1,AKT1	51	52.5773
GOBP_NEGATIVE_REGULATION_OF_INTRINSIC_APOPTOTIC_SIGNALING_PATHWAY_BY_P53_CLASS_MEDIATOR	0.166667	0.622136	0.148262	0.481234	1.24683	22	TRIAP1,MIF,CD44,ARMC10,KDM1A,TAF9,MDM2	7	31.8182
GOBP_NEGATIVE_REGULATION_OF_INTRINSIC_APOPTOTIC_SIGNALING_PATHWAY_IN_RESPONSE_TO_DNA_DAMAGE	0.030594	0.273481	0.352488	0.534491	1.46198	30	TRIAP1,MIF,CD44,BID,KDM1A,TAF9,SNAI1,TMEM161A,CCAR2,TPT1,SNAI2	11	36.6667
GOBP_NEGATIVE_REGULATION_OF_INTRINSIC_APOPTOTIC_SIGNALING_PATHWAY_IN_RESPONSE_TO_OSMOTIC_STRESS	0.367677	0.787958	0.0968878	0.637709	1.11299	5	YBX3,PTGS2	2	40
GOBP_NEGATIVE_REGULATION_OF_ION_TRANSMEMBRANE_TRANSPORT	0.479042	0.834861	0.0813027	-0.296055	-0.980395	85	ANK3,CRBN,GSTM2,FMR1,KCNE2,CAMK2D,SLC6A9,ISCU,FKBP1B,ARL6IP5,GPR35,HECW1,OPRL1,CALM3,GOPC,KCNE4,ADRA2A,CALM1	18	21.1765
GOBP_NEGATIVE_REGULATION_OF_ION_TRANSMEMBRANE_TRANSPORTER_ACTIVITY	0.27459	0.719932	0.116234	-0.346095	-1.09308	65	ANK3,CRBN,GSTM2,FMR1,KCNE2,CAMK2D,SLC6A9,FKBP1B,GPR35,HECW1,OPRL1,CALM3,GOPC,KCNE4,ADRA2A,CALM1	16	24.6154
GOBP_NEGATIVE_REGULATION_OF_ION_TRANSPORT	0.421162	0.806625	0.0905429	-0.286166	-1.01641	133	ANK3,CRBN,GSTM2,PRKG2,FMR1,KCNE2,ABAT,CAMK2D,PTK2B,SLC6A9,ISCU,FKBP1B,TRIM27,ARL6IP5,GPR35,HECW1,OPRL1,CYP4F2,CALM3,GOPC,PXK,SFRP4,CD33,INPP5K,KCNE4,PLA2R1,ADRA2A,CALM1	28	21.0526
GOBP_NEGATIVE_REGULATION_OF_IRE1_MEDIATED_UNFOLDED_PROTEIN_RESPONSE	0.129293	0.563705	0.175204	0.763385	1.33233	5	HSPA5,BFAR,DNAJB9,DDRGK1	4	80
GOBP_NEGATIVE_REGULATION_OF_ISOTYPE_SWITCHING	0.977778	0.991292	0.0471642	0.287617	0.501975	5	THOC1,FOXP3,BCL6	3	60
GOBP_NEGATIVE_REGULATION_OF_I_KAPPAB_KINASE_NF_KAPPAB_SIGNALING	0.298969	0.73817	0.111011	-0.374036	-1.09926	46	PPM1A,DAB2IP,NR1H4,OTUD7B,OTUD7A,OPTN,ASH1L,TNFAIP3,RIOK3,NLRX1,PYCARD,RIPK1,MAPKBP1	13	28.2609
GOBP_NEGATIVE_REGULATION_OF_JNK_CASCADE	0.324272	0.759445	0.10208	-0.377181	-1.08032	36	PDCD4,ZNF675,MARVELD3,TAOK3,PAFAH1B1,CYLD,KLHL31,DUSP19,PTPN22,SH3RF2,DUSP16,PINK1,NCOR1,DUSP3,ITCH,PRKN,FKTN,MEN1	18	50
GOBP_NEGATIVE_REGULATION_OF_JUN_KINASE_ACTIVITY	0.616858	0.891978	0.0662842	0.386858	0.892547	14	DNAJA1,GSTP1,DUSP10,MAPK8IP1,SFRP1	5	35.7143
GOBP_NEGATIVE_REGULATION_OF_KERATINOCYTE_DIFFERENTIATION	0.597166	0.884251	0.0706196	0.476429	0.910984	7	SRSF6,GRHL2,TP63,MSX2	4	57.1429
GOBP_NEGATIVE_REGULATION_OF_KERATINOCYTE_PROLIFERATION	0.740964	0.924816	0.0597318	-0.361148	-0.815573	13	FGFR2,KLF9,VDR,INTU	4	30.7692
GOBP_NEGATIVE_REGULATION_OF_KIDNEY_DEVELOPMENT	0.134122	0.570361	0.169571	-0.762519	-1.3102	5	HNF1B	2	40
GOBP_NEGATIVE_REGULATION_OF_KINASE_ACTIVITY	0.0803922	0.456918	0.222056	0.317771	1.17993	222	SFN,GPRC5A,IBTK,DNAJA1,HYAL2,PARK7,NPM1,CORO1C,EPHA1,SPRED1,DVL1,YWHAG,NUP62,CHORDC1,FBXO7,IL1B,HNRNPU,BMP7,GSTP1,RTRAF,ITGB1BP1,SMPD1,AKT1S1,TRIB1,MIDN,PPIA,MLLT1,IPO7,PLEC,WWTR1,WARS1,FOXA2,IPO5,ERRFI1,SPRY2,GADD45A,TFAP4,CAV1,RGS2,CDK5RAP3,DUSP10,MAPK8IP1,SFRP1,SPRY4,SMYD3,RACK1,PKIA,PTPN1,UCHL1,TARBP2,SH3BP5,PTPRB,MYOCD,FABP4,DUSP7,RUBCN,MAPT,TESK1,PAK2,IRS2,HEXIM1,VPS25,SOCS4	63	28.3784
GOBP_NEGATIVE_REGULATION_OF_LAMELLIPODIUM_ASSEMBLY	0.681905	0.908374	0.0611693	-0.525705	-0.863213	4	PLXNB3,ABI3,HRG	3	75
GOBP_NEGATIVE_REGULATION_OF_LAMELLIPODIUM_ORGANIZATION	0.863366	0.960746	0.0519512	-0.384545	-0.693897	6	ARPIN,PLXNB3,ABI3,HRG	4	66.6667
GOBP_NEGATIVE_REGULATION_OF_LENS_FIBER_CELL_DIFFERENTIATION	0.277666	0.721148	0.114267	0.644054	1.18362	6	SPRED1,SPRED3,SPRY2,FOXE3	4	66.6667
GOBP_NEGATIVE_REGULATION_OF_LEUKOCYTE_ADHESION_TO_VASCULAR_ENDOTHELIAL_CELL	0.153846	0.600329	0.157403	-0.753789	-1.2952	5	CCL28	2	40
GOBP_NEGATIVE_REGULATION_OF_LEUKOCYTE_APOPTOTIC_PROCESS	0.44316	0.818536	0.0835991	0.331384	0.993932	48	ARG2,NOC2L,MIF,FADD,HIF1A,SELENOS,BCL10,LILRB1,AURKB,IRS2	10	20.8333
GOBP_NEGATIVE_REGULATION_OF_LEUKOCYTE_CELL_CELL_ADHESION	0.0293317	0.268561	0.352488	-0.371322	-1.31899	130	PAG1,LGALS9C,LGALS9B,ERBB2,TNFSF4,ADTRP,ZBTB7B,CCL28,IL4R,VSIR,DLG1,LGALS9,FGL2,PDE5A,HFE,PPARA,MIA3,PLA2G2F,MDK,CASP3,SMAD7,XCL1,PTPN22,SOCS6,CRTAM,BTN2A2,IL20RB,DUSP3,SOCS5,SPN,NCKAP1L,CBLB,VSIG4,ITCH,IHH,RC3H1,SDC4,TBX21,CD300A,TNFAIP8L2	40	30.7692
GOBP_NEGATIVE_REGULATION_OF_LEUKOCYTE_CHEMOTAXIS	0.590038	0.882464	0.0684715	0.349172	0.904671	22	MIF,GREM1,CCN3,TNFAIP6,CYP19A1	5	22.7273
GOBP_NEGATIVE_REGULATION_OF_LEUKOCYTE_DEGRANULATION	0.922917	0.973291	0.0512184	-0.300528	-0.690688	14	HMOX1,LGALS9,NCKAP1L,CD300A	4	28.5714
GOBP_NEGATIVE_REGULATION_OF_LEUKOCYTE_MEDIATED_IMMUNITY	0.107505	0.524575	0.193813	-0.393925	-1.24192	64	HLA-A,KLRD1,C4BPA,HMOX1,LGALS9,HFE,SMAD7,CD46,XCL1,HLA-B,CX3CR1,IL20RB,KLRC1,SLAMF1,NCKAP1L,GFER,SUSD4,CD96,TBX21,HLA-E,CD300A,PARP3,ARRB2	23	35.9375
GOBP_NEGATIVE_REGULATION_OF_LEUKOCYTE_MIGRATION	0.281573	0.725142	0.11524	-0.373716	-1.11493	48	ADTRP,PADI2,CCL28,WASL,BMP5,HMOX1,CD200R1,MIA3,HOXA7	9	18.75
GOBP_NEGATIVE_REGULATION_OF_LEUKOCYTE_PROLIFERATION	0.377734	0.792309	0.0943564	-0.308537	-1.0296	88	LGALS9C,LGALS9B,ERBB2,ZBTB7B,VSIR,DLG1,LGALS9,TNFAIP3,PDE5A,PLA2G2F,CCL8,CASP3,ENPP3,XCL1,INPP5D,CRTAM,BTN2A2,IL20RB,SPN,CBLB,VSIG4,ITCH,IHH,RC3H1,SDC4,CD300A,MNDA,TNFRSF13B,LYN	29	32.9545
GOBP_NEGATIVE_REGULATION_OF_LIPASE_ACTIVITY	0.583838	0.880418	0.0716527	-0.379055	-0.913138	16	HDAC9,SORT1,ANXA8,PLA2R1	4	25
GOBP_NEGATIVE_REGULATION_OF_LIPID_BIOSYNTHETIC_PROCESS	0.379098	0.792839	0.0959207	-0.340725	-1.03857	52	AKR1C3,SCAP,GPER1,BMP5,REST,ATP1A1,GFI1,ASXL3,PROX1,PRKAA1,WDTC1,INSIG2,ERLIN2	13	25
GOBP_NEGATIVE_REGULATION_OF_LIPID_CATABOLIC_PROCESS	0.445585	0.818991	0.086795	-0.38082	-1.00062	25	SORL1,ACACB,PDE3B,PRKAA1,ETFBKMT,ADRA2A,GPLD1	7	28
GOBP_NEGATIVE_REGULATION_OF_LIPID_KINASE_ACTIVITY	0.131213	0.566119	0.172324	-0.644055	-1.35145	10	DAB2IP,PIK3IP1,PPP2R5A,PLGLB2,PIP4K2A,PIP4K2B	6	60
GOBP_NEGATIVE_REGULATION_OF_LIPID_LOCALIZATION	0.542914	0.862609	0.0747385	-0.320896	-0.939861	43	NR1H3,ABCG1,PPARG,ABCA1,SREBF2,PPARA,CYP4F2,PLA2R1,TTC39B,PNPLA2,ABHD5,EGF,PTPN2,CRY2	14	32.5581
GOBP_NEGATIVE_REGULATION_OF_LIPID_METABOLIC_PROCESS	0.0221811	0.22662	0.352488	-0.394615	-1.32842	95	APPL2,SORL1,DAB2IP,ACACB,PIK3IP1,AKR1C3,SCAP,GPER1,PDE3B,BMP5,UGT1A8,REST,PPP2R5A,ATP1A1,GFI1,ASXL3,PROX1,PLGLB2,APOBEC1,PRKAA1,ETFBKMT,WDTC1,INSIG2,ADRA2A,ERLIN2,UGT1A1,GPLD1,NCOR1	28	29.4737
GOBP_NEGATIVE_REGULATION_OF_LIPID_STORAGE	0.198783	0.658049	0.138805	-0.479403	-1.19485	20	NR1H3,ABCG1,PPARG,ABCA1,PPARA,TTC39B,PNPLA2,ABHD5,PTPN2,OSBPL8,PPARD,NR1H2,ITGAV,LEP	14	70
GOBP_NEGATIVE_REGULATION_OF_LIPID_TRANSPORT	0.980315	0.991753	0.045862	0.234247	0.623353	27	CRY1,PCSK9,ITGB3,IRS2,PTPN11,FIS1,AKT1,SHH,ABCA2,ABCG5	10	37.037
GOBP_NEGATIVE_REGULATION_OF_LIPOPOLYSACCHARIDE_MEDIATED_SIGNALING_PATHWAY	0.394892	0.797414	0.0911073	0.484947	1.04987	11	TRIB1,PRDX2,CACTIN,SIGIRR	4	36.3636
GOBP_NEGATIVE_REGULATION_OF_LIPOPROTEIN_LIPASE_ACTIVITY	0.142574	0.58574	0.164406	-0.731907	-1.3207	6	HDAC9,SORT1	2	33.3333
GOBP_NEGATIVE_REGULATION_OF_LIPOPROTEIN_METABOLIC_PROCESS	0.752621	0.92832	0.0610364	0.504509	0.81647	4	APOD,ITGB3	2	50
GOBP_NEGATIVE_REGULATION_OF_LIPOPROTEIN_PARTICLE_CLEARANCE	0.418468	0.806625	0.0878313	0.474625	1.02753	11	LDLR,PCSK9,LRPAP1,KHSRP	4	36.3636
GOBP_NEGATIVE_REGULATION_OF_LOCOMOTION	0.446316	0.819619	0.0880945	-0.256916	-1.00262	313	TP53INP1,HDAC5,DLL4,PTPRR,ACVR1C,SP100,DAB2IP,ADTRP,PADI2,CCL28,ZMYND8,FLCN,MAP2K5,SEMA5A,WASL,MARVELD3,BMP5,STARD13,FOXO3,PPARG,CITED2,HMOX1,RAP2A,PTEN,NAV3,ARPIN,CD200R1,ADORA3,SEMA6D,WNT11,ADGRG1,PTPRG,MIA3,HOXA7,MCC,CDH1,AFDN,SCAI,SEMA5B,SYNJ2BP,BMPR1A,SEMA3C,CCDC125,MACIR,SMAD7,KLRK1,TCAF1,PDCD10,SEMA4D,STK24,ARHGAP4,EVL,KRIT1,TNN,RNF20,CX3CR1,NOTCH1,ADIPOR1,SEMA6A,LDLRAD4,FUZ,ACVRL1,BCL2,LRP1,GNA13,DUSP3,SLAMF8,PTPRT,SRGAP2,DPEP1,PTPRO,PLXNB3,GHSR,KLRC4-KLRK1,ARRDC3,NF1,GHRL,AP1AR,ST6GAL1,AIF1,SEMA4G,SRGAP2B,DRD2,GATA3,PTGER4,CD300A,PRKG1,VASH1,PTPRK,PTPN2,GCSAM,SRGAP1,NR2F2,SEMA3E,ATP2B4,DACH1,RECK,ALOX15B,NEXMIF,RRAS,IFITM1,GNRH1,SERPINF1,GPR18,CORO1B,SPINT2,OSBPL8	107	34.1853
GOBP_NEGATIVE_REGULATION_OF_LONG_TERM_SYNAPTIC_POTENTIATION	0.911591	0.968299	0.049094	0.299736	0.648904	11	PRNP,EPHA4,FAM107A,AGER,APOE,ADORA1	6	54.5455
GOBP_NEGATIVE_REGULATION_OF_LOW_DENSITY_LIPOPROTEIN_PARTICLE_CLEARANCE	0.668041	0.902669	0.0659816	0.434975	0.860794	8	LDLR,PCSK9,KHSRP,IL19	4	50
GOBP_NEGATIVE_REGULATION_OF_LOW_DENSITY_LIPOPROTEIN_RECEPTOR_ACTIVITY	0.61336	0.890279	0.0692836	0.468995	0.89677	7	PCSK9,ITGB3,ABCA2,ADIPOQ	4	57.1429
GOBP_NEGATIVE_REGULATION_OF_LYASE_ACTIVITY	0.335404	0.766752	0.103958	-0.413393	-1.07806	24	AKAP5,AKAP9,NPR3,P2RY13,PALM,DRD2,ADGRV1,GABBR1,GRM3,RD3,CCR2	11	45.8333
GOBP_NEGATIVE_REGULATION_OF_LYMPHOCYTE_ACTIVATION	0.233068	0.692933	0.12564	-0.296482	-1.08113	154	PAG1,LGALS9C,LGALS9B,ERBB2,TNFSF4,ZBTB7B,IL4R,VSIR,DLG1,LGALS9,FGL2,TNFAIP3,PDE5A,HFE,PLA2G2F,MDK,CASP3,SMAD7,XCL1,PTPN22,INPP5D,SOCS6,CRTAM,BTN2A2,IL20RB,DUSP3,SOCS5,SPN,NCKAP1L,CBLB,VSIG4,ITCH,IHH,RC3H1,SDC4,TBX21,CD300A,TNFAIP8L2,PARP3,MNDA,PTPN2,TNFRSF13B,LYN	43	27.9221
GOBP_NEGATIVE_REGULATION_OF_LYMPHOCYTE_APOPTOTIC_PROCESS	0.211765	0.669376	0.131458	0.430173	1.18374	31	ARG2,NOC2L,MIF,FADD,HIF1A,BCL10,AURKB,IRS2	8	25.8065
GOBP_NEGATIVE_REGULATION_OF_LYMPHOCYTE_DIFFERENTIATION	0.705155	0.912901	0.0633597	-0.292207	-0.883976	51	ERBB2,TNFSF4,ZBTB7B,IL4R,FGL2,MDK,SMAD7,SOCS5,IHH,RC3H1,TBX21	11	21.5686
GOBP_NEGATIVE_REGULATION_OF_LYMPHOCYTE_MEDIATED_IMMUNITY	0.057377	0.396228	0.271289	-0.435372	-1.32707	52	HLA-A,KLRD1,C4BPA,LGALS9,HFE,SMAD7,CD46,XCL1,HLA-B,IL20RB,KLRC1,SLAMF1,NCKAP1L,GFER,SUSD4,CD96,TBX21,HLA-E,PARP3,ARRB2	20	38.4615
GOBP_NEGATIVE_REGULATION_OF_LYMPHOCYTE_MIGRATION	0.0650407	0.421279	0.252961	-0.599194	-1.41914	15	ADTRP,PADI2,WASL,CD200R1,MIA3,KLRK1	6	40
GOBP_NEGATIVE_REGULATION_OF_MACROAUTOPHAGY	0.728516	0.921392	0.0592219	-0.301223	-0.856853	35	USP30,MTM1,FEZ2,SMCR8,HMOX1,LRRK2,NUPR1,PINK1,BECN1,PIK3CA,SMG1	11	31.4286
GOBP_NEGATIVE_REGULATION_OF_MACROPHAGE_ACTIVATION	0.606178	0.88753	0.0675189	0.367118	0.898251	18	LRFN5,LDLR,CX3CL1,IL31RA,ZC3H12A	5	27.7778
GOBP_NEGATIVE_REGULATION_OF_MACROPHAGE_APOPTOTIC_PROCESS	0.938614	0.978076	0.0481184	-0.330042	-0.595549	6	GHSR,ST6GAL1,CCR5	3	50
GOBP_NEGATIVE_REGULATION_OF_MACROPHAGE_CHEMOTAXIS	0.433198	0.812618	0.0875697	0.542985	1.03825	7	MIF,CYP19A1,DDT,MMP28	4	57.1429
GOBP_NEGATIVE_REGULATION_OF_MACROPHAGE_CYTOKINE_PRODUCTION	0.222222	0.680533	0.130106	0.709763	1.23874	5	CUEDC2,TGFB2,TGFB1	3	60
GOBP_NEGATIVE_REGULATION_OF_MACROPHAGE_DERIVED_FOAM_CELL_DIFFERENTIATION	0.0278018	0.259573	0.352488	-0.677264	-1.47989	12	ABCA5,NR1H3,ABCG1,PPARG,ABCA1,PPARA	6	50
GOBP_NEGATIVE_REGULATION_OF_MACROPHAGE_DIFFERENTIATION	0.90748	0.968265	0.049391	-0.342076	-0.648223	7	C1QC,PTPN2	2	28.5714
GOBP_NEGATIVE_REGULATION_OF_MACROPHAGE_MIGRATION	0.885772	0.964689	0.0513223	0.325862	0.684189	10	MIF,CYP19A1,EMILIN1,DDT	4	40
GOBP_NEGATIVE_REGULATION_OF_MAPK_CASCADE	0.42623	0.806728	0.0891647	-0.277129	-1.01076	159	SORL1,PTPRR,PDCD4,DAB2IP,CNKSR3,ACE2,EFNA1,FLCN,DLG1,ZNF675,SMAD4,MARVELD3,GPER1,ASH1L,PPARG,STK38,PTEN,TAOK3,NDRG2,PAFAH1B1,RPS6KA6,PRKCD,SYNJ2BP,SPRY1,CYLD,P2RX7,KLHL31,DUSP19,PIK3R2,IGBP1,SPRY3,INPP5K,PTPN22,SH3RF2,BTN2A2,DUSP16,SEMA6A,PINK1,DUSP8,SH2B3,NCOR1,DUSP3,PIK3CB,RANBP9,ITCH,CHRNA10,NF1,ABL1,CD300A,AGT,PRKN,PPEF2,PTPN2,FKTN,MEN1,QARS1,LYN,ABCA7	58	36.478
GOBP_NEGATIVE_REGULATION_OF_MAP_KINASE_ACTIVITY	0.354455	0.780699	0.0978773	0.342149	1.05295	55	DNAJA1,HYAL2,NUP62,IL1B,BMP7,GSTP1,SMPD1,SPRY2,CAV1,RGS2,CDK5RAP3,DUSP10,MAPK8IP1,SFRP1,SPRY4,PTPN1,UCHL1	17	30.9091
GOBP_NEGATIVE_REGULATION_OF_MAST_CELL_ACTIVATION	0.510417	0.848453	0.0802023	-0.417424	-0.959343	14	HMOX1,LGALS9,MILR1,ENPP3	4	28.5714
GOBP_NEGATIVE_REGULATION_OF_MAST_CELL_ACTIVATION_INVOLVED_IN_IMMUNE_RESPONSE	0.675944	0.905346	0.0636424	-0.399932	-0.839194	10	HMOX1,LGALS9,ENPP3	3	30
GOBP_NEGATIVE_REGULATION_OF_MAST_CELL_DEGRANULATION	0.76378	0.932913	0.0573667	-0.410884	-0.778613	7	HMOX1,LGALS9	2	28.5714
GOBP_NEGATIVE_REGULATION_OF_MATRIX_METALLOPEPTIDASE_SECRETION	0.528421	0.856754	0.078921	-0.743285	-0.982913	1	CD200	2	200
GOBP_NEGATIVE_REGULATION_OF_MEGAKARYOCYTE_DIFFERENTIATION	0.247401	0.702814	0.124434	-0.478423	-1.1534	17	H4C8,H4C15,GABPA,H4C14,H4C5	5	29.4118
GOBP_NEGATIVE_REGULATION_OF_MEIOTIC_CELL_CYCLE	0.407843	0.805425	0.0891647	0.443811	1.03279	15	TRIP13,LIF,FBXO43,RAD1,FBXO5,RPS6KA2,NPPC	7	46.6667
GOBP_NEGATIVE_REGULATION_OF_MEIOTIC_NUCLEAR_DIVISION	0.22547	0.686088	0.131458	0.606061	1.23313	9	TRIP13,LIF,FBXO43,RAD1,FBXO5,RPS6KA2	6	66.6667
GOBP_NEGATIVE_REGULATION_OF_MEMBRANE_DEPOLARIZATION	0.820866	0.949296	0.0540088	-0.379867	-0.719837	7	SRC,BCL2	2	28.5714
GOBP_NEGATIVE_REGULATION_OF_MEMBRANE_PERMEABILITY	0.495164	0.840572	0.077884	-0.49447	-0.978556	8	ACAA2,ARHGAP11B	2	25
GOBP_NEGATIVE_REGULATION_OF_MEMBRANE_POTENTIAL	0.490982	0.838053	0.0802023	0.4656	0.977586	10	PMAIP1,PRELID1,BAX,MAPT,HEBP2,PIP5KL1,RNF122	7	70
GOBP_NEGATIVE_REGULATION_OF_MEMBRANE_PROTEIN_ECTODOMAIN_PROTEOLYSIS	0.410309	0.805578	0.0916795	0.525853	1.04064	8	TIMP1,TIMP3,PTPN3	3	37.5
GOBP_NEGATIVE_REGULATION_OF_MESENCHYMAL_CELL_APOPTOTIC_PROCESS	0.636183	0.898991	0.0665892	-0.409287	-0.858826	10	HNF1B,PAX8	2	20
GOBP_NEGATIVE_REGULATION_OF_MESENCHYMAL_CELL_PROLIFERATION	0.637827	0.899134	0.0670513	0.472536	0.86841	6	LMNA,CTNNBIP1,WNT5A	3	50
GOBP_NEGATIVE_REGULATION_OF_METALLOENDOPEPTIDASE_ACTIVITY	0.607619	0.888451	0.0667426	-0.563735	-0.925659	4	SORL1,PICALM	2	50
GOBP_NEGATIVE_REGULATION_OF_METALLOPEPTIDASE_ACTIVITY	0.742126	0.925136	0.0587186	-0.420408	-0.796661	7	SORL1,TIMP2,PICALM,LRP1	4	57.1429
GOBP_NEGATIVE_REGULATION_OF_METAPHASE_ANAPHASE_TRANSITION_OF_CELL_CYCLE	0.308468	0.743538	0.107554	0.375875	1.08671	41	ZNF207,PCID2,TRIP13,MAD2L2,MAD2L1BP,CCNB1,AURKB,BUB3,CDT1,ZWINT,DYNC1LI1,IK,ZW10,BUB1,ZWILCH,TPR,NDC80,FBXO5,ANAPC15,XRCC3,MAD2L1,MAD1L1,KLHL22	23	56.0976
GOBP_NEGATIVE_REGULATION_OF_MHC_CLASS_II_BIOSYNTHETIC_PROCESS	0.444668	0.818991	0.0857844	0.564077	1.03664	6	HDAC2,PF4,TAF7,IL10	4	66.6667
GOBP_NEGATIVE_REGULATION_OF_MICROGLIAL_CELL_ACTIVATION	0.412371	0.805578	0.0913924	0.525349	1.03964	8	LDLR,CX3CL1,SYT11,CST7,TAFA3	5	62.5
GOBP_NEGATIVE_REGULATION_OF_MICROTUBULE_POLYMERIZATION	0.597701	0.884251	0.0678338	0.392253	0.904994	14	MAPRE1,FKBP4,EML2,CDH5,TUBB4A,SNCA,MAP2,TBCD,STMN1	9	64.2857
GOBP_NEGATIVE_REGULATION_OF_MICROTUBULE_POLYMERIZATION_OR_DEPOLYMERIZATION	0.579477	0.877926	0.0718276	-0.32095	-0.928014	40	INPP5J,FGF13,ATXN7,MID1,HDAC6,NAV3,APC2,KATNB1,ARHGEF7,DYRK1A,APC	11	27.5
GOBP_NEGATIVE_REGULATION_OF_MIRNA_TRANSCRIPTION	0.265182	0.713719	0.117766	-0.461318	-1.14014	19	PPARG,GATA6,REST,RARA,PPARA,NFIB,YY1	7	36.8421
GOBP_NEGATIVE_REGULATION_OF_MITOCHONDRIAL_FUSION	0.752577	0.92832	0.0602484	0.399951	0.791483	8	ADCK1,MUL1,VAT1	3	37.5
GOBP_NEGATIVE_REGULATION_OF_MITOCHONDRIAL_MEMBRANE_PERMEABILITY	0.332673	0.764884	0.101714	-0.628351	-1.13384	6	ACAA2,ARHGAP11B,BCL2L2,BNIP3,HK2	5	83.3333
GOBP_NEGATIVE_REGULATION_OF_MITOCHONDRIAL_MEMBRANE_PERMEABILITY_INVOLVED_IN_APOPTOTIC_PROCESS	0.307992	0.743142	0.105521	-0.763774	-1.15606	3	ACAA2	2	66.6667
GOBP_NEGATIVE_REGULATION_OF_MITOCHONDRIAL_OUTER_MEMBRANE_PERMEABILIZATION_INVOLVED_IN_APOPTOTIC_SIGNALING_PATHWAY	0.873805	0.962984	0.0497903	-0.340531	-0.696484	9	ACAA2	2	22.2222
GOBP_NEGATIVE_REGULATION_OF_MITOCHONDRION_ORGANIZATION	0.148008	0.590457	0.157403	0.408601	1.22884	47	LMNA,TRIAP1,FXN,BOK,PPIF,HGF,TIGAR,GPX1,RNF41,PRELID1,ADCK1,PARL,GCLC,MAPT,TSPO,MUL1,TP53,VAT1	18	38.2979
GOBP_NEGATIVE_REGULATION_OF_MITOPHAGY	0.822485	0.949296	0.0540088	-0.424522	-0.729435	5	USP30	2	40
GOBP_NEGATIVE_REGULATION_OF_MITOTIC_CELL_CYCLE	0.391137	0.795363	0.0905429	0.273745	1.00869	211	CTNNB1,TRIAP1,CCND1,ZNF207,PLK3,PLK2,FBXO7,BMP7,DONSON,PCID2,CDK2AP2,FHL1,CDC73,NAE1,TOM1L1,DACT1,AURKAIP1,MDM2,PABIR1,TRIP13,PTPN3,RINT1,MAD2L2,NLE1,BABAM2,CDK5RAP3,VPS4A,MAD2L1BP,CCNB1,TIPIN,PINX1,FOXC1,PRKDC,CHEK2,NABP2,CRLF3,AVEN,RPL26,NBN,CDC6,AURKB,FZD3,CDK2,BUB3,GTSE1,INTS3,UIMC1,CDT1,NABP1,ZWINT,TP53,MSH2,WEE1,DYNC1LI1,RPS27L,IK,CLSPN,ZW10,BUB1,MAP3K20,ZNF830,NACC2,FANCD2,ZWILCH,TPRA1,BTG3,CDK1	67	31.7536
GOBP_NEGATIVE_REGULATION_OF_MITOTIC_CELL_CYCLE_PHASE_TRANSITION	0.388672	0.794448	0.0916795	0.281995	1.01313	164	TRIAP1,CCND1,ZNF207,PLK3,PLK2,FBXO7,DONSON,PCID2,CDK2AP2,FHL1,CDC73,NAE1,DACT1,MDM2,PABIR1,TRIP13,RINT1,MAD2L2,BABAM2,CDK5RAP3,VPS4A,MAD2L1BP,CCNB1,PINX1,PRKDC,CHEK2,NABP2,CRLF3,AVEN,RPL26,NBN,CDC6,AURKB,CDK2,BUB3,GTSE1,INTS3,UIMC1,CDT1,NABP1,ZWINT,TP53,WEE1,DYNC1LI1,RPS27L,IK,CLSPN,ZW10,BUB1,ZNF830,NACC2	51	31.0976
GOBP_NEGATIVE_REGULATION_OF_MOLECULAR_FUNCTION	0.00784566	0.122086	0.38073	0.284355	1.18519	1051	SFN,GPRC5A,SERPINB5,ANXA2,ZNF593,SERPINB8,IBTK,EIF2S1,DNAJA1,ANXA3,CSNK1E,HYAL2,MET,TIMP1,EIF4A3,PPME1,ID1,DFFA,PLAUR,KCNE3,TRIAP1,SERPINB1,PPP3CA,PARK7,NPM1,ACTB,HSPBP1,TFPI2,SERPINE1,GTPBP4,BCL2L12,CORO1C,ABCE1,EPHA1,CD44,USP14,SPRED1,SET,WFDC2,RRAD,GEM,DVL1,BCL3,IRAK2,YWHAG,NUP62,CHORDC1,RNH1,FBXO7,PI3,IL1B,DKK1,HNRNPU,TFDP1,LAMTOR5,PIM1,WFDC3,BMP7,HDAC2,GSTP1,CCDC22,GSTO1,PPIF,COL6A3,UBQLN1,GAPDH,PCID2,SOCS3,PPP1R14B,CASQ2,RCC2,RTRAF,ADAM15,ITGB1BP1,TMED2,SMPD1,CPNE1,AKT1S1,TRIB1,MIDN,PPIA,RRP1B,HGF,MLLT1,SPINK4,DNAJB6,GPS1,ZFP36,SERPINE2,IPO7,PLN,LXN,KDM1A,DAB2,RPS15,PAM16,SCG5,NR4A1,SPINK1,SPINK5,ANXA5,RTKN,PLEC,PROS1,TNNT2,IRAK1,SLC27A4,FLNA,WWTR1,GNB5,WARS1,SERPINH1,FOXA2,BRMS1,PPP1R15A,DACT1,BIN1,TIMP3,PABIR1,PHB2,PTGS2,WFS1,IPO5,DDX3X,NFKBIA,BICD1,ERRFI1,SPRY2,GPX1,GADD45A,YWHAE,OTULIN,RPS7,HRAS,BAG5,TFAP4,E2F1,ANXA1,MAD2L2,CAV1,GLA,NLE1,RGS2,AOC3,CDK5RAP3,SLPI,RPL23,FBXW7,GNAI3,DUSP10,MAPK8IP1,KEAP1,RGMA,FURIN,PPP1R35,NOS3,RPS20,PCSK1N,RPL5,NES,LY6E,SFRP1,LPIN1,LRRC14,PCSK9,PINX1,PRDX2,CDC20,PRNP,CYP1B1,STK39,SPRY4,HABP4,CACTIN,COL7A1,SMYD3,RACK1,KCNRG,MT3,PKIA,BAX,ENSA,ZFPM1,PTPN1,PPP1R1A,UCHL1,RPL11,UBE2Z,DUS2,LRPAP1,PTGIS,ANGPTL4,GPI,TARBP2,ID3,RPL37,SH3BP5,SETD6,ATP2A2,TNFRSF4,PI16,PTPRB,RARRES1,UBXN1,GALR2,AURKB,MYOCD,PTTG1,ANXA2P2,ARL6IP1,STUB1,FABP4,BUB3,BHLHE40,NFKBIB,PHPT1,RAMP3,SIGIRR,ITGB3,VCPKMT,DUSP7,SIK1,SERPINB9,DNAJC3,NFATC4,RUBCN,MCM2,SYMPK,MAPT,CRYAB,TESK1,PIH1D1,CD109,HECW2,WAPL,PAK2,MAP3K10,IRS2,HEXIM1,VPS25,PDGFB,CTNNBIP1,TP53,ACE,PPP1R12B,SOCS4,HEYL,BIRC5,CCAR2,RPS6KA3	250	23.7869
GOBP_NEGATIVE_REGULATION_OF_MONOCYTE_CHEMOTACTIC_PROTEIN_1_PRODUCTION	0.70495	0.912901	0.0614364	-0.452724	-0.816924	6	NR1H4,ERBIN	2	33.3333
GOBP_NEGATIVE_REGULATION_OF_MONOCYTE_CHEMOTAXIS	0.352227	0.779153	0.0995791	0.592605	1.13313	7	GREM1,CCN3,SLIT2,MICOS10-NBL1	4	57.1429
GOBP_NEGATIVE_REGULATION_OF_MONOCYTE_DIFFERENTIATION	0.685149	0.908658	0.0628004	-0.46441	-0.838011	6	HOXA7,INPP5D,GPR68,CDK6	4	66.6667
GOBP_NEGATIVE_REGULATION_OF_MONONUCLEAR_CELL_MIGRATION	0.215321	0.670786	0.134273	-0.457351	-1.1927	24	ADTRP,PADI2,WASL,BMP5,CD200R1,MIA3,KLRK1,SLAMF8,KLRC4-KLRK1	9	37.5
GOBP_NEGATIVE_REGULATION_OF_MONOOXYGENASE_ACTIVITY	0.895874	0.966575	0.0498907	0.308742	0.668401	11	CAV1,GLA,SNCA	3	27.2727
GOBP_NEGATIVE_REGULATION_OF_MORPHOGENESIS_OF_AN_EPITHELIUM	0.0927835	0.488011	0.2114	0.704596	1.39436	8	BMP7,TBX2,NKD1,TNF,WNT5A,TACSTD2,SULF1	7	87.5
GOBP_NEGATIVE_REGULATION_OF_MRNA_3_END_PROCESSING	0.697286	0.910956	0.0645031	0.405369	0.824788	9	NELFE,SUPT5H,RNF40	3	33.3333
GOBP_NEGATIVE_REGULATION_OF_MRNA_CATABOLIC_PROCESS	0.0158632	0.186829	0.352488	0.454476	1.45648	65	HNRNPA0,HNRNPC,SYNCRIP,YBX3,HNRNPD,ELAVL1,MAPKAPK2,FUS,HNRNPU,TAF15,YBX1,ZFP36,DHX9,HNRNPAB,LARP1,DHX34,VIP,E2F1,PKP3	19	29.2308
GOBP_NEGATIVE_REGULATION_OF_MRNA_METABOLIC_PROCESS	0.00016533	0.00684199	0.518848	0.515451	1.70782	93	HNRNPA0,HNRNPC,SRSF7,SYNCRIP,RBM42,YBX3,SRSF6,PTBP1,HNRNPD,ELAVL1,U2AF2,MAPKAPK2,FUS,HNRNPK,HNRNPU,RNPS1,SRSF9,TAF15,C1QBP,YBX1,ZFP36,DHX9,HNRNPA2B1,HNRNPAB,LARP1,DHX34,NELFE,VIP,E2F1,PKP3,SUPT5H	31	33.3333
GOBP_NEGATIVE_REGULATION_OF_MRNA_PROCESSING	0.00236193	0.0524143	0.431708	0.643456	1.74649	29	SRSF7,RBM42,SRSF6,PTBP1,U2AF2,HNRNPK,RNPS1,SRSF9,C1QBP,HNRNPA2B1,NELFE,SUPT5H,SRSF4,RNF40,SRSF10,RBMX,RBM10	17	58.6207
GOBP_NEGATIVE_REGULATION_OF_MRNA_SPLICING_VIA_SPLICEOSOME	0.000855837	0.0247256	0.477271	0.724511	1.81926	20	SRSF7,RBM42,SRSF6,PTBP1,U2AF2,HNRNPK,RNPS1,SRSF9,C1QBP,HNRNPA2B1,SRSF4,SRSF10,RBMX,RBM10,SRSF12	15	75
GOBP_NEGATIVE_REGULATION_OF_MULTICELLULAR_ORGANISMAL_PROCESS	0.073991	0.440865	0.248911	-0.259862	-1.09458	956	ENPP1,APPL2,TLR3,SORL1,CDKN2B,P2RX4,LRP4,LGALS9C,MAP2K6,HDAC5,LGALS9B,FGF13,DLL4,PTPRR,TRPV3,PLCL2,HNF1B,CD2AP,ACVR1C,BMPR2,PDCD4,SP100,DAB2IP,CD160,ERBB2,TNFSF4,ADTRP,ZBTB7B,CDKN1B,RAB11FIP3,HDAC9,NR1H4,OTUD7B,WWC3,KNG1,IL4R,EFNA1,VSIR,PIK3R1,SLC6A4,ABAT,FLCN,NR1H3,MAP2K5,SEMA5A,RNF128,HEY1,ZNF675,SMAD4,IL15,AMOT,ULK1,MARVELD3,TRPM4,ARRB1,MYLIP,PLCL1,PDE3B,KDM4A,AGO1,ACVR2B,PTK2B,BMP5,RNLS,ERBIN,PAX8,B2M,STARD13,EDN1,PPARG,CITED2,RNF125,GATA6,LNPEP,HMOX1,FOXJ2,REST,LGR4,PTEN,NAV3,CD200R1,SEMA6D,USP19,SOCS2,LRRC17,WNT11,RAB11FIP1,PROC,LGALS9,ELAPOR2,RAB11FIP5,RARA,ATF2,FGL2,ATP1A1,TNFAIP3,CD24,PDE5A,PTPRG,GPR37L1,HFE,PPARA,HOXA5,HOXA7,FKBP1B,PCM1,MCC,TRIM27,RBPJ,CHRNA7,BBS2,ZFPM2,GPR35,PTGDR2,ALDH1A1,NDRG2,TLE3,STK4,RPS6KA6,ARHGAP42,ACOT13,PRKCD,SEMA5B,MDK,NPR3,ATOH1,SYNJ2BP,EPN1,BMPR1A,SPRY1,SEMA3C,NFIB,TMEM176A,MACIR,SMAD7,CYLD,TRPV1,P2RX7,EPHA7,TFF2,YY1,PLAC8,GIT1,CPB2,NLRX1,ABCD1,COL4A3,PDE4D,CD33,RAPGEF2,PDCD10,MLIP,XCL1,DHX58,PCTP,SEMA4D,RPS6KA5,IL18R1,USF1,TIA1,PTPN22,ARHGAP4,KREMEN1,INPP5D,PYCARD,ADRA2A,DLL1,EVL,CCL11,KRIT1,CX3CR1,NOTCH1,RNF6,BTN2A2,EIF2AK3,MAPKBP1,SOSTDC1,IL20RB,GPR68,ADIPOR1,SEMA6A,TMSB4X,LDLRAD4,YWHAH,ZNF423,MSTN,FUZ,ACVRL1,MBP,USF3,BCL2,RB1,TMEM176B,SH2B3,SCT,C1QC,FOXO4,SOCS5,DDIT3,SLAMF1,PIK3CB,LAMA4,SLAMF8,OAS3,NCKAP1L,CHADL,MESP1,TIFAB,GAS6,ANGPTL7,FOXA1,PLG,PTPRO,IGF1,GHSR,VSIG4,KLKB1,ITCH,IHH,CD96,TRIM62,ARRDC3,NF1,GHRL,RC3H1,SYNGAP1	226	23.6402
GOBP_NEGATIVE_REGULATION_OF_MULTICELLULAR_ORGANISM_GROWTH	0.365422	0.787275	0.0956031	0.499016	1.08033	11	FXN,RAI1,GDF15	3	27.2727
GOBP_NEGATIVE_REGULATION_OF_MUSCLE_ADAPTATION	0.286573	0.727245	0.111918	0.557995	1.17158	10	LMNA,IGFBP5,ERRFI1,NOS3,FOXO1,SMAD3,NOL3	7	70
GOBP_NEGATIVE_REGULATION_OF_MUSCLE_CELL_APOPTOTIC_PROCESS	0.566337	0.873816	0.0721798	-0.330418	-0.932281	34	PDPK1,SIRT5,PTK2B,PAX8,EDN1,HMOX1,MDK,NUPR1	8	23.5294
GOBP_NEGATIVE_REGULATION_OF_MUSCLE_CELL_DIFFERENTIATION	0.335938	0.76732	0.100279	0.338241	1.05832	59	HDAC1,XBP1,EREG,PTBP1,DKK1,YBX1,CCN3,RGS2,IGF2,RGS4,TOMM70,DNMT1,PI16,MYOCD,G6PD,TCF23,NFATC3,PDGFB,TMEM119,BMP2,FZD7,HDAC3,HEY2,SHH,MSX1	25	42.3729
GOBP_NEGATIVE_REGULATION_OF_MUSCLE_CONTRACTION	0.709615	0.914858	0.0597318	0.326254	0.849075	23	ADORA2B,BIN1,PTGS2,RGS2,GRK2,ZC3H12A,DOCK4,TNNT1,GUCY1A1,ADRB2,ADORA1	11	47.8261
GOBP_NEGATIVE_REGULATION_OF_MUSCLE_HYPERTROPHY	0.412916	0.805578	0.0883594	0.376839	1.01006	28	LMNA,GLRX3,IGFBP5,ERRFI1,RGS2,FOXO1,RGS4,TOMM70,PI16,G6PD,SMAD3	11	39.2857
GOBP_NEGATIVE_REGULATION_OF_MUSCLE_ORGAN_DEVELOPMENT	0.412574	0.805578	0.0886261	0.477564	1.03389	11	YBX3,LUC7L,SOX15,TWIST1,SIRT2	5	45.4545
GOBP_NEGATIVE_REGULATION_OF_MUSCLE_TISSUE_DEVELOPMENT	0.592233	0.882903	0.0689567	0.403016	0.895493	12	YBX3,IGFBP5,LUC7L,SOX15,TWIST1	5	41.6667
GOBP_NEGATIVE_REGULATION_OF_MYELINATION	0.727455	0.921392	0.0605093	0.385512	0.809431	10	TNFRSF21,LPIN1,MTMR2,TNF	4	40
GOBP_NEGATIVE_REGULATION_OF_MYELOID_CELL_APOPTOTIC_PROCESS	0.909962	0.968265	0.048022	0.294928	0.680447	14	MIF,SELENOS,MAEA,CLEC5A,IRF7	5	35.7143
GOBP_NEGATIVE_REGULATION_OF_MYELOID_CELL_DIFFERENTIATION	0.680723	0.907631	0.0637845	0.274592	0.903276	87	CTNNB1,PRMT1,HSPA9,PAF1,RBM15,TRIB1,ZFP36,CDC73,MYC,GPR137B,NFKBIA,FBXW7,TNFAIP6,SFRP1,TLR4,ZFPM1,CUL4A,LEO1,FSTL3,LILRB1	20	22.9885
GOBP_NEGATIVE_REGULATION_OF_MYELOID_LEUKOCYTE_DIFFERENTIATION	0.73814	0.924517	0.0572461	0.284106	0.854431	47	CTNNB1,TRIB1,MYC,GPR137B,FBXW7,TNFAIP6,SFRP1,TLR4,ZFPM1,CUL4A,FSTL3,LILRB1	12	25.5319
GOBP_NEGATIVE_REGULATION_OF_MYELOID_LEUKOCYTE_MEDIATED_IMMUNITY	0.850103	0.955719	0.0543434	-0.332588	-0.72674	12	HMOX1,LGALS9,CX3CR1,CD300A	4	33.3333
GOBP_NEGATIVE_REGULATION_OF_MYOBLAST_DIFFERENTIATION	0.655031	0.900537	0.0667426	-0.333389	-0.875993	25	MBNL3,DLL1,NOTCH1,SOSTDC1,MSTN,DDIT3,TBX3	7	28
GOBP_NEGATIVE_REGULATION_OF_MYOBLAST_PROLIFERATION	0.304854	0.741431	0.10592	-0.799817	-1.12637	2	MSTN	2	100
GOBP_NEGATIVE_REGULATION_OF_MYOSIN_LIGHT_CHAIN_PHOSPHATASE_ACTIVITY	0.674556	0.905197	0.0633597	-0.491889	-0.845189	5	NCKAP1L,ROCK1,ROCK2	3	60
GOBP_NEGATIVE_REGULATION_OF_MYOTUBE_DIFFERENTIATION	0.627451	0.896505	0.0665892	0.379676	0.883538	15	HDAC1,XBP1,CCN3,MYOCD,TMEM119,HDAC3,BHLHE41,BHLHA15	8	53.3333
GOBP_NEGATIVE_REGULATION_OF_NATURAL_KILLER_CELL_ACTIVATION	0.795407	0.942766	0.0582216	0.369562	0.751934	9	RHBDD3,HLA-F,FGR	3	33.3333
GOBP_NEGATIVE_REGULATION_OF_NATURAL_KILLER_CELL_MEDIATED_IMMUNITY	0.0532602	0.383233	0.321776	-0.604768	-1.49468	19	HLA-A,KLRD1,LGALS9,HLA-B,KLRC1,GFER,CD96,HLA-E,ARRB2	9	47.3684
GOBP_NEGATIVE_REGULATION_OF_NECROTIC_CELL_DEATH	0.202703	0.660642	0.133555	0.499469	1.22208	18	ADPRS,YBX3,BOK,FADD,CAV1,MT3	6	33.3333
GOBP_NEGATIVE_REGULATION_OF_NERVOUS_SYSTEM_DEVELOPMENT	0.303462	0.741431	0.10925	-0.292338	-1.05206	141	APPL2,SORL1,CDKN2B,LRP4,FGF13,SEMA5A,ULK1,KDM4A,B2M,REST,PTEN,SEMA6D,ELAPOR2,GPR37L1,PCM1,SEMA5B,ATOH1,BMPR1A,SEMA3C,EPHA7,RAPGEF2,SEMA4D,ARHGAP4,CCL11,NOTCH1,RNF6,SEMA6A,YWHAH,MBP	29	20.5674
GOBP_NEGATIVE_REGULATION_OF_NERVOUS_SYSTEM_PROCESS	0.682446	0.908658	0.0628004	0.356555	0.845493	16	TNFRSF21,CCN3,LPIN1,MTMR2	4	25
GOBP_NEGATIVE_REGULATION_OF_NEURAL_PRECURSOR_CELL_PROLIFERATION	0.551724	0.866392	0.0747385	-0.374614	-0.933675	20	APPL2,SLC6A4,SPINT1	3	15
GOBP_NEGATIVE_REGULATION_OF_NEUROBLAST_PROLIFERATION	0.652525	0.900537	0.0661326	0.503541	0.878826	5	CTNNA1,TP53,VAX1	3	60
GOBP_NEGATIVE_REGULATION_OF_NEUROINFLAMMATORY_RESPONSE	0.942529	0.97882	0.0464155	0.279326	0.644452	14	LDLR,CX3CL1	2	14.2857
GOBP_NEGATIVE_REGULATION_OF_NEURON_APOPTOTIC_PROCESS	0.514677	0.850133	0.0764767	0.276914	0.971398	140	HYOU1,HSP90AB1,ZPR1,PARK7,BOK,CLCF1,SET,CEBPB,FAIM2,CRLF1,PCDHGC3,NR4A2,HIF1A,WFS1,CX3CL1,TYRO3,HRAS,HDGF,NONO,AARS1,NES,MT3,BAX,GPI,GCLC,IL6ST,KDM2B,NFATC4,MSH2,FOXQ1	30	21.4286
GOBP_NEGATIVE_REGULATION_OF_NEURON_DEATH	0.193738	0.650523	0.138022	0.300346	1.10101	202	NR4A3,HYOU1,HSP90AB1,EIF4G1,CTNNB1,AP2B1,ZPR1,PARK7,BOK,PSMC1,CLCF1,SET,CEBPB,FBXO7,NENF,FAIM2,ATF4,CRLF1,CHMP4A,PCDHGC3,NR4A2,HIF1A,WFS1,CX3CL1,TIGAR,TYRO3,HRAS,HDGF,NONO,AARS1,NES,TMEM259,NCOA7,RACK1,MT3,BAX,CHGA,GPI,GCLC,IL6ST	40	19.802
GOBP_NEGATIVE_REGULATION_OF_NEURON_DIFFERENTIATION	0.37	0.788567	0.0959207	-0.319632	-1.02785	69	SLC6A4,HEY1,PBX1,B2M,FOXO3,HOXA2,DIXDC1,REST,GPR37L1,MIB1,CNTN4,DLL1,NOTCH1,CDK5RAP2,CNTN2,ZNF536,CTDSP1,SOX2,EIF4ENIF1,RAP1GAP,SIX3,HES1	22	31.8841
GOBP_NEGATIVE_REGULATION_OF_NEURON_MIGRATION	0.53831	0.861441	0.0743625	0.432433	0.936184	11	NRG1,CX3CL1,STAT3	3	27.2727
GOBP_NEGATIVE_REGULATION_OF_NEURON_PROJECTION_DEVELOPMENT	0.273859	0.719932	0.11725	-0.30219	-1.07332	133	INPP5J,LRP4,ADCY6,FGF13,EFNA1,SEMA5A,ULK1,MYLIP,B2M,NGEF,PTEN,SEMA6D,GFI1,PTPRG,CBFA2T2,PAFAH1B1,SEMA5B,LRRK2,SEMA3C,LRIG2,EPHA7,GFAP,SEMA4D,ARHGAP4,PTPN9,KREMEN1,RNF6,SEMA6A,MBP,INPP5F,PTPRO,SYNGAP1,SEMA4G,TSC1,TSKU,TRPV4,HES1,SEMA3E,ITM2C,NR2F1,DNM3,CDK5,AMIGO3,PRAG1,CD38,DCC	46	34.5865
GOBP_NEGATIVE_REGULATION_OF_NEURON_PROJECTION_REGENERATION	0.891667	0.966327	0.052805	-0.308924	-0.709983	14	PTEN,LRIG2,KREMEN1,INPP5F	4	28.5714
GOBP_NEGATIVE_REGULATION_OF_NEUROTRANSMITTER_SECRETION	0.332657	0.764884	0.103197	-0.516981	-1.10027	11	FMR1,RAP1A,NF1,PNKD,PRKN,SLC30A1	6	54.5455
GOBP_NEGATIVE_REGULATION_OF_NEUROTRANSMITTER_TRANSPORT	0.535417	0.860391	0.0776799	-0.408536	-0.938915	14	FMR1,RAP1A,NF1,PNKD,PRKN,SLC30A1	6	42.8571
GOBP_NEGATIVE_REGULATION_OF_NEUTROPHIL_ACTIVATION	0.969697	0.988284	0.0475434	0.294909	0.514702	5	BCR,FCGR2B,SPI1	3	60
GOBP_NEGATIVE_REGULATION_OF_NEUTROPHIL_MIGRATION	0.909091	0.968265	0.0504983	0.351533	0.613527	5	TNFAIP6,SLIT2,DPP4	3	60
GOBP_NEGATIVE_REGULATION_OF_NF_KAPPAB_TRANSCRIPTION_FACTOR_ACTIVITY	0.414683	0.805627	0.0888945	-0.303205	-1.00837	87	DAB2IP,NR1H4,MAP2K5,ZNF675,ARRB1,PRMT2,ERBIN,CHP1,ADORA3,CAT,TNFAIP3,GFI1,UFL1,CYLD,TAX1BP1,NWD1,PYCARD,RBCK1,TMSB4X,DDIT3,ITCH,RWDD3,TRAF3,ARRB2,TRAIP,NLRP3,CMKLR1,PKHD1,CARD8	29	33.3333
GOBP_NEGATIVE_REGULATION_OF_NIK_NF_KAPPAB_SIGNALING	0.793814	0.942385	0.0577309	-0.302538	-0.800705	26	PPM1A,MKRN2,CYLD,LITAF,ADIPOR1,TMSB4X,TSPAN6,PPM1B,NLRP3,IFI35,C1QTNF3,NMI,ADGRG3	13	50
GOBP_NEGATIVE_REGULATION_OF_NITRIC_OXIDE_METABOLIC_PROCESS	0.0912698	0.48601	0.208955	0.618831	1.38873	13	CAV1,GLA,PTGIS,KHSRP,TSPO,ZC3H12A,SIRPA,CD34,ACP5	9	69.2308
GOBP_NEGATIVE_REGULATION_OF_NITRIC_OXIDE_SYNTHASE_ACTIVITY	0.425101	0.806625	0.0886261	0.547463	1.04681	7	CAV1,GLA	2	28.5714
GOBP_NEGATIVE_REGULATION_OF_NLRP3_INFLAMMASOME_COMPLEX_ASSEMBLY	0.860735	0.960245	0.0510114	-0.347844	-0.688384	8	MEFV,CARD8	2	25
GOBP_NEGATIVE_REGULATION_OF_NODAL_SIGNALING_PATHWAY	0.645714	0.899713	0.0637845	-0.545264	-0.895329	4	DACT2	2	50
GOBP_NEGATIVE_REGULATION_OF_NON_CANONICAL_WNT_SIGNALING_PATHWAY	0.665347	0.902053	0.0642141	-0.473609	-0.854609	6	IFT80,SFRP4,RNF213	3	50
GOBP_NEGATIVE_REGULATION_OF_NOREPINEPHRINE_SECRETION	0.656805	0.900537	0.0646485	-0.505798	-0.869089	5	P2RY1,ADRA2A,GHSR,ADRA2B	4	80
GOBP_NEGATIVE_REGULATION_OF_NOTCH_SIGNALING_PATHWAY	0.662109	0.900537	0.0637845	-0.311547	-0.886218	35	DLL4,HEY1,ARRB1,CDK3,CBFA2T2,LFNG,NEURL1,DLL1,WWP2,MMP14	10	28.5714
GOBP_NEGATIVE_REGULATION_OF_NUCLEAR_DIVISION	0.172277	0.626374	0.148262	0.384684	1.18385	55	ZNF207,BMP7,PCID2,TOM1L1,AURKAIP1,TRIP13,MAD2L2,MAD2L1BP,CCNB1,AURKB,BUB3,CDT1,LIF,ZWINT,DYNC1LI1,IK,ZW10,BUB1,ZWILCH,TPR,CHEK1,NDC80,FBXO43,NME6,RAD1,FBXO5	26	47.2727
GOBP_NEGATIVE_REGULATION_OF_NUCLEAR_TRANSCRIBED_MRNA_CATABOLIC_PROCESS_DEADENYLATION_DEPENDENT_DECAY	0.139806	0.580452	0.164406	0.599816	1.33278	12	SYNCRIP,HNRNPD,HNRNPU,YBX1,DHX9	5	41.6667
GOBP_NEGATIVE_REGULATION_OF_NUCLEAR_TRANSCRIBED_MRNA_CATABOLIC_PROCESS_NONSENSE_MEDIATED_DECAY	0.468504	0.831965	0.0817516	-0.526137	-0.997014	7	A1CF,APOBEC1,SECISBP2,PABPC1	4	57.1429
GOBP_NEGATIVE_REGULATION_OF_NUCLEASE_ACTIVITY	0.40081	0.800574	0.0919686	0.559968	1.07072	7	DFFA,ABCE1	2	28.5714
GOBP_NEGATIVE_REGULATION_OF_NUCLEOBASE_CONTAINING_COMPOUND_METABOLIC_PROCESS	0.0162673	0.188987	0.352488	0.271078	1.14683	1416	TRIM29,HMGA1,NR4A3,BAG3,HSPA8,SDCBP,SDR16C5,SRSF2,CTNNB1,NRG1,DKC1,ATF5,ID1,DFFA,SFPQ,PRMT5,NSUN2,HNRNPA0,NOC2L,HDAC1,MACROH2A2,STRAP,PPP3CA,HNRNPC,PA2G4,SRSF7,MTA2,CCND1,SYNCRIP,ENO1,RBM42,KLF16,LYAR,YBX3,NFE2L3,PSMC5,CRY1,EREG,NAB2,NACC1,PSPC1,UBE2I,ABCE1,DDX5,SRSF6,MYBBP1A,KHDRBS1,DDX54,PTBP1,CALR,UBQLN4,PLK3,HNRNPD,NAT10,CREM,RIOX1,RIOX2,PHC2,RUVBL2,SET,ELAVL1,U2AF2,BCL3,PRMT6,FHL2,CEBPB,MAPKAPK2,FUS,EZR,SF1,IRF3,XRCC5,DKK1,SARS1,HNRNPK,PAF1,KLF2,TLE1,DRAP1,HNRNPU,SRF,RNPS1,MBD3,SRSF9,IL33,GTF2IRD1,BMP7,TAF15,HDAC2,BCL6B,GREM1,DNAJC2,TRIM28,HCFC1,FOSB,C1QBP,GLIS3,MLH1,CCDC85B,XRCC6,SUB1,E2F6,MMP12,MNT,PHF19,DDX20,RBM15,EGR1,EID2,YBX1,DNAJB6,ZFP36,CTBP1,CNBP,NR2E3,APEX1,CDC73,KDM1A,DAB2,DHX9,ATF4,HNRNPA2B1,NCOA5,YWHAZ,RELA,SLIRP,ARX,NOSTRIN,UBE2D1,HIRA,RPS13,HNRNPAB,FLNA,WWTR1,HSBP1,NKX3-1,PPHLN1,GZF1,BRMS1,MTERF3,CEBPD,RRP8,SPDEF,SNAI1,DACT1,FST,MYC,RBBP8,BIN1,MDM2,NR4A2,PHB2,GLIS1,WFS1,NDUFA13,MAGEF1,COPS2,DNAJB1,ZBTB2,THAP11,TIGAR,NIBAN2,MSH6,LARP1,ZP3,THAP7,AKIRIN2,OTUB2,MAFK,GADD45A,CBX3,DHX34,SARNP,INSM1,NELFE,L3MBTL2,NELFCD,GCFC2,KMT5A,VIP,HDGF,TFAP4,STAT3,E2F1,TXN,MAD2L2,CAV1,ZNF777,MSC,NONO,SQSTM1,AUNIP,SP5,LRRFIP1,TGIF2,PHF10,RPL23,ZMPSTE24,ZNF587B,ZNF674,SPINDOC,MAGEH1,LANCL2,RPS26,SMARCA4,RBM15B,MIER2,PKP3,PARP1,SUPT5H,UXT,RPS14,ZNF202,SCX,SFRP1,RCOR1,NAB1,ZNF639,DEDD,BEND3,NEUROG3,PINX1,FOXC1,SKIL,UBE2D3,HNRNPA1,FOXO1,ZHX2,CCAR1,IGF2,TRIM11,METTL13,MT3,PKIA,PDE2A,NR2C1,ZFPM1,DAXX,WTIP,FOXK2,PRRX1,SCAF4,CCNE1,ZNF653,SOX18,AEBP1,RPS3,MED1,ID3,GCLC,NAF1,THOC1,DHX36,NBN,CDYL2,FOXF1,ZNF239,ZNF263,ZNF131,KDM1B,NOCT,ARID5A,SAMD11,ERF,TNFRSF4,PRDM11,TBX2,DNAJC17,VPS72,DNMT1,WWC1,PFDN5,AURKB,MYOCD,ZMYM5,CDK2,ZNF503,FABP4,IRF2BP1,BHLHE40,RPL10,WNT4,SMYD2,ERCC1,ZBTB39,FOXP4,OTUB1,PRDM16,SHLD1,PRDM1,MAGED2,ZBTB18,TENT5A,KDM2B,LEFTY1,NFATC4,UIMC1,DEDD2,ZNF746,PER1,CRYAB,SRSF4,SKI,PCNA,TCF23,CBX4,SAP30,BCL7A,BRMS1L,CHD8,NFATC3,MAP3K10,PCGF6,HEXIM1,ANKRD1,PDGFB,CTNNBIP1,TP53,MSH2,FOXQ1,HEYL,CBX2,BCL11A,BIRC5,NPAS1,CCAR2,ZNF296,HMGB1,RARG,JDP2,SOX15,DPF1,TGIF1,TLE6,BMP2,RNF40,GLI3,HOXB13,ZNF614,SOX9,SRSF10,SALL1,SIX5,AXIN1,H1-3,ZNF668,MECOM,ACD,TARDBP,ZGLP1,SMAD3,ZC3H12A,ETV3,NKX3-2,TOB2,ZMYND15,HDAC3,METTL16,MYB,WNT10B,PITX1,ZBTB32,YAF2,GLIS2,CHD3,NACC2,LMCD1,ATOH8,CBFB,KDM2A,SNAI2,SPEN,H1-4,TENT4A,IRX3,CREB3L1,WWC2,PDX1,TRIP12,TDG,TP63,RBMX,ELK3,HEY2,TWIST1,IL6,IFI16,ZEB2,DAP,ZNF559-ZNF177,ILF3,TFIP11,RBM10,ZNF343,KDM5C,ELAVL4,URI1	397	28.0367
GOBP_NEGATIVE_REGULATION_OF_NUCLEOCYTOPLASMIC_TRANSPORT	0.304598	0.741431	0.105125	0.421626	1.09239	22	RANGAP1,PARK7,FERMT1,UFM1,RAB23,TXN,PKIA,APOD	8	36.3636
GOBP_NEGATIVE_REGULATION_OF_NUCLEOTIDE_BIOSYNTHETIC_PROCESS	0.672584	0.903946	0.0635008	-0.492495	-0.84623	5	FLCN	2	40
GOBP_NEGATIVE_REGULATION_OF_NUCLEOTIDE_METABOLIC_PROCESS	0.394737	0.797414	0.0928481	-0.412415	-1.01928	19	FLCN,PPARA,GIT1,NUPR1,NCOR1,CDA,CBFA2T3	7	36.8421
GOBP_NEGATIVE_REGULATION_OF_OLIGODENDROCYTE_DIFFERENTIATION	0.242718	0.70017	0.120985	0.534224	1.18704	12	CTNNB1,DAAM2,DUSP10	3	25
GOBP_NEGATIVE_REGULATION_OF_ORGANELLE_ASSEMBLY	0.215569	0.670892	0.131458	-0.395574	-1.15858	43	KAT2B,MTM1,FEZ2,SMAD4,DNM2,TCHP,SMCR8,LIMK2,ODF2L,LRRK2,NUPR1,CEP97,PINK1,BECN1,CDK5RAP2,MDM1	16	37.2093
GOBP_NEGATIVE_REGULATION_OF_ORGANELLE_ORGANIZATION	0.335227	0.766752	0.09855	0.26519	1.02947	343	H3-3B,LMNA,MAPRE1,MET,TRIAP1,HNRNPC,NPM1,MYADM,FXN,ZNF207,BOK,NAT10,PFN1,FKBP4,NAA10,TBC1D30,MID1IP1,HNRNPU,MAP4,BMP7,PPIF,HDGFL3,RBM14,PCID2,PICK1,TMSB10,HGF,RHPN2,CAMSAP2,CAMSAP1,TOM1L1,CHMP4A,BMERB1,NUBP1,AURKAIP1,EML2,TRIP13,CDH5,TIGAR,KAT2A,GPX1,SMARCA5,S1PR1,SEC22B,MAD2L2,RNF41,SPTBN2,LMOD1,TRIOBP,MAD2L1BP,PRELID1,PARP1,CCNB1,ADCK1,PINX1,PARL,HNRNPA1,KANK1,FLII,GCLC,NBN,RHPN1,AURKB,TJP1,PTTG1,PFN2,BUB3,TMOD1,TMEM39A,ERCC1,TMEFF2,MCM2,MAPT,TSPO,CDT1,MUL1,LIF,TESK1,WAPL,ZWINT,PAK2,TP53,EVI5L,VAT1,CAPZA1,DYNC1LI1,IK,F11R,SPTB,ZW10,ACD,BUB1,TBC1D7,CCNF,CARMIL1,SCFD1,ADD2,AKT1,ZWILCH,NBDY,CDK10,TMSB15B,TUBB4A,SNCA,DNAI3,EXOSC10,MAP1B,MAP2,CAPZB,NOL3,SLC35F6,CAPG,IQANK1,TPR,TBCD,CYRIB,XRCC1,CHEK1	118	34.4023
GOBP_NEGATIVE_REGULATION_OF_ORGANIC_ACID_TRANSPORT	0.764583	0.933082	0.0599892	-0.314975	-0.80429	22	ABAT,ARL6IP5,CYP4F2,PLA2R1	4	18.1818
GOBP_NEGATIVE_REGULATION_OF_ORGAN_GROWTH	0.647658	0.900386	0.0668966	-0.328961	-0.888561	29	WWC3,SLC6A4,CITED2,PTEN,PPARA,STK4,YY1	7	24.1379
GOBP_NEGATIVE_REGULATION_OF_OSSIFICATION	0.246407	0.701256	0.123842	-0.408968	-1.12893	32	ENPP1,LRP4,TRPM4,PTK2B,RBPJ,MDK,SMAD7,KREMEN1,NOTCH1,BCL2	10	31.25
GOBP_NEGATIVE_REGULATION_OF_OSTEOBLAST_DIFFERENTIATION	0.938776	0.978076	0.0494905	-0.249339	-0.732669	45	NBR1,TRPM4,SUFU,PPARG,HOXA2,SEMA4D,TOB1,TNN,NOTCH1,LRP5	10	22.2222
GOBP_NEGATIVE_REGULATION_OF_OSTEOBLAST_PROLIFERATION	0.793587	0.942385	0.0564118	0.360971	0.757904	10	GREM1,SFRP1,SMAD3	3	30
GOBP_NEGATIVE_REGULATION_OF_OSTEOCLAST_DEVELOPMENT	0.256566	0.707909	0.119888	0.688704	1.20199	5	FBXW7,LILRB1,LTF	3	60
GOBP_NEGATIVE_REGULATION_OF_OSTEOCLAST_DIFFERENTIATION	0.779835	0.938113	0.0584693	-0.299518	-0.816005	30	TLR3,PIK3R1,ZNF675,LRRC17	4	13.3333
GOBP_NEGATIVE_REGULATION_OF_OXIDATIVE_PHOSPHORYLATION	0.245361	0.700665	0.124434	0.615381	1.21781	8	PPIF,PDE12,RHOA,SNCA,TNF	5	62.5
GOBP_NEGATIVE_REGULATION_OF_OXIDATIVE_STRESS_INDUCED_CELL_DEATH	0.0205896	0.21795	0.352488	0.496997	1.4616	44	NR4A3,CTNNB1,MET,PARK7,FBXO7,PYCR1,PPIA,HGF,ATF4,TRAP1,HIF1A,GPX1,BAG5,TXN,NONO,NCOA7,RACK1,GPR37	18	40.9091
GOBP_NEGATIVE_REGULATION_OF_OXIDATIVE_STRESS_INDUCED_INTRINSIC_APOPTOTIC_SIGNALING_PATHWAY	0.0551181	0.387497	0.271289	0.591237	1.46582	19	PARK7,PPIA,TRAP1,HIF1A,GPX1,BAG5,NONO,NFE2L2,HTRA2,AKT1,NOL3,MAPK7,SOD2,NME5	14	73.6842
GOBP_NEGATIVE_REGULATION_OF_OXIDATIVE_STRESS_INDUCED_NEURON_DEATH	0.0982318	0.501189	0.199915	0.540852	1.35809	20	NR4A3,CTNNB1,PARK7,FBXO7,ATF4,HIF1A,NONO,NCOA7,RACK1	9	45
GOBP_NEGATIVE_REGULATION_OF_OXIDATIVE_STRESS_INDUCED_NEURON_INTRINSIC_APOPTOTIC_SIGNALING_PATHWAY	0.268687	0.71575	0.116739	0.682931	1.19191	5	PARK7,HIF1A,NONO	3	60
GOBP_NEGATIVE_REGULATION_OF_OXIDOREDUCTASE_ACTIVITY	0.445135	0.818991	0.0873098	-0.379685	-0.990158	24	GZMA,HDAC6,GFI1,LRRK2,ETFBKMT	5	20.8333
GOBP_NEGATIVE_REGULATION_OF_P38MAPK_CASCADE	0.75	0.927925	0.0582216	-0.416369	-0.789007	7	DLG1,CYLD,PTPN22	3	42.8571
GOBP_NEGATIVE_REGULATION_OF_PATHWAY_RESTRICTED_SMAD_PROTEIN_PHOSPHORYLATION	0.760649	0.932278	0.0589694	-0.372221	-0.792183	11	SNX25,PPARG,SMAD7,LDLRAD4,LRP1	5	45.4545
GOBP_NEGATIVE_REGULATION_OF_PEPTIDASE_ACTIVITY	0.000664851	0.0203604	0.477271	0.393597	1.46641	228	SFN,SERPINB5,ANXA2,SERPINB8,TIMP1,PLAUR,TRIAP1,SERPINB1,PARK7,TFPI2,SERPINE1,BCL2L12,CD44,USP14,WFDC2,PI3,LAMTOR5,WFDC3,COL6A3,GAPDH,PCID2,HGF,SPINK4,DNAJB6,SERPINE2,LXN,NR4A1,SPINK1,SPINK5,PROS1,SERPINH1,BIN1,TIMP3,PTGS2,DDX3X,GPX1,NLE1,SLPI,FURIN,PCSK1N,PRNP,COL7A1,MT3,UBE2Z,GPI,PI16,RARRES1,UBXN1,PTTG1,ARL6IP1,SERPINB9,CRYAB,PIH1D1,CD109,PAK2,BIRC5,RPS6KA3	57	25
GOBP_NEGATIVE_REGULATION_OF_PEPTIDE_SECRETION	0.222892	0.681297	0.129443	0.407648	1.16697	39	PIM3,PPP3CA,NDUFAF2,FFAR4,IRS1,MIDN,JAGN1,CCN3,PSMD9,INHBB,SFRP1,CHGA	12	30.7692
GOBP_NEGATIVE_REGULATION_OF_PEPTIDYL_CYSTEINE_S_NITROSYLATION	0.881657	0.964689	0.0508054	-0.389901	-0.669949	5	OXR1,SNTA1,ATP2B4	3	60
GOBP_NEGATIVE_REGULATION_OF_PEPTIDYL_LYSINE_ACETYLATION	0.0964567	0.497933	0.202072	0.546739	1.3555	19	SDR16C5,NOC2L,SET,HDAC2,CTBP1,THAP7,PIH1D1,TWIST1,SNCA	9	47.3684
GOBP_NEGATIVE_REGULATION_OF_PEPTIDYL_SERINE_PHOSPHORYLATION	0.142566	0.58574	0.166934	-0.465862	-1.25593	28	INPP5J,CNKSR3,GPD1L,NCK2,PTEN,DMTN,BDKRB2,SMAD7,PDE4D,INPP5K,GGNBP2,INPP5F,MLXIPL	13	46.4286
GOBP_NEGATIVE_REGULATION_OF_PEPTIDYL_THREONINE_PHOSPHORYLATION	0.744722	0.926305	0.0573667	0.338959	0.820342	17	EIF4G1,SPRED1,SPRY2,PARD3	4	23.5294
GOBP_NEGATIVE_REGULATION_OF_PEPTIDYL_TYROSINE_PHOSPHORYLATION	0.770428	0.934659	0.0564118	0.276843	0.846831	53	GPRC5A,IBTK,HYAL2,PPP2CA,SOCS3,SPINK1,ERRFI1,CAV1,SFRP1,RACK1,SH3BP5,VPS25,SOCS4	13	24.5283
GOBP_NEGATIVE_REGULATION_OF_PERK_MEDIATED_UNFOLDED_PROTEIN_RESPONSE	0.802817	0.94526	0.0560596	0.399372	0.733951	6	PPP1R15A,PTPN1,PPP1R15B	3	50
GOBP_NEGATIVE_REGULATION_OF_PHAGOCYTOSIS	0.278431	0.721866	0.112379	0.43985	1.11649	21	CNN2,CD47,RACK1,DYSF,HMGB1,ATG3,SIRPA,PIP4P2	8	38.0952
GOBP_NEGATIVE_REGULATION_OF_PHOSPHATASE_ACTIVITY	0.209709	0.667025	0.131458	-0.404754	-1.15929	36	PPP1R36,BOD1L1,CHP1,BAG4,FKBP1B,MASTL,PPP1R14D,SEMA4D,PPP1R26,MGAT5,NCKAP1L	11	30.5556
GOBP_NEGATIVE_REGULATION_OF_PHOSPHATIDYLINOSITOL_3_KINASE_ACTIVITY	0.138614	0.579273	0.166934	-0.734228	-1.32489	6	DAB2IP,PIK3IP1,PLGLB2	3	50
GOBP_NEGATIVE_REGULATION_OF_PHOSPHATIDYLINOSITOL_3_KINASE_SIGNALING	0.0546991	0.386949	0.321776	-0.64234	-1.52133	15	DAB2IP,PIK3IP1,STAMBP,PTEN,PLGLB2,BTN2A2,INPP5E	7	46.6667
GOBP_NEGATIVE_REGULATION_OF_PHOSPHOLIPASE_ACTIVITY	0.581443	0.878534	0.0728939	0.458784	0.907912	8	BICD1,ANXA1,RGS2	3	37.5
GOBP_NEGATIVE_REGULATION_OF_PHOSPHOLIPID_METABOLIC_PROCESS	0.145749	0.589295	0.164406	0.69094	1.32115	7	LPIN1,PDGFB,PDGFA,ABCA2,LPCAT1	5	71.4286
GOBP_NEGATIVE_REGULATION_OF_PHOSPHOPROTEIN_PHOSPHATASE_ACTIVITY	0.5154	0.850411	0.078921	-0.364859	-0.958682	25	BOD1L1,FKBP1B,MASTL,PPP1R14D,MGAT5,NCKAP1L,FKBP1A,CRY2,ROCK1	9	36
GOBP_NEGATIVE_REGULATION_OF_PHOSPHORUS_METABOLIC_PROCESS	0.283835	0.725783	0.108394	0.265269	1.04455	411	SFN,GPRC5A,IBTK,EIF4G1,DNAJA1,HYAL2,PPP2CA,DUSP6,PARK7,NPM1,MYADM,CORO1C,EPHA1,SPRED1,DVL1,YWHAG,NUP62,CHORDC1,FBXO7,IL1B,DKK1,HNRNPU,PARD6A,BMP7,GREM1,GSTP1,DYNLL1,SOCS3,PMEPA1,RTRAF,ITGB1BP1,TMED2,SMPD1,AKT1S1,PPP4C,TRIB1,MIDN,PPIA,HGF,MLLT1,IPO7,SPINK1,PLEC,ANKLE2,GRB10,WWTR1,WARS1,FOXA2,PPP1R15A,PWP1,IPO5,TIGAR,ERRFI1,SPRY2,GADD45A,PARD3,YWHAE,INSM1,TFAP4,STAT3,CAV1,RGS2,CDK5RAP3,DUSP10,MAPK8IP1,PPP1R35,PARP1,SFRP1,LPIN1,PRKDC,PRNP,SPRY4,CACTIN,SMYD3,RACK1,PKIA,BAX,ENSA,PTPN1,UCHL1,NTRK3,TARBP2,SH3BP5,NIBAN1,PTPRB,MYOCD,FABP4,SH3GL2,DUSP7,DNAJC3,RUBCN,PPP1R15B,MAPT,TESK1,CD109,PAK2,DMD,IRS2,HEXIM1,VPS25,PDGFB,TP53,SOCS4,PDGFA,BOD1,PPP4R4,BMP2,NPRL2,HEG1,LGALS3,TARDBP,ENG,IQGAP1,ZC3H12A	114	27.7372
GOBP_NEGATIVE_REGULATION_OF_PHOSPHORYLATION	0.162617	0.614205	0.148262	0.280958	1.09498	357	SFN,GPRC5A,IBTK,EIF4G1,DNAJA1,HYAL2,PPP2CA,DUSP6,PARK7,NPM1,MYADM,CORO1C,EPHA1,SPRED1,DVL1,YWHAG,NUP62,CHORDC1,FBXO7,IL1B,DKK1,HNRNPU,PARD6A,BMP7,GREM1,GSTP1,DYNLL1,SOCS3,PMEPA1,RTRAF,ITGB1BP1,TMED2,SMPD1,AKT1S1,PPP4C,TRIB1,MIDN,PPIA,HGF,MLLT1,IPO7,SPINK1,PLEC,ANKLE2,GRB10,WWTR1,WARS1,FOXA2,PWP1,IPO5,TIGAR,ERRFI1,SPRY2,GADD45A,PARD3,INSM1,TFAP4,STAT3,CAV1,RGS2,CDK5RAP3,DUSP10,MAPK8IP1,SFRP1,PRKDC,PRNP,SPRY4,CACTIN,SMYD3,RACK1,PKIA,BAX,PTPN1,UCHL1,NTRK3,TARBP2,SH3BP5,NIBAN1,PTPRB,MYOCD,FABP4,SH3GL2,DUSP7,DNAJC3,RUBCN,PPP1R15B,MAPT,TESK1,CD109,PAK2,DMD,IRS2,HEXIM1,VPS25	94	26.3305
GOBP_NEGATIVE_REGULATION_OF_PINOCYTOSIS	0.911243	0.968299	0.0492918	-0.374168	-0.642915	5	NR1H3	2	40
GOBP_NEGATIVE_REGULATION_OF_PLASMA_MEMBRANE_BOUNDED_CELL_PROJECTION_ASSEMBLY	0.619802	0.892795	0.067676	-0.319791	-0.902297	34	ARHGAP44,DNM2,TCHP,LIMK2,ODF2L,PRKCD,CEP97,EVL	8	23.5294
GOBP_NEGATIVE_REGULATION_OF_PLASMINOGEN_ACTIVATION	0.476861	0.834861	0.0819779	0.546642	1.0046	6	SERPINE1,SERPINE2	2	33.3333
GOBP_NEGATIVE_REGULATION_OF_PLATELET_ACTIVATION	0.486486	0.83755	0.0787114	0.389658	0.953401	18	THBD,SERPINE2,NOS3,C1QTNF1,PDGFB,PDGFA,CD9	7	38.8889
GOBP_NEGATIVE_REGULATION_OF_PLATELET_DERIVED_GROWTH_FACTOR_RECEPTOR_SIGNALING_PATHWAY	0.941061	0.97882	0.0476387	0.283791	0.614385	11	MYOCD,APOD,SNCA,PTGIR,PTPN12,ADIPOQ	6	54.5455
GOBP_NEGATIVE_REGULATION_OF_POSTTRANSCRIPTIONAL_GENE_SILENCING	0.708087	0.91403	0.0610364	0.350785	0.831811	16	PPP3CA,ELAVL1,ZMPSTE24,TP53,ZC3H12A	5	31.25
GOBP_NEGATIVE_REGULATION_OF_POTASSIUM_ION_TRANSMEMBRANE_TRANSPORT	0.69917	0.912365	0.0640704	-0.331539	-0.853137	23	ANK3,CRBN,KCNE2	3	13.0435
GOBP_NEGATIVE_REGULATION_OF_POTASSIUM_ION_TRANSPORT	0.412791	0.805578	0.0878313	0.370778	1.01418	30	KCNE3,CASQ2,ATF4,BIN1,VIP,CAV1,NOS3,STK39,KCNRG,HTR2A,RGS4,KCNH2,KCNAB1	13	43.3333
GOBP_NEGATIVE_REGULATION_OF_PRODUCTION_OF_MIRNAS_INVOLVED_IN_GENE_SILENCING_BY_MIRNA	0.618861	0.892577	0.0673624	0.412094	0.892151	11	PPP3CA,ZMPSTE24,TP53,ZC3H12A,TNF	5	45.4545
GOBP_NEGATIVE_REGULATION_OF_PRODUCTION_OF_MOLECULAR_MEDIATOR_OF_IMMUNE_RESPONSE	0.992233	0.997418	0.0446854	-0.221641	-0.634823	36	HMOX1,HFE,SMAD7,XCL1,SLAMF1,CD96,TBX21,PARP3,TMBIM6	9	25
GOBP_NEGATIVE_REGULATION_OF_PROGRAMMED_NECROTIC_CELL_DEATH	0.190196	0.644918	0.1396	0.528508	1.22988	15	ADPRS,YBX3,BOK,FADD,CAV1	5	33.3333
GOBP_NEGATIVE_REGULATION_OF_PROSTAGLANDIN_BIOSYNTHETIC_PROCESS	0.98835	0.995108	0.0448645	-0.354755	-0.499595	2	PIBF1,SIRT1	2	100
GOBP_NEGATIVE_REGULATION_OF_PROTEASOMAL_PROTEIN_CATABOLIC_PROCESS	0.581574	0.878558	0.0692836	0.303836	0.917705	49	SDCBP,HSP90AB1,PARK7,USP14,SGTA,TAF9,BAG5,DDRGK1,SMARCC1,RPL11,UBXN1,MAP1A,CCAR2	13	26.5306
GOBP_NEGATIVE_REGULATION_OF_PROTEASOMAL_UBIQUITIN_DEPENDENT_PROTEIN_CATABOLIC_PROCESS	0.0877551	0.477508	0.216543	0.48263	1.34202	35	SDCBP,HSP90AB1,PARK7,USP14,SGTA,TAF9,BAG5,DDRGK1,SMARCC1,RPL11,UBXN1,MAP1A,CCAR2	13	37.1429
GOBP_NEGATIVE_REGULATION_OF_PROTEIN_ACETYLATION	0.054902	0.387044	0.271289	0.582421	1.47838	21	SDR16C5,NOC2L,PARK7,SET,HDAC2,CTBP1,THAP7,PIH1D1,TWIST1,SNCA	10	47.619
GOBP_NEGATIVE_REGULATION_OF_PROTEIN_AUTOPHOSPHORYLATION	0.277207	0.721148	0.115734	-0.524807	-1.14676	12	ENPP1,JUN,CHP1,IMPACT,MVP	5	41.6667
GOBP_NEGATIVE_REGULATION_OF_PROTEIN_BINDING	0.330078	0.763281	0.101351	0.317179	1.05442	94	CSNK1E,ID1,PARK7,ACTB,DVL1,DKK1,ADAM15,ITGB1BP1,KDM1A,DAB2,DACT1,CAV1,SLPI,RGMA,NES,PCSK9,RACK1,BAX,ZFPM1,LRPAP1,ATP2A2,AURKB,STUB1,NFATC4,SYMPK,PDGFB,CTNNBIP1,ACE,GTF2F1,PPP1CA,RALB,TDG,AKT1,TFIP11,CAMK1	35	37.234
GOBP_NEGATIVE_REGULATION_OF_PROTEIN_CATABOLIC_PROCESS	0.115607	0.535119	0.181383	0.346371	1.19571	121	ANXA2,SDCBP,HSP90AB1,NRG1,TIMP1,PARK7,LAPTM4B,USP14,SGTA,CYP51A1,AZIN1,SERPINE2,PDCL3,RELA,FLNA,TAF9,TIMP3,PTPN3,RPS7,BAG5,DDRGK1,MAD2L2,SNRNP70,CDK5RAP3,SMARCC1,RPL23,FURIN,RPL5,SF3B3,DEDD,GRIN2A,RPL11,ATP13A2,UBXN1	34	28.0992
GOBP_NEGATIVE_REGULATION_OF_PROTEIN_CONTAINING_COMPLEX_ASSEMBLY	0.130346	0.564824	0.175204	-0.320533	-1.15222	140	INPP5J,SORL1,WASHC2C,CRBN,PPM1A,SCIN,THRA,SRC,CRACD,ULK1,BIRC2,ADD3,VIL1,HDAC6,PRKCZ,ANKRD27,DMTN,RIOK3,SSH1,TWF2,VPS35,GSN,PRKCD,SSH2,MKKS,ZNF827,PRRT2,AVIL,ARHGEF7,KANK4,VILL,DYRK1A,TMSB4X,SSH3,LDLRAD4,IMPACT,EPS8	37	26.4286
GOBP_NEGATIVE_REGULATION_OF_PROTEIN_CONTAINING_COMPLEX_DISASSEMBLY	0.174257	0.627878	0.147331	-0.352157	-1.15891	81	WASHC2C,FGF13,SCIN,ATXN7,MID1,CRACD,ADD3,VIL1,HDAC6,NAV3,DMTN,APC2,TWF2,GSN,LIMA1,KATNB1,AVIL,VILL,APC,EPS8,PIK3CA	21	25.9259
GOBP_NEGATIVE_REGULATION_OF_PROTEIN_DEPHOSPHORYLATION	0.888211	0.964833	0.0518458	-0.278944	-0.776374	33	BOD1L1,FKBP1B,MASTL,PPP1R14D,MGAT5,NCKAP1L,PPP1R16B,FKBP1A,SWAP70,CRY2,ROCK1	11	33.3333
GOBP_NEGATIVE_REGULATION_OF_PROTEIN_EXIT_FROM_ENDOPLASMIC_RETICULUM	0.0601202	0.405023	0.261664	0.693628	1.45636	10	INSIG1,UBE2J1,UBE2G2,YOD1,DERL2,DERL3	6	60
GOBP_NEGATIVE_REGULATION_OF_PROTEIN_EXPORT_FROM_NUCLEUS	0.396378	0.798178	0.0922597	0.587141	1.07903	6	RANGAP1,PARK7,TXN	3	50
GOBP_NEGATIVE_REGULATION_OF_PROTEIN_IMPORT_INTO_NUCLEUS	0.681992	0.908374	0.0614364	0.36506	0.842255	14	FERMT1,UFM1,RAB23,PKIA,APOD	5	35.7143
GOBP_NEGATIVE_REGULATION_OF_PROTEIN_K63_LINKED_UBIQUITINATION	0.220648	0.677862	0.130777	0.649484	1.24188	7	OTUB2,PLAA,OTUB1,TRIP12	4	57.1429
GOBP_NEGATIVE_REGULATION_OF_PROTEIN_KINASE_ACTIVITY_BY_REGULATION_OF_PROTEIN_PHOSPHORYLATION	0.0195338	0.210767	0.352488	0.805645	1.54048	7	NPM1,CORO1C,CDK5RAP3,DUSP10	4	57.1429
GOBP_NEGATIVE_REGULATION_OF_PROTEIN_KINASE_B_SIGNALING	0.255533	0.707909	0.119888	-0.392821	-1.13583	40	MTM1,FLCN,DLG1,PLEKHA1,GPER1,PTEN,PPARA,PHLPP1,INPP5K,XDH,BTN2A2,MSTN,SH2B3,DDIT3,PIK3CB	15	37.5
GOBP_NEGATIVE_REGULATION_OF_PROTEIN_LOCALIZATION	0.496109	0.841077	0.0780892	0.269852	0.982375	188	TRIM29,BAG3,RANGAP1,DNAJA1,PIM3,PPP3CA,PARK7,NDUFAF2,ARF6,IRS1,CYP51A1,INSIG1,IL1B,ITGB1BP1,MIDN,DAB2,FERMT1,JAGN1,ABHD17A,CCN3,BTF3,UFM1,PSMD9,LZTS2,UBE2J1,RAB23,INHBB,TXN,DPH3,SFRP1,RHBDF2,PKIA,POLR1A,CHGA,RHBDF1,GPM6B,CTNNA1,RSAD2,SAPCD2,APOD,UBE2G2,YOD1,MAPT,CDT1,HECTD1,MAP1A,GDI1,SYT4,PTPN11,DERL2,LRRC15,AP2M1,DERL3,FAM3D,ABHD17B,TRIM40	56	29.7872
GOBP_NEGATIVE_REGULATION_OF_PROTEIN_LOCALIZATION_TO_CELL_PERIPHERY	0.47166	0.833378	0.0828962	-0.368262	-0.985095	27	MRAP2,PPP2R5A,NUMB,GOPC,PICALM,TMEM59,BCL2L1,PPFIA1,PKDCC,CSK,PID1,LZTFL1,ABI3	13	48.1481
GOBP_NEGATIVE_REGULATION_OF_PROTEIN_LOCALIZATION_TO_CELL_SURFACE	0.457906	0.824271	0.0852885	-0.451052	-0.985594	12	SNX33,LEPROT,GOPC,PICALM,TAX1BP3,ASTN2,ACTN2,NEDD4L	8	66.6667
GOBP_NEGATIVE_REGULATION_OF_PROTEIN_LOCALIZATION_TO_MEMBRANE	0.46748	0.831845	0.0835991	-0.354924	-0.987846	33	MRAP2,PPP2R5A,DMTN,NUMB,GOPC,INPP5K,PICALM,TMEM59,BCL2L1,PPFIA1,PKDCC,CSK,PID1,LZTFL1,ABI3	15	45.4545
GOBP_NEGATIVE_REGULATION_OF_PROTEIN_LOCALIZATION_TO_MICROTUBULE	0.430303	0.810032	0.0878313	0.608212	1.06151	5	ABHD17A,MAP1A,ABHD17B	3	60
GOBP_NEGATIVE_REGULATION_OF_PROTEIN_LOCALIZATION_TO_NUCLEUS	0.772636	0.935004	0.057853	0.293633	0.820259	34	TRIM29,FERMT1,UFM1,LZTS2,RAB23,PKIA,POLR1A,CTNNA1,APOD	9	26.4706
GOBP_NEGATIVE_REGULATION_OF_PROTEIN_MATURATION	0.372047	0.788643	0.0946646	0.39473	1.05041	27	SERPINE1,BCL2L12,IL1R2,SERPINE2,PRNP	5	18.5185
GOBP_NEGATIVE_REGULATION_OF_PROTEIN_METABOLIC_PROCESS	2.5968e-06	0.000185805	0.627257	0.329788	1.37018	994	SFN,GPRC5A,SERPINB5,ANXA2,EIF4E,SERPINB8,IBTK,SDCBP,HSP90AB1,SDR16C5,EIF4G1,CTNNB1,EIF2S1,DNAJA1,HYAL2,NRG1,TIMP1,EIF4A3,PRR7,PLAUR,PPP2CA,TRIAP1,DUSP6,NOC2L,SERPINB1,EIF6,AATF,PARK7,NPM1,NCL,SYNCRIP,MYADM,MIF,TFPI2,SERPINE1,CRY1,GTPBP4,BCL2L12,CORO1C,EXOSC3,LAPTM4B,IL1R2,EPHA1,CALR,CD44,HNRNPD,EXOSC2,USP14,SPRED1,PFDN2,SET,WFDC2,PLAT,U2AF2,SGTA,DVL1,PRMT6,CYP51A1,YWHAG,NUP62,CHORDC1,FBXO7,PI3,IL1B,DKK1,HBEGF,DCPS,HNRNPU,LAMTOR5,WFDC3,PARD6A,PUS7,BMP7,HDAC2,GREM1,GSTP1,WDR5,EXOSC5,COL6A3,NXN,EXOSC7,GAPDH,ENC1,EIF4E2,PCID2,MLH1,SOCS3,PMEPA1,EPRS1,RTRAF,EIF3E,ITGB1BP1,TMED2,SMPD1,PDE12,AZIN1,AKT1S1,PPP4C,TRIB1,PPIA,HGF,RBM4,MLLT1,PLEKHN1,YBX1,SPON1,SPINK4,DNAJB6,ZFP36,CTBP1,SERPINE2,IPO7,HSPA1B,LXN,KDM1A,CNOT9,RPS15,DHX9,NR4A1,PFDN1,SPINK1,ATF4,IGFBP5,PDCL3,EXOSC9,SPINK5,ANG,RELA,POLR2D,PLEC,PROS1,METTL3,FLNA,YTHDF2,WWTR1,WARS1,VBP1,SERPINH1,DNAJC1,TAF9,COPS9,PRKAA2,PPP1R15A,PWP1,PFDN6,BIN1,TIMP3,PTGS2,LDLR,YTHDF1,IPO5,PTPN3,DDX3X,LARP1,ERRFI1,SHMT2,THAP7,SPRY2,OTUB2,GPX1,LSM1,GADD45A,SAMD4B,PARD3,YWHAE,INSM1,RPS7,POLR2G,BAG5,PLAA,DDRGK1,INHBB,TFAP4,STAT3,PNPT1,MAD2L2,CAV1,BACE2,NLE1,SQSTM1,SNRNP70,RGS2,CDK5RAP3,SLPI,SMARCC1,RPL23,DUSP10,MAPK8IP1,FURIN,RPS20,PCSK1N,MEX3D,RPL5,SF3B3,SFRP1,MALSU1,DEDD,PINX1,CDC20,PRKDC,PRNP,NCOA7,SPRY4,CACTIN,COL7A1,SMYD3,RACK1,GRIN2A,MT3,PKIA,BAX,ENSA,AGO3,PTPN1,UCHL1,RPL11,UBE2Z,RPS3,NTRK3,GPI,TARBP2,RPL37,GCLC,SH3BP5,KHSRP,DHX36,NOCT,NIBAN1,CELF1,DNMT1,PI16,ATP13A2,PTPRB,RARRES1,UBXN1,PFDN5,MYOCD,PTTG1,ARL6IP1,UPF1,FABP4,BUB3,APOD,SAMD4A,GLMN,SH3GL2,ITGB3,OTUB1,EXOSC8,DUSP7,SERPINB9,AGO2,DNAJC3,PPP1R15B,MAPT,G6PD,TSPO,CRYAB,SMARCB1,TESK1,PIH1D1,CD109,SKI,TYMS,PAK2,DMD,HEXIM1,NT5C3B,VPS25,PNKP,TP53,SOCS4,BIRC5,MAP1A,CCAR2,RPS6KA3	276	27.7666
GOBP_NEGATIVE_REGULATION_OF_PROTEIN_MODIFICATION_BY_SMALL_PROTEIN_CONJUGATION_OR_REMOVAL	0.00114601	0.0307854	0.45506	0.472216	1.56625	91	CTNNB1,DNAJA1,PRR7,PARK7,CRY1,GTPBP4,U2AF2,NXN,PPIA,HSPA1B,RPS15,RELA,COPS9,SPRY2,OTUB2,RPS7,BAG5,PLAA,MAD2L2,CAV1,SQSTM1,RPL23,RPS20,RPL5,PINX1,CDC20,RPL11,RPS3,RPL37,GCLC,UBXN1,BUB3,GLMN,OTUB1,TSPO,ADGRB1,PRMT3,TRIP12,AKT1,TRIM21,PIAS3	41	45.0549
GOBP_NEGATIVE_REGULATION_OF_PROTEIN_MODIFICATION_PROCESS	0.0177384	0.199714	0.352488	0.301329	1.2017	486	SFN,GPRC5A,IBTK,SDR16C5,EIF4G1,CTNNB1,DNAJA1,HYAL2,PRR7,PPP2CA,DUSP6,NOC2L,PARK7,NPM1,MYADM,CRY1,GTPBP4,CORO1C,EPHA1,SPRED1,SET,U2AF2,DVL1,PRMT6,YWHAG,NUP62,CHORDC1,FBXO7,IL1B,DKK1,PARD6A,BMP7,HDAC2,GREM1,GSTP1,WDR5,NXN,SOCS3,PMEPA1,RTRAF,ITGB1BP1,TMED2,SMPD1,AKT1S1,PPP4C,TRIB1,PPIA,HGF,MLLT1,CTBP1,IPO7,HSPA1B,KDM1A,RPS15,SPINK1,RELA,PLEC,WWTR1,WARS1,COPS9,PRKAA2,PPP1R15A,PWP1,IPO5,ERRFI1,THAP7,SPRY2,OTUB2,GADD45A,PARD3,YWHAE,INSM1,RPS7,BAG5,PLAA,TFAP4,MAD2L2,CAV1,SQSTM1,RGS2,CDK5RAP3,RPL23,DUSP10,MAPK8IP1,RPS20,RPL5,SFRP1,PINX1,CDC20,PRKDC,PRNP,NCOA7,SPRY4,CACTIN,SMYD3,RACK1,PKIA,BAX,ENSA,PTPN1,UCHL1,RPL11,RPS3,NTRK3,TARBP2,RPL37,GCLC,SH3BP5,NIBAN1,DNMT1,PTPRB,UBXN1,MYOCD,FABP4,BUB3,GLMN,SH3GL2,OTUB1,DUSP7,DNAJC3,PPP1R15B,MAPT,G6PD,TSPO,SMARCB1,TESK1,PIH1D1,CD109,SKI,PAK2,DMD,HEXIM1,VPS25,PNKP	134	27.572
GOBP_NEGATIVE_REGULATION_OF_PROTEIN_POLYMERIZATION	0.48008	0.835339	0.0810802	-0.300709	-0.981342	78	INPP5J,WASHC2C,SCIN,CRACD,ADD3,VIL1,DMTN,SSH1,TWF2,GSN,PRKCD,SSH2,MKKS,AVIL,ARHGEF7,KANK4,VILL,DYRK1A,TMSB4X,SSH3,EPS8	21	26.9231
GOBP_NEGATIVE_REGULATION_OF_PROTEIN_POLYUBIQUITINATION	0.130261	0.564824	0.173748	0.629641	1.32201	10	PPIA,OTUB2,PLAA,OTUB1,TRIP12	5	50
GOBP_NEGATIVE_REGULATION_OF_PROTEIN_SECRETION	0.427734	0.807978	0.0862866	0.320787	1.00371	59	PIM3,PPP3CA,NDUFAF2,IRS1,CYP51A1,IL1B,MIDN,JAGN1,CCN3,PSMD9,INHBB,DPH3,SFRP1,RHBDF2,CHGA,RHBDF1,RSAD2	17	28.8136
GOBP_NEGATIVE_REGULATION_OF_PROTEIN_SERINE_THREONINE_KINASE_ACTIVITY	0.518367	0.852183	0.0782955	-0.280017	-0.971747	110	SORL1,CDKN2B,KAT2B,PDCD4,DAB2IP,CDKN1B,ZNF675,PPARG,STK38,PTEN,TNFAIP3,PKIB,LATS1,PRKCD,SPRY1,CASP3,DUSP19,SPRY3,INPP5K,PTPN22,PYCARD,DUSP16,HEXIM2,APC,LRP5,CDK5RAP2,RB1,SH2B3,PIK3CB,PRKAG2,PKIG,NF1,ABL1,CD300A,CDKN2D,AGT,MEN1,LYN,NR2F2	39	35.4545
GOBP_NEGATIVE_REGULATION_OF_PROTEIN_SUMOYLATION	0.0679125	0.428837	0.287805	0.743178	1.47071	8	CTNNB1,PARK7,RELA,PIAS3,GNL3L	5	62.5
GOBP_NEGATIVE_REGULATION_OF_PROTEIN_TARGETING_TO_MEMBRANE	0.90099	0.968107	0.0499914	-0.368776	-0.665442	6	DMTN,INPP5K	2	33.3333
GOBP_NEGATIVE_REGULATION_OF_PROTEIN_TARGETING_TO_MITOCHONDRION	0.696177	0.910889	0.0628004	0.4475	0.822399	6	BAG3,LMAN1	2	33.3333
GOBP_NEGATIVE_REGULATION_OF_PROTEIN_TYROSINE_KINASE_ACTIVITY	0.54902	0.865268	0.0732559	0.338144	0.930492	31	GPRC5A,IBTK,HYAL2,ERRFI1,CAV1,RACK1,SH3BP5,VPS25,SOCS4	9	29.0323
GOBP_NEGATIVE_REGULATION_OF_PROTEOLYSIS	0.00544635	0.0947665	0.407018	0.340593	1.3147	313	SFN,SERPINB5,ANXA2,SERPINB8,SDCBP,HSP90AB1,TIMP1,PLAUR,TRIAP1,SERPINB1,PARK7,TFPI2,SERPINE1,BCL2L12,IL1R2,CD44,USP14,WFDC2,PLAT,SGTA,PI3,LAMTOR5,WFDC3,COL6A3,GAPDH,PCID2,HGF,SPINK4,DNAJB6,SERPINE2,LXN,NR4A1,SPINK1,PDCL3,SPINK5,PROS1,SERPINH1,DNAJC1,TAF9,BIN1,TIMP3,PTGS2,PTPN3,DDX3X,GPX1,RPS7,BAG5,DDRGK1,NLE1,SLPI,SMARCC1,RPL23,FURIN,PCSK1N,RPL5,PRNP,COL7A1,MT3,RPL11,UBE2Z,GPI,PI16,RARRES1,UBXN1,PTTG1,ARL6IP1,SERPINB9,CRYAB,PIH1D1,CD109,PAK2,TP53,BIRC5,MAP1A,CCAR2,RPS6KA3	76	24.2812
GOBP_NEGATIVE_REGULATION_OF_PROTEOLYSIS_INVOLVED_IN_CELLULAR_PROTEIN_CATABOLIC_PROCESS	0.595285	0.884007	0.0692836	0.287536	0.916389	64	SDCBP,HSP90AB1,PARK7,USP14,SGTA,PDCL3,TAF9,RPS7,BAG5,DDRGK1,SMARCC1,RPL23,RPL5,RPL11,UBXN1,MAP1A,CCAR2	17	26.5625
GOBP_NEGATIVE_REGULATION_OF_REACTIVE_OXYGEN_SPECIES_BIOSYNTHETIC_PROCESS	0.846743	0.953894	0.0513223	0.320911	0.740396	14	PARK7,TRAP1,CFLAR,RHOA	4	28.5714
GOBP_NEGATIVE_REGULATION_OF_REACTIVE_OXYGEN_SPECIES_METABOLIC_PROCESS	0.39802	0.798334	0.0911073	0.352753	1.0216	40	MMP3,AATF,PARK7,TRAP1,HIF1A,TIGAR,CFLAR,MT3,BCR,G6PD,CRYAB,TP53,RHOA	13	32.5
GOBP_NEGATIVE_REGULATION_OF_RECEPTOR_BINDING	0.563895	0.873288	0.0736213	-0.436113	-0.928161	11	PTPRF,B2M,HFE	3	27.2727
GOBP_NEGATIVE_REGULATION_OF_RECEPTOR_INTERNALIZATION	0.185404	0.639394	0.142057	0.525015	1.24496	16	ANXA2,SDCBP,PCSK9,ATXN2,LRPAP1,MTMR2,UBQLN2,ANKRD13B,NECAB2,ANKRD13D,WDR54	11	68.75
GOBP_NEGATIVE_REGULATION_OF_RECEPTOR_MEDIATED_ENDOCYTOSIS	0.15534	0.602473	0.155242	0.444523	1.23598	32	ANXA2,SDCBP,ARF6,PCSK9,ATXN2,LRPAP1,ITGB3,MTMR2	8	25
GOBP_NEGATIVE_REGULATION_OF_RECEPTOR_RECYCLING	0.894949	0.966575	0.0512184	0.36086	0.629805	5	LDLR,PCSK9,TRAT1	3	60
GOBP_NEGATIVE_REGULATION_OF_RECEPTOR_SIGNALING_PATHWAY_VIA_JAK_STAT	0.783525	0.938956	0.0549074	0.306851	0.795022	22	PPP2CA,BCL3,SOCS3,CAV1	4	18.1818
GOBP_NEGATIVE_REGULATION_OF_RECEPTOR_SIGNALING_PATHWAY_VIA_STAT	0.507187	0.846945	0.0797706	-0.365949	-0.961545	25	PPARG,SOCS2,PARP14,PTPRD,LEPROT,ADIPOR1,SH2B3,GGNBP2,PTPRT,INPP5F	10	40
GOBP_NEGATIVE_REGULATION_OF_REGULATED_SECRETORY_PATHWAY	0.195072	0.652455	0.141225	-0.462426	-1.21505	25	FMR1,RAP1A,HMOX1,REST,LGALS9,STXBP3,ADRA2A,NOTCH1,NCKAP1L,CD300A	10	40
GOBP_NEGATIVE_REGULATION_OF_REGULATORY_T_CELL_DIFFERENTIATION	0.2643	0.713541	0.116234	-0.705261	-1.21182	5	TNFSF4,MDK	2	40
GOBP_NEGATIVE_REGULATION_OF_RELAXATION_OF_MUSCLE	0.83501	0.952071	0.0542316	0.386054	0.709475	6	PDE4B,GRK2	2	33.3333
GOBP_NEGATIVE_REGULATION_OF_RELEASE_OF_CYTOCHROME_C_FROM_MITOCHONDRIA	0.0352191	0.297285	0.321776	0.619827	1.5367	19	LMNA,TRIAP1,FXN,PPIF,HGF,GPX1,PRELID1,PARL	8	42.1053
GOBP_NEGATIVE_REGULATION_OF_REPRODUCTIVE_PROCESS	0.0810277	0.45694	0.222056	0.422522	1.31959	58	TIMP1,CALR,PLAT,BMP7,GJA1,PRDX4,HYAL3,NKX3-1,SNAI1,TRIP13,ZP3,IL1A,WNT4,SEMG1,LIF	15	25.8621
GOBP_NEGATIVE_REGULATION_OF_RESPIRATORY_BURST	0.438384	0.815618	0.086795	0.603578	1.05342	5	RPS19,DUSP10,BCR	3	60
GOBP_NEGATIVE_REGULATION_OF_RESPIRATORY_BURST_INVOLVED_IN_INFLAMMATORY_RESPONSE	0.618449	0.892356	0.0706196	0.565415	0.915037	4	RPS19,DUSP10	2	50
GOBP_NEGATIVE_REGULATION_OF_RESPONSE_TO_BIOTIC_STIMULUS	0.355159	0.781018	0.0978773	-0.301461	-1.04121	105	HLA-A,KLRD1,NR1H3,PPARG,RNF125,LGALS9,FGL2,TNFAIP3,RIOK3,PARP14,ISG15,TRAFD1,STAT2,NLRX1,TKFC,DCST1,DHX58,HLA-B,MAPKBP1,KLRC1,YTHDF3,TTLL12,SLAMF8,OAS3,ATG5,GFER,FAM3A,TRIM38,VSIG4,SUSD4,TREX1,ITCH,CD96,TSPAN6,ADAR,DRD2,HLA-E,ARRB2,PTPN2,USP18,PPM1B,SAMHD1,CARD8,OAS1,ILRUN,GRN	46	43.8095
GOBP_NEGATIVE_REGULATION_OF_RESPONSE_TO_CYTOKINE_STIMULUS	0.567677	0.874607	0.0730744	-0.290697	-0.939634	73	PADI2,NR1H4,NR1H3,MAP2K5,ZNF675,PPARG,CCL5,PARP14,ISG15,STAT2,DCST1,OTUD4,YTHDF3,TTLL12,SH2B3,OAS3,GAS6,TREX1,NAIP,ADAR,PTPN2,USP18,TRAIP,SAMHD1,CARD8,OAS1	26	35.6164
GOBP_NEGATIVE_REGULATION_OF_RESPONSE_TO_DNA_DAMAGE_STIMULUS	0.0173088	0.19628	0.352488	0.422372	1.37556	81	TRIAP1,MIF,DYRK3,UBQLN4,CD44,YJU2,BID,KDM1A,DDX39B,TAF9,SNAI1,MDM2,MAGEF1,OTUB2,MAD2L2,AUNIP,CHEK2,RPS3,THOC1,TMEM161A,ERCC1,OTUB1,SHLD1,CCAR2,TPT1,SNAI2,TRIP12,TWIST1,TFIP11,HSF1	30	37.037
GOBP_NEGATIVE_REGULATION_OF_RESPONSE_TO_ENDOPLASMIC_RETICULUM_STRESS	0.0436005	0.340838	0.321776	0.487731	1.41948	42	HSPA5,HYOU1,XBP1,PARK7,USP14,SGTA,CREB3,GRINA,PPP1R15A,WFS1,BFAR,DNAJB9,DDRGK1,TXNDC12,SELENOS,RACK1,PTPN1,UBXN1,PPP1R15B,SYVN1,CREB3L1,PDX1	22	52.381
GOBP_NEGATIVE_REGULATION_OF_RESPONSE_TO_EXTERNAL_STIMULUS	0.565217	0.873497	0.0770737	-0.245161	-0.969286	376	NR1D2,ADTRP,PADI2,NR1H4,HLA-A,KNG1,KLRD1,SRC,ABAT,NR1H3,SEMA5A,MAPK14,GPER1,ASH1L,EDN1,PPARG,RNF125,PTEN,MKRN2,CD200R1,SEMA6D,PROC,LGALS9,FGL2,TNFAIP3,AOAH,PPARA,RIOK3,PARP14,ISG15,BBS2,C1QTNF12,VPS35,LPCAT3,TRAFD1,PRKCD,SEMA5B,MDK,STAT2,SEMA3C,LRIG2,MACIR,PLCG1,GIT1,KLRK1,CPB2,NLRX1,TKFC,MKKS,DCST1,ENPP3,DHX58,SEMA4D,USF1,KREMEN1,HLA-B,NT5E,NOTCH1,MAPKBP1,IL20RB,HCK,SEMA6A,KLRC1,YTHDF3,TTLL12,GRIN3A,RB1,SH2B3,DUSP3,SOCS5,SLAMF8,INPP5F,SIGLEC10,OAS3,ATG5,GFER,FAM3A,PLG,PTPRO,TRIM38,IGF1,GHSR,VSIG4,SUSD4,TREX1,KLKB1,ITCH,KLRC4-KLRK1,CD96,GHRL,TSPAN6,ST6GAL1,ADAR,AIF1,SEMA4G,NR1D1,DRD2,GATA3,HLA-E,PTGER4,MEFV,TNFAIP8L2,CTNNA2,PRKG1,ARRB2,PTPN2,DRD1,USP18,LYN,PPM1B,NLRP3,SEMA3E,YES1,SAMHD1,CARD8,OAS1,ALOX12,ILRUN,SERPINF1,GRN,HLA-DRB1,GPR18,C1QTNF3,NLRP6,CORO1B,NDFIP1,NMI,NPY	128	34.0426
GOBP_NEGATIVE_REGULATION_OF_RESPONSE_TO_FOOD	0.626775	0.896013	0.0683111	-0.41236	-0.877609	11	PPARA,BBS2,MKKS,GHSR	4	36.3636
GOBP_NEGATIVE_REGULATION_OF_RESPONSE_TO_INTERFERON_GAMMA	0.148515	0.591556	0.160801	-0.72971	-1.31673	6	NR1H3,PPARG,PARP14	3	50
GOBP_NEGATIVE_REGULATION_OF_RESPONSE_TO_OXIDATIVE_STRESS	0.0944882	0.493752	0.204295	0.551363	1.36696	19	NR4A3,MET,PARK7,PYCR1,HGF,TRAP1,TXN,NCOA7,RACK1,GPR37,MCTP1,NFE2L2	12	63.1579
GOBP_NEGATIVE_REGULATION_OF_RESPONSE_TO_REACTIVE_OXYGEN_SPECIES	0.0921569	0.487743	0.206588	0.587691	1.36761	15	NR4A3,MET,PARK7,PYCR1,HGF,TRAP1,TXN,RACK1,GPR37,NFE2L2	10	66.6667
GOBP_NEGATIVE_REGULATION_OF_RESPONSE_TO_STIMULUS	0.0112608	0.151783	0.38073	0.266413	1.13229	1520	GPRC5A,LMNA,ARG2,HSPA5,CD55,IL1RN,G3BP1,NR4A3,PSME3,HYOU1,CTNNB1,DNAJA1,HYAL2,MET,PIM3,MAP2K3,EIF4A3,PLAUR,PPP2CA,TRIAP1,DUSP6,NOC2L,HDAC1,EMD,XBP1,STRAP,VCP,AATF,PARK7,ENO1,PEA15,MYADM,ITGA6,MIF,LYAR,YBX3,SERPINE1,CRY1,NDUFAF2,CLDN3,THBD,DYRK3,FFAR4,EPHA2,PAK1IP1,FXN,IL1R2,CXCL8,TCIM,KCTD6,BOK,CALR,UBQLN4,CD44,USP14,RUVBL2,USP10,IRS1,SPRED1,C3orf33,PLAT,SGTA,DVL1,BCL3,GDF15,RNF126,FHL2,INSIG1,PLK2,NUP62,BANF1,EZR,LRFN5,C12orf43,IL1B,CCDC3,PDE10A,DKK1,PSMB4,SPRED3,TLE1,SEMA6B,BMP7,GREM1,GSTP1,PDE4B,NENF,PYCR1,CCDC22,PPIF,C1QBP,NXN,CREB3,UBQLN1,FAIM2,PSMA1,DUSP5,SOCS3,PMEPA1,MMP12,MNT,CD59,CCNC,ITGB1BP1,SMPD1,CPNE1,AKT1S1,TRIB1,PPIA,HGF,EGR1,EID2,LMO3,IL13RA2,YBX1,YJU2,RTN4R,VDAC2,ZFP36,SERPINE2,CD47,BID,HSPA1B,HTRA3,TRABD2A,ARMC10,KDM1A,CNOT9,DAB2,PEG10,SPINK1,IGFBP5,CHRDL1,SPINK5,DUSP2,TRAP1,NCOA5,RELA,FERMT1,UBE2D1,TPBG,PROS1,GRB10,METTL3,SLC27A4,MCL1,YTHDF2,WWTR1,NKX3-1,JAGN1,DDX39B,FOXA2,GRINA,IL1RL1,CCN3,TAF9,PRKAA2,PPP1R15A,SNAI1,CSNK1A1,CTTN,DACT1,FST,MYC,TIMP3,SEC14L1,MDM2,NR4A2,PHB2,HIF1A,PTGS2,LDLR,CDH5,WFS1,NDUFA13,MAGEF1,LZTS2,CX3CL1,RPS19,PTPN3,DDX3X,NFKBIA,BICD1,NIBAN2,ERRFI1,SPRY2,OTUB2,GPX1,TYRO3,STMN3,BFAR,OTULIN,DNAJB9,HERC4,BAG5,DDRGK1,IL1A,TGFB1I1,ANXA1,TXN,MAD2L2,CAV1,TXNDC12,SELENOS,RAB7B,NONO,NLE1,AUNIP,RGS2,NGFR,CDK5RAP3,CFLAR,STK3,FBXW7,GNAI3,DUSP10,MAD2L1BP,TNFAIP6,SCG2,MAPK8IP1,SMARCA4,RGMA,FURIN,EIF3A,PRELID1,NOS3,C1QTNF1,ICAM1,SFRP1,LRRC14,RBX1,PRDX2,PARL,SKIL,UBE2D3,TLR4,PRNP,NCOA7,CHEK2,DUSP4,KANK1,FOXO1,SPRY4,RHBDF2,CACTIN,TGFBR3,MMRN2,ASPN,RACK1,CYP26B1,FIGNL1,FEM1A,HLX,NPLOC4,RGS4,PDE2A,BAX,FNDC4,FGF2,DACT3,TEK,PHLDA3,ABL2,WTIP,PTPN1,UCHL1,RGS1,F11,ZNF653,GPR37,SHISA6,RPS3,LRPAP1,PTGIS,TARBP2,GREM2,RASA2,F12,TNIP3,GCLC,THOC1,FGF10,WNT3,BCR,FOXF1,FSTL3,CTNNA1,LILRB1,TMEM161A,APCDD1L,TBX2,GPC1,WWC1,IL17RD,UBXN1,PFDN5,MYOCD,MVK,SEMA4B,SLC35C1,STUB1,NUCB2,PHPT1,CAVIN3,APOD,WNT4,ERCC1,SIGIRR,PVRIG,OTUB1,PRDM16,SHLD1,DUSP7,TRABD2B,SERPINB9,USP15,APLP1,NFATC4,BMPER,GTF2H2,PPP1R15B,RRN3,PER1,SOX17,CDT1,MUL1,LIF,PIH1D1,CD109,SKI,MTMR2,APLNR,RPS6KB1,FPR2,CYP19A1,IL4I1,HELLS,EGFL7,SEMA3G,CHD8,CDC34,COL2A1,VPS25,PDGFB,CTNNBIP1,TP53,RYK,SLC12A2,KCTD10,SOCS4,HEYL,DLG5,PDGFA,CILP,RASAL1,CCAR2,MCTP1,NFE2L2,TPT1,MFN2,VPS18,TLE6,BMP2,GLI3,GRK2,SOX9,F2RL1,NPRL2,SEMA4A,HEG1,FRMD8,RHOA,AXIN1,MECOM,KCTD21,LGALS3,HHIP,SMAD3,OTUD3,ZC3H12A,SPART,TNS2,RPGRIP1L,NOMO3,SYVN1,HDAC3,SEMA3A,TBC1D7,TGFBR1,GLIS2,TAFA5,HTRA2,LPL,SHISA3,SERPING1,SNAI2,CREB3L1,WWC2,PDX1,DGKZ,TRIP12,TP63,TGFB2,AKT1,UFD1,CRTC3,TRIM21,CARD19,CHMP6,HEY2,TWIST1,TRIM40,IL6,NKD1,IFI16,SCYL2,ENDOG,TFIP11,PLAU,URI1,CD9,IGFBP6,HTR2B,CADM4,BICC1	425	27.9605
GOBP_NEGATIVE_REGULATION_OF_RESPONSE_TO_WOUNDING	0.681909	0.908374	0.0632191	0.2761	0.904027	84	SERPINE1,CLDN3,THBD,PLAT,RTN4R,SERPINE2,PROS1,RGMA,NOS3,C1QTNF1,FGF2,F11,F12,WNT4,CD109,PDGFB,SLC12A2,PDGFA,SMAD3,TAFA5,SERPING1,PLAU,CD9,EPHA4,CASK,TFPI,SPP1,CD34	28	33.3333
GOBP_NEGATIVE_REGULATION_OF_RETINOIC_ACID_RECEPTOR_SIGNALING_PATHWAY	0.691023	0.909336	0.0649408	0.408151	0.830448	9	CALR,CYP26B1	2	22.2222
GOBP_NEGATIVE_REGULATION_OF_RHO_PROTEIN_SIGNAL_TRANSDUCTION	0.702083	0.912901	0.0640704	-0.330171	-0.843093	22	FLCN,ARHGAP35,SCAI,ARHGAP42,CCDC125	5	22.7273
GOBP_NEGATIVE_REGULATION_OF_RIBOSOME_BIOGENESIS	0.157791	0.606145	0.155242	-0.75222	-1.2925	5	KAT2B,NUDT16,PTEN	3	60
GOBP_NEGATIVE_REGULATION_OF_RIG_I_SIGNALING_PATHWAY	0.845361	0.953179	0.054794	0.363819	0.71998	8	C1QBP,SEC14L1,NPLOC4,UFD1	4	50
GOBP_NEGATIVE_REGULATION_OF_RNA_CATABOLIC_PROCESS	0.00570622	0.0981726	0.407018	0.471649	1.52599	77	DKC1,NSUN2,HNRNPA0,HNRNPC,SYNCRIP,YBX3,HNRNPD,ELAVL1,MAPKAPK2,FUS,HNRNPU,TAF15,YBX1,ZFP36,DHX9,SLIRP,HNRNPAB,LARP1,DHX34,VIP,E2F1,PKP3,NAF1,DHX36,NOCT	25	32.4675
GOBP_NEGATIVE_REGULATION_OF_RNA_POLYMERASE_II_REGULATORY_REGION_SEQUENCE_SPECIFIC_DNA_BINDING	0.438384	0.815618	0.086795	0.601229	1.04932	5	ZNF593,FBXW7	2	40
GOBP_NEGATIVE_REGULATION_OF_RNA_SPLICING	0.00216469	0.0494712	0.431708	0.664536	1.75586	25	SRSF7,RBM42,SRSF6,PTBP1,U2AF2,HNRNPK,RNPS1,SRSF9,C1QBP,HNRNPA2B1,RPS13,RPS26,SRSF4,SRSF10,RBMX,RBM10	16	64
GOBP_NEGATIVE_REGULATION_OF_RUFFLE_ASSEMBLY	0.704453	0.912901	0.0625237	0.42497	0.812589	7	KANK1,PFN2,ARHGAP24,TACSTD2	4	57.1429
GOBP_NEGATIVE_REGULATION_OF_RYANODINE_SENSITIVE_CALCIUM_RELEASE_CHANNEL_ACTIVITY	0.599589	0.885198	0.0711327	-0.414187	-0.905041	12	GSTM2,FKBP1B,CALM3,CALM1	4	33.3333
GOBP_NEGATIVE_REGULATION_OF_SCHWANN_CELL_PROLIFERATION	0.241449	0.699671	0.123842	0.657266	1.2079	6	SKI,CERS2,RNF10,ASCL2,SOX10	5	83.3333
GOBP_NEGATIVE_REGULATION_OF_SECONDARY_METABOLITE_BIOSYNTHETIC_PROCESS	0.684418	0.908658	0.0626618	-0.487791	-0.838147	5	OPN3,RAPGEF2	2	40
GOBP_NEGATIVE_REGULATION_OF_SECRETION	0.704	0.912901	0.0619763	0.258275	0.916756	154	NRG1,PIM3,PPP3CA,CRY1,NDUFAF2,FFAR4,IRS1,CYP51A1,IL1B,GJA1,MIDN,IL13RA2,JAGN1,ADRA2C,CCN3,PSMD9,STXBP6,INHBB,ANXA1,RAP1B,DPH3,SFRP1,STK39,RHBDF2,CHGA,RHBDF1,BCR,FOXF1,NMB,LILRB1,RSAD2,LIF,OSM,PTGER3,ACE,SYT4,PTPN11	37	24.026
GOBP_NEGATIVE_REGULATION_OF_SEQUESTERING_OF_TRIGLYCERIDE	0.178218	0.632269	0.145516	-0.712358	-1.28542	6	PPARG,PPARA,PNPLA2,ABHD5,OSBPL8	5	83.3333
GOBP_NEGATIVE_REGULATION_OF_SERINE_TYPE_PEPTIDASE_ACTIVITY	0.392713	0.796452	0.0931455	0.567469	1.08506	7	SPINK1,SPINK5,SPINK2	3	42.8571
GOBP_NEGATIVE_REGULATION_OF_SEROTONIN_SECRETION	0.775758	0.936635	0.057853	0.44866	0.783042	5	LILRB1,HTR1B	2	40
GOBP_NEGATIVE_REGULATION_OF_SIGNALING	0.0155158	0.184742	0.38073	0.267308	1.12723	1271	GPRC5A,LMNA,HSPA5,IL1RN,G3BP1,PSME3,HYOU1,CTNNB1,DNAJA1,HYAL2,MET,PIM3,MAP2K3,EIF4A3,PLAUR,PPP2CA,TRIAP1,DUSP6,NOC2L,HDAC1,EMD,XBP1,STRAP,VCP,AATF,PPP3CA,PARK7,ENO1,PEA15,MYADM,ITGA6,MIF,YBX3,SERPINE1,CRY1,NDUFAF2,DYRK3,FFAR4,EPHA2,PAK1IP1,FXN,IL1R2,CXCL8,TCIM,KCTD6,BOK,CALR,CD44,RUVBL2,USP10,IRS1,SPRED1,C3orf33,BCL3,GDF15,RNF126,FHL2,INSIG1,PLK2,NUP62,EZR,C12orf43,IL1B,CCDC3,PDE10A,DKK1,SPRED3,TLE1,SRF,BMP7,GREM1,GSTP1,PDE4B,CCDC22,GJA1,PPIF,C1QBP,NXN,CREB3,UBQLN1,FAIM2,DUSP5,SOCS3,PMEPA1,MMP12,MNT,CCNC,ITGB1BP1,SMPD1,PICK1,CPNE1,BCHE,AKT1S1,TRIB1,MIDN,PPIA,HGF,EGR1,EID2,LMO3,YJU2,VDAC2,SERPINE2,CD47,BID,HSPA1B,HTRA3,TRABD2A,ARMC10,KDM1A,CNOT9,DAB2,PEG10,SPINK1,IGFBP5,CHRDL1,DUSP2,TRAP1,NCOA5,RELA,FERMT1,UBE2D1,TPBG,ARF1,GRB10,METTL3,SLC27A4,MCL1,YTHDF2,WWTR1,NKX3-1,JAGN1,DDX39B,GRINA,CCN3,TAF9,PRKAA2,PPP1R15A,SNAI1,CSNK1A1,CTTN,DACT1,FST,MYC,TIMP3,SEC14L1,MDM2,NR4A2,PHB2,HIF1A,PTGS2,LDLR,WFS1,PSMD9,NDUFA13,LZTS2,CX3CL1,PTPN3,DDX3X,NFKBIA,BICD1,NIBAN2,ERRFI1,SPRY2,GPX1,TYRO3,STMN3,BFAR,DNAJB9,HERC4,BAG5,DDRGK1,IL1A,TGFB1I1,INHBB,MAD2L2,CAV1,TXNDC12,SELENOS,RAB7B,NONO,NLE1,RGS2,NGFR,CDK5RAP3,CFLAR,STK3,FBXW7,GNAI3,DUSP10,MAD2L1BP,TNFAIP6,SCG2,MAPK8IP1,RAP1B,SMARCA4,EIF3A,PRELID1,NOS3,ICAM1,SFRP1,LRRC14,PCSK9,RBX1,PRDX2,PARL,SKIL,UBE2D3,TLR4,PRNP,CHEK2,DUSP4,KANK1,FOXO1,SPRY4,CACTIN,TGFBR3,MMRN2,ASPN,RACK1,CYP26B1,FIGNL1,NPLOC4,HTR2A,RGS4,PDE2A,BAX,FGF2,DACT3,PHLDA3,ABL2,CHGA,WTIP,PTPN1,UCHL1,RGS1,ZNF653,SHISA6,LRPAP1,GREM2,RASA2,TNIP3,GCLC,THOC1,FGF10,FSTL3,NMB,CTNNA1,TMEM161A,APCDD1L,GPC1,WWC1,IL17RD,PFDN5,MYOCD,SLC24A2,SLC35C1,STUB1,PHPT1,CAVIN3,APOD,WNT4,SIGIRR,PVRIG,PRDM16,DUSP7,TRABD2B,APLP1,NFATC4,BMPER,GTF2H2,PPP1R15B,MAPT,RRN3,PER1,SOX17,CDT1,MUL1,LIF,PIH1D1,CD109,SKI,MTMR2,APLNR,RPS6KB1,OSM,HELLS,EGFL7,CHD8,CDC34,COL2A1,VPS25,CTNNBIP1,TP53,KCTD10,SOCS4,HEYL,DLG5,CILP,RASAL1,CCAR2,SYT4,NFE2L2,TPT1,PTPN11,MFN2,VPS18,TLE6,BMP2,GLI3,GRK2,SOX9,F2RL1,NPRL2,HEG1,FRMD8,RHOA,AXIN1,MECOM,KCTD21,LGALS3,HHIP,OTUD3,ZC3H12A,SPART,TNS2,RPGRIP1L,NOMO3,SYVN1,HDAC3,TBC1D7,TGFBR1,GLIS2,HTRA2,SHISA3,FAM3D,SNAI2,CREB3L1,WWC2,PDX1,DGKZ,TP63,TGFB2,AKT1,UFD1,CRTC3,CARD19,CHMP6,HEY2,TWIST1,TRIM40,IL6,NKD1,ARC,SCYL2	355	27.9308
GOBP_NEGATIVE_REGULATION_OF_SIGNALING_RECEPTOR_ACTIVITY	0.684211	0.908658	0.0658312	-0.299172	-0.882193	47	ACE2,ZFYVE28,SLC6A9,PPARG,HFE,PPARA,SNX6,WFIKKN1	8	17.0213
GOBP_NEGATIVE_REGULATION_OF_SIGNAL_TRANSDUCTION_BY_P53_CLASS_MEDIATOR	0.0621359	0.410805	0.252961	0.504548	1.40288	32	TRIAP1,MIF,DYRK3,CD44,YJU2,ARMC10,KDM1A,TAF9,SNAI1,MDM2	10	31.25
GOBP_NEGATIVE_REGULATION_OF_SIGNAL_TRANSDUCTION_IN_ABSENCE_OF_LIGAND	0.676829	0.905593	0.0646485	-0.316328	-0.880423	33	UNC5B,IL7,MAP2K5,STRADB,EYA2	5	15.1515
GOBP_NEGATIVE_REGULATION_OF_SINGLE_STRANDED_VIRAL_RNA_REPLICATION_VIA_DOUBLE_STRANDED_DNA_INTERMEDIATE	0.80202	0.945093	0.0562941	-0.322437	-0.776747	16	APOBEC3C,APOBEC3B,INPP5K,HMGA2,MPHOSPH8	5	31.25
GOBP_NEGATIVE_REGULATION_OF_SISTER_CHROMATID_COHESION	0.889546	0.965736	0.0503964	-0.386079	-0.66338	5	ESPL1,ATRX,TNKS	3	60
GOBP_NEGATIVE_REGULATION_OF_SKELETAL_MUSCLE_CELL_DIFFERENTIATION	0.30303	0.741431	0.10882	0.66046	1.1527	5	EPHB1,AKIRIN1,MYOCD,SIX4	4	80
GOBP_NEGATIVE_REGULATION_OF_SMAD_PROTEIN_COMPLEX_ASSEMBLY	0.706114	0.913154	0.0611693	-0.479058	-0.823143	5	PPM1A,LDLRAD4	2	40
GOBP_NEGATIVE_REGULATION_OF_SMAD_PROTEIN_SIGNAL_TRANSDUCTION	0.245648	0.700962	0.119888	-0.616639	-1.22033	8	PBLD,VEPH1,PPARG	3	37.5
GOBP_NEGATIVE_REGULATION_OF_SMALL_GTPASE_MEDIATED_SIGNAL_TRANSDUCTION	0.339357	0.769069	0.101351	-0.339285	-1.04945	57	CD2AP,DAB2IP,ARHGAP44,FLCN,STAMBP,ARHGAP35,SH3BP1,SCAI,ARHGAP42,SPRY1,CCDC125,SPRY3,LZTR1,ITGA3,ARHGAP12,NF1,SYNGAP1	17	29.8246
GOBP_NEGATIVE_REGULATION_OF_SMALL_MOLECULE_METABOLIC_PROCESS	0.385686	0.794128	0.0931455	-0.306996	-1.02446	88	APPL2,ACACB,AKR1C3,FLCN,SCAP,BMP5,UGT1A8,REST,GFI1,PPARA,C1QTNF12,PROX1,GIT1,ETFBKMT,NUPR1,WDTC1,INSIG2,ERLIN2,NCOR1,CDA,FAM3A,CBFA2T3	22	25
GOBP_NEGATIVE_REGULATION_OF_SMOOTHENED_SIGNALING_PATHWAY	0.229675	0.690462	0.128143	-0.408529	-1.13704	33	ENPP1,PRKACB,IFT172,CDK20,ULK3,SUFU,GPR37L1,MEGF8,PRKACA,RB1,RFX4	11	33.3333
GOBP_NEGATIVE_REGULATION_OF_SMOOTHENED_SIGNALING_PATHWAY_INVOLVED_IN_DORSAL_VENTRAL_NEURAL_TUBE_PATTERNING	0.0514851	0.380498	0.282013	-0.79685	-1.43789	6	PRKACB,CDK20,SUFU,PRKACA	4	66.6667
GOBP_NEGATIVE_REGULATION_OF_SMOOTH_MUSCLE_CELL_APOPTOTIC_PROCESS	0.804971	0.945779	0.0535669	-0.371715	-0.760264	9	EDN1,IGF1,ARRB2	3	33.3333
GOBP_NEGATIVE_REGULATION_OF_SMOOTH_MUSCLE_CELL_DIFFERENTIATION	0.678501	0.905938	0.063079	0.357331	0.847335	16	EREG,DNMT1,NFATC3,PDGFB,HEY2,SHH,RBPMS2	7	43.75
GOBP_NEGATIVE_REGULATION_OF_SMOOTH_MUSCLE_CELL_MIGRATION	0.416185	0.805642	0.0870516	0.387617	1.01698	24	SERPINE1,TRIB1,APEX1,IGFBP5,MYOCD,NFE2L2,GNA12,RHOA,TAFA5,S1PR2,IGFBP3	11	45.8333
GOBP_NEGATIVE_REGULATION_OF_SMOOTH_MUSCLE_CELL_PROLIFERATION	0.145492	0.588734	0.165657	-0.396265	-1.20787	52	PPARGC1A,BMPR2,PDCD4,CDKN1B,ACE2,IL15,GPER1,PPARG,HMOX1,PTEN,TNFAIP3,NDRG2,NPR3	13	25
GOBP_NEGATIVE_REGULATION_OF_SMOOTH_MUSCLE_CONTRACTION	0.684314	0.908658	0.0623861	0.368578	0.857713	15	ADORA2B,PTGS2,RGS2,DOCK4,GUCY1A1,ADRB2,ADORA1	7	46.6667
GOBP_NEGATIVE_REGULATION_OF_SODIUM_ION_TRANSMEMBRANE_TRANSPORT	0.864476	0.961004	0.0535669	-0.327584	-0.715805	12	CAMK2D,HECW1	2	16.6667
GOBP_NEGATIVE_REGULATION_OF_SODIUM_ION_TRANSPORT	0.928983	0.97451	0.0471642	0.27905	0.675351	17	SERPINE2,PCSK9,STK39,HECW2,COMMD1	5	29.4118
GOBP_NEGATIVE_REGULATION_OF_SOMATIC_STEM_CELL_POPULATION_MAINTENANCE	0.451429	0.820156	0.0819779	-0.649033	-1.06572	4	HNF1B,PAX8	2	50
GOBP_NEGATIVE_REGULATION_OF_SPHINGOLIPID_BIOSYNTHETIC_PROCESS	0.488934	0.838053	0.0806388	0.540916	0.994076	6	ORMDL2,SPHK1,ABCA2	3	50
GOBP_NEGATIVE_REGULATION_OF_SPROUTING_ANGIOGENESIS	0.660118	0.900537	0.0642141	0.396869	0.859189	11	KLF2,ADAMTS9,E2F2,CREB3L1	4	36.3636
GOBP_NEGATIVE_REGULATION_OF_STEM_CELL_DIFFERENTIATION	0.348077	0.77554	0.0972151	0.410513	1.06836	23	HSPA9,HNRNPU,YTHDF2,STAT3,CDK12,JAG1,NFE2L2	7	30.4348
GOBP_NEGATIVE_REGULATION_OF_STEM_CELL_POPULATION_MAINTENANCE	0.360236	0.783704	0.096563	-0.587802	-1.11387	7	HNF1B,PAX8	2	28.5714
GOBP_NEGATIVE_REGULATION_OF_STEM_CELL_PROLIFERATION	0.796781	0.942766	0.0564118	0.402101	0.738966	6	FERMT1,SNAI2,OVOL2	3	50
GOBP_NEGATIVE_REGULATION_OF_STEROID_METABOLIC_PROCESS	0.0989691	0.502564	0.204295	-0.502193	-1.32912	26	SCAP,BMP5,UGT1A8,REST,ATP1A1,GFI1,PROX1,INSIG2,ERLIN2,UGT1A1	10	38.4615
GOBP_NEGATIVE_REGULATION_OF_STEROL_TRANSPORT	1	1	0.045862	-0.219404	-0.495477	13	SREBF2	2	15.3846
GOBP_NEGATIVE_REGULATION_OF_STRESS_ACTIVATED_PROTEIN_KINASE_SIGNALING_CASCADE	0.543158	0.862609	0.0774768	-0.32286	-0.952044	47	PDCD4,DLG1,ZNF675,MARVELD3,TAOK3,PAFAH1B1,CYLD,KLHL31,DUSP19,IGBP1,PTPN22,SH3RF2,DUSP16,PINK1,NCOR1,DUSP3,ITCH,PRKN,FKTN,MEN1,QARS1	21	44.6809
GOBP_NEGATIVE_REGULATION_OF_STRIATED_MUSCLE_CELL_APOPTOTIC_PROCESS	0.843813	0.952556	0.0541201	-0.303015	-0.755224	20	PDPK1,SIRT5,PAX8,MDK,NUPR1	5	25
GOBP_NEGATIVE_REGULATION_OF_STRIATED_MUSCLE_CELL_DIFFERENTIATION	0.304082	0.741431	0.10925	0.389084	1.0819	35	HDAC1,XBP1,DKK1,YBX1,CCN3,RGS2,RGS4,TOMM70,PI16,MYOCD,G6PD,TMEM119,BMP2,FZD7,HDAC3	15	42.8571
GOBP_NEGATIVE_REGULATION_OF_STRIATED_MUSCLE_CONTRACTION	0.860324	0.960115	0.0531298	0.355302	0.679376	7	BIN1,GRK2,ZC3H12A	3	42.8571
GOBP_NEGATIVE_REGULATION_OF_SUPRAMOLECULAR_FIBER_ORGANIZATION	0.538934	0.861441	0.0764767	-0.265458	-0.969364	160	INPP5J,WASHC2C,FGF13,SCIN,ATXN7,PIK3R1,MID1,SMAD4,CRACD,ADD3,VIL1,HDAC6,ARAP1,NAV3,ARPIN,DMTN,GMFB,SSH1,APC2,TWF2,GSN,PRKCD,SSH2,LIMA1,MKKS,KATNB1,INPP5K,AVIL,ARHGEF7,KANK4,VILL,DYRK1A,ARHGEF18,TMSB4X,APC,SSH3,ARHGAP28,EPS8,PIK3CA	39	24.375
GOBP_NEGATIVE_REGULATION_OF_SYNAPSE_ASSEMBLY	0.734818	0.923562	0.0605093	0.413827	0.791283	7	DKK1,WNT5A,TLR2,CBLN1	4	57.1429
GOBP_NEGATIVE_REGULATION_OF_SYNAPSE_ORGANIZATION	0.772102	0.935004	0.0567672	0.363932	0.787883	11	DKK1,NFATC4,NEUROD2,ARHGEF15,WNT5A,TLR2,CBLN1	7	63.6364
GOBP_NEGATIVE_REGULATION_OF_SYNAPTIC_TRANSMISSION	0.898	0.967388	0.0506004	-0.248756	-0.79993	69	FMR1,SLC6A4,PTK2B,RAP1A,ATAD1,PTEN,STAU2,LRRK2,SORCS2,GRIA1,GRID2IP,GRIK2,CELF4,PRRT1,NF1,PNKD,DRD2,KCNB1,PRKN,DRD1,PLA2G6,SLC30A1,CD38	23	33.3333
GOBP_NEGATIVE_REGULATION_OF_SYNAPTIC_TRANSMISSION_GABAERGIC	0.929577	0.97451	0.0492918	0.333344	0.612607	6	STXBP1,ADORA1,SLC6A1,HTR1B	4	66.6667
GOBP_NEGATIVE_REGULATION_OF_SYNAPTIC_TRANSMISSION_GLUTAMATERGIC	0.43021	0.810032	0.0847985	-0.499022	-1.02064	9	ATAD1,GRIK2,DRD2,PLA2G6	4	44.4444
GOBP_NEGATIVE_REGULATION_OF_SYNAPTIC_VESICLE_EXOCYTOSIS	0.380671	0.79347	0.0934449	-0.636752	-1.0941	5	FMR1,RAP1A	2	40
GOBP_NEGATIVE_REGULATION_OF_SYNCYTIUM_FORMATION_BY_PLASMA_MEMBRANE_FUSION	0.138365	0.57918	0.172324	0.803339	1.30008	4	RAPGEF3,CFLAR,CXCL10	3	75
GOBP_NEGATIVE_REGULATION_OF_SYSTEMIC_ARTERIAL_BLOOD_PRESSURE	0.12753	0.558565	0.176694	-0.531876	-1.31453	19	BMPR2,GPR37L1,ARHGAP42,TRPV1	4	21.0526
GOBP_NEGATIVE_REGULATION_OF_TELOMERASE_ACTIVITY	0.726166	0.9203	0.0611693	-0.381553	-0.812043	11	SRC,TEN1,PARP3,MEN1,TERF1	5	45.4545
GOBP_NEGATIVE_REGULATION_OF_TELOMERE_CAPPING	0.51134	0.84865	0.0795565	0.479642	0.949189	8	NBN,ERCC1,XRCC1,SMG6,ERCC4	5	62.5
GOBP_NEGATIVE_REGULATION_OF_TELOMERE_MAINTENANCE	0.706122	0.913154	0.0628004	0.307955	0.856312	35	HNRNPC,NAT10,HNRNPU,PARP1,PINX1,HNRNPA1,NBN,ERCC1,ACD,EXOSC10,XRCC1,SMG6,GNL3L,ERCC4	14	40
GOBP_NEGATIVE_REGULATION_OF_TELOMERE_MAINTENANCE_VIA_TELOMERASE	0.493124	0.839522	0.078921	0.38222	0.959759	20	HNRNPC,NAT10,HNRNPU,PINX1,HNRNPA1,ACD,EXOSC10	7	35
GOBP_NEGATIVE_REGULATION_OF_TELOMERE_MAINTENANCE_VIA_TELOMERE_LENGTHENING	0.57874	0.877926	0.0707899	0.34112	0.907751	27	HNRNPC,NAT10,HNRNPU,PARP1,PINX1,HNRNPA1	6	22.2222
GOBP_NEGATIVE_REGULATION_OF_THYMOCYTE_APOPTOTIC_PROCESS	0.440945	0.817064	0.0850427	-0.543829	-1.03054	7	EFNA1,RAG1	2	28.5714
GOBP_NEGATIVE_REGULATION_OF_TISSUE_REMODELING	0.783525	0.938956	0.0549074	0.306954	0.795289	22	GREM1,GPR137B,TNFRSF11B,SFRP1,BCR,TMEM119,IL6,CST3	8	36.3636
GOBP_NEGATIVE_REGULATION_OF_TOLL_LIKE_RECEPTOR_2_SIGNALING_PATHWAY	0.498031	0.841546	0.0785029	-0.510712	-0.967783	7	TNFAIP3,LYN	2	28.5714
GOBP_NEGATIVE_REGULATION_OF_TOLL_LIKE_RECEPTOR_4_SIGNALING_PATHWAY	0.33996	0.769089	0.100633	-0.525527	-1.10274	10	DAB2IP,TNFAIP3,NR1D1,LYN	4	40
GOBP_NEGATIVE_REGULATION_OF_TOLL_LIKE_RECEPTOR_SIGNALING_PATHWAY	0.368932	0.787958	0.0943564	-0.36412	-1.04291	36	GRAMD4,DAB2IP,PDPK1,LGR4,TNFAIP3,OTUD4,NR1D1,CD300A,ARRB2,LYN,SARM1,NLRP6	12	33.3333
GOBP_NEGATIVE_REGULATION_OF_TORC1_SIGNALING	0.0183919	0.202657	0.352488	-0.647445	-1.57733	18	SESN3,SESN2,DEPTOR,SESN1,BMT2,RNF152,DEPDC5,CASTOR1,SZT2,CASTOR2,SPAAR,ITFG2,NPRL3	13	72.2222
GOBP_NEGATIVE_REGULATION_OF_TOR_SIGNALING	0.0428278	0.336988	0.321776	-0.48652	-1.42245	42	SESN3,SESN2,MTM1,UBR2,FLCN,DEPTOR,SESN1,TMEM127,BMT2,PRKAA1,RNF152,DEPDC5,FNIP1,CASTOR1,TSC1,SZT2,CASTOR2,SPAAR,UBR1,ITFG2,NPRL3	21	50
GOBP_NEGATIVE_REGULATION_OF_TRANSCRIPTION_BY_COMPETITIVE_PROMOTER_BINDING	0.963671	0.987666	0.0453152	-0.276949	-0.56644	9	SMAD7,CREB1,DACH1	3	33.3333
GOBP_NEGATIVE_REGULATION_OF_TRANSCRIPTION_BY_RNA_POLYMERASE_I	0.124748	0.552385	0.17822	0.734954	1.35067	6	MACROH2A2,FLNA,DEDD,MACROH2A1,NOP53,MAF1	6	100
GOBP_NEGATIVE_REGULATION_OF_TRANSCRIPTION_BY_RNA_POLYMERASE_II	0.576577	0.877926	0.0665892	0.236148	0.976932	891	TRIM29,NR4A3,BAG3,SDCBP,SDR16C5,CTNNB1,ID1,SFPQ,NOC2L,HDAC1,MACROH2A2,STRAP,MTA2,CCND1,ENO1,KLF16,LYAR,YBX3,NFE2L3,CRY1,NACC1,UBE2I,DDX5,KHDRBS1,CALR,PLK3,CREM,PRMT6,FHL2,CEBPB,EZR,IRF3,DKK1,SARS1,PAF1,KLF2,DRAP1,HNRNPU,MBD3,IL33,GTF2IRD1,HDAC2,BCL6B,TRIM28,HCFC1,FOSB,C1QBP,GLIS3,E2F6,MMP12,MNT,PHF19,DDX20,EGR1,EID2,YBX1,ZFP36,CTBP1,CNBP,NR2E3,CDC73,KDM1A,DAB2,ATF4,HNRNPA2B1,NCOA5,YWHAZ,RELA,ARX,UBE2D1,WWTR1,HSBP1,GZF1,BRMS1,SPDEF,SNAI1,DACT1,FST,MYC,BIN1,MDM2,NR4A2,GLIS1,WFS1,MAGEF1,COPS2,DNAJB1,ZBTB2,THAP11,THAP7,AKIRIN2,MAFK,GADD45A,CBX3,SARNP,INSM1,NELFE,KMT5A,HDGF,STAT3,E2F1,TXN,MAD2L2,CAV1,MSC,SQSTM1,SP5,LRRFIP1,TGIF2,RPL23,ZNF587B,ZNF674,MAGEH1,SMARCA4,MIER2,PARP1,SUPT5H,UXT,RPS14,ZNF202,BEND3,NEUROG3,FOXC1,SKIL,UBE2D3,FOXO1,ZHX2,IGF2,METTL13,PKIA,PDE2A,NR2C1,ZFPM1,FOXK2,PRRX1,SCAF4,CCNE1,SOX18,AEBP1,MED1,ID3,FOXF1,ZNF239,ZNF263,ZNF131,KDM1B,ARID5A,ERF,TBX2,DNAJC17,VPS72,DNMT1,WWC1,AURKB,MYOCD,ZMYM5,CDK2,IRF2BP1,BHLHE40,RPL10,SMYD2,ZBTB39,FOXP4,PRDM16,PRDM1,MAGED2,ZBTB18,KDM2B,LEFTY1,ZNF746,PER1,SKI,PCNA,TCF23,CBX4,SAP30,BRMS1L,CHD8,PCGF6,HEXIM1,CTNNBIP1,TP53,FOXQ1,HEYL,CBX2,BCL11A,NPAS1,ZNF296,HMGB1,RARG,JDP2,SOX15,TGIF1,TLE6,BMP2,GLI3,HOXB13,ZNF614,SOX9,SALL1,H1-3,ZNF668,ZGLP1,SMAD3,ETV3,NKX3-2,HDAC3,MYB,WNT10B,ZBTB32,GLIS2,CHD3,NACC2,LMCD1,CBFB,SNAI2,SPEN,H1-4,IRX3,CREB3L1,WWC2,PDX1,TDG,TP63,ELK3,HEY2,TWIST1,IFI16,ZEB2,ZNF559-ZNF177,RBM10,ZNF343,URI1,PIAS3,ATN1,HSF1,NR0B2,SUV39H2,NOTCH3,PCGF1,FOXJ1,RLIM,ZNF556,SNCA,NSMCE3,DNAJA3,MAGED1,UHRF1,NOTCH4,TCF3,CUL3,ZNF582,HDAC8	253	28.3951
GOBP_NEGATIVE_REGULATION_OF_TRANSCRIPTION_FROM_RNA_POLYMERASE_II_PROMOTER_IN_RESPONSE_TO_STRESS	0.780287	0.938308	0.0583453	-0.360299	-0.787289	12	JUN,NCK2,CITED2	3	25
GOBP_NEGATIVE_REGULATION_OF_TRANSCRIPTION_INITIATION_FROM_RNA_POLYMERASE_II_PROMOTER	0.838264	0.952481	0.0531298	-0.415447	-0.713843	5	THRA	2	40
GOBP_NEGATIVE_REGULATION_OF_TRANSCRIPTION_REGULATORY_REGION_DNA_BINDING	0.854251	0.956581	0.0534572	-0.306319	-0.757065	19	HEY1,ZNF675,SIN3A	3	15.7895
GOBP_NEGATIVE_REGULATION_OF_TRANSFERASE_ACTIVITY	0.0247896	0.241155	0.352488	0.333568	1.26429	257	SFN,GPRC5A,IBTK,DNAJA1,HYAL2,PARK7,NPM1,CORO1C,EPHA1,SPRED1,DVL1,YWHAG,NUP62,CHORDC1,FBXO7,IL1B,HNRNPU,BMP7,GSTP1,RTRAF,ITGB1BP1,SMPD1,AKT1S1,TRIB1,MIDN,PPIA,MLLT1,ZFP36,IPO7,RPS15,PLEC,WWTR1,WARS1,FOXA2,IPO5,ERRFI1,SPRY2,GADD45A,RPS7,BAG5,TFAP4,MAD2L2,CAV1,RGS2,CDK5RAP3,RPL23,DUSP10,MAPK8IP1,RPS20,RPL5,SFRP1,PINX1,CDC20,SPRY4,SMYD3,RACK1,PKIA,PTPN1,UCHL1,RPL11,TARBP2,RPL37,SH3BP5,PTPRB,MYOCD,FABP4,BUB3,PHPT1,DUSP7,RUBCN,MAPT,TESK1,PAK2,IRS2,HEXIM1,VPS25,TP53,SOCS4	78	30.3502
GOBP_NEGATIVE_REGULATION_OF_TRANSFORMING_GROWTH_FACTOR_BETA1_PRODUCTION	0.69505	0.910216	0.0621124	-0.457371	-0.825309	6	CD2AP,GATA6	2	33.3333
GOBP_NEGATIVE_REGULATION_OF_TRANSFORMING_GROWTH_FACTOR_BETA_PRODUCTION	0.357282	0.782271	0.0962406	0.488091	1.08453	12	HSP90AB1,LAPTM4B,CDH3,FN1,FURIN,LILRB1	6	50
GOBP_NEGATIVE_REGULATION_OF_TRANSFORMING_GROWTH_FACTOR_BETA_RECEPTOR_SIGNALING_PATHWAY	0.647638	0.900386	0.0652353	0.282429	0.911865	72	HSPA5,STRAP,SPRED1,SPRED3,PMEPA1,EID2,HTRA3,PEG10,SPRY2,TGFB1I1,CAV1,SKIL,TGFBR3,ASPN,IL17RD,STUB1,PRDM16,CD109,SKI,TP53,BMP2	21	29.1667
GOBP_NEGATIVE_REGULATION_OF_TRANSLATIONAL_ELONGATION	0.761341	0.932574	0.0576091	-0.452583	-0.777652	5	CPEB3,SHFL,CPEB2,SRP9	4	80
GOBP_NEGATIVE_REGULATION_OF_TRANSLATIONAL_INITIATION	0.686235	0.908807	0.0637845	-0.341686	-0.844474	19	FMR1,EIF4EBP2,EIF2AK1,PAIP2B,PAIP2,EIF2AK3,C8orf88,EIF4EBP3	8	42.1053
GOBP_NEGATIVE_REGULATION_OF_TRANSMEMBRANE_RECEPTOR_PROTEIN_SERINE_THREONINE_KINASE_SIGNALING_PATHWAY	0.454721	0.82186	0.0822055	0.287935	0.993985	121	HSPA5,STRAP,SPRED1,DKK1,SPRED3,GREM1,PMEPA1,EID2,HTRA3,PEG10,CHRDL1,UBE2D1,CCN3,FST,SPRY2,TGFB1I1,CAV1,TNFAIP6,SFRP1,SKIL,UBE2D3,TGFBR3,ASPN,GREM2,FSTL3,IL17RD,STUB1,PRDM16,BMPER,CD109,SKI,TP53,CILP,BMP2,SPART,NOMO3	36	29.7521
GOBP_NEGATIVE_REGULATION_OF_TRANSMEMBRANE_TRANSPORT	0.361963	0.784098	0.09855	-0.296766	-1.03138	111	ENPP1,ANK3,APPL2,CRBN,GSTM2,FMR1,KCNE2,CAMK2D,SLC6A9,CTTNBP2NL,ISCU,FKBP1B,ARL6IP5,GPR35,HECW1,OPRL1,PRKCB,CALM3,GOPC,STXBP3,INPP5K,KCNE4,ADRA2A,CALM1	24	21.6216
GOBP_NEGATIVE_REGULATION_OF_TRANSMISSION_OF_NERVE_IMPULSE	0.352381	0.779252	0.0959207	-0.694932	-1.14109	4	GPR35	2	50
GOBP_NEGATIVE_REGULATION_OF_TRANSPORT	0.155844	0.602902	0.151149	0.280631	1.1059	407	ANXA2,BAG3,SDCBP,CNN2,FABP5,RANGAP1,NRG1,PIM3,KCNE3,PPP3CA,PARK7,PEA15,CRY1,NDUFAF2,FFAR4,ARF6,YRDC,IRS1,RRAD,GEM,CYP51A1,INSIG1,IL1B,STC1,GSTO1,GJA1,PPIF,UBQLN1,CASQ2,ITGB1BP1,MIDN,IL13RA2,SERPINE2,CD47,PLN,SPINK1,ATF4,FERMT1,GRB10,GNB5,JAGN1,ADRA2C,CCN3,MYC,UFM1,BIN1,PTGS2,PSMD9,UBE2J1,YWHAE,STXBP6,RAB23,VIP,INHBB,ANXA1,TXN,CAV1,SELENOS,RGS2,RAP1B,NOS3,DPH3,SFRP1,PCSK9,STK39,RHBDF2,RACK1,KCNRG,HTR2A,RGS4,ATXN2,PKIA,CHGA,RHBDF1,LRPAP1,GPM6B,BCR,FOXF1,NMB,LILRB1,BEST3,DYSF,RSAD2,CNIH2,APOD,ITGB3,SEMG1,UBE2G2,YOD1,RUBCN,CRYAB,LIF,MTMR2,OSM,HECW2,PTGER3,IRS2,KCNH2,PRKD1,ACE,GDI1,HMGB1,SYT4,MCTP1,PTPN11	105	25.7985
GOBP_NEGATIVE_REGULATION_OF_TRANSPORTER_ACTIVITY	0.189899	0.644918	0.142057	-0.355565	-1.14931	73	ANK3,CRBN,GSTM2,FMR1,KCNE2,NDFIP2,CAMK2D,SLC6A9,CTTNBP2NL,FKBP1B,GPR35,HECW1,OPRL1,CALM3,GOPC,KCNE4,ADRA2A,CALM1,WWP2	19	26.0274
GOBP_NEGATIVE_REGULATION_OF_TRIGLYCERIDE_BIOSYNTHETIC_PROCESS	0.108384	0.52551	0.193813	0.861175	1.3321	3	FBXW7,LPIN1,SIK1	3	100
GOBP_NEGATIVE_REGULATION_OF_TRIGLYCERIDE_CATABOLIC_PROCESS	0.216963	0.672768	0.130106	-0.724852	-1.24548	5	SORL1,GPLD1,PIK3CG,PLIN5	4	80
GOBP_NEGATIVE_REGULATION_OF_TRIGLYCERIDE_METABOLIC_PROCESS	0.675944	0.905346	0.0636424	-0.399863	-0.83905	10	SORL1,APOBEC1,GPLD1	3	30
GOBP_NEGATIVE_REGULATION_OF_TROPHOBLAST_CELL_MIGRATION	0.283702	0.725783	0.112843	0.64257	1.18089	6	TIMP1,CALR,GJA1	3	50
GOBP_NEGATIVE_REGULATION_OF_TUBULIN_DEACETYLATION	0.839604	0.952481	0.0532386	-0.396384	-0.715259	6	FRY,PRKAA1	2	33.3333
GOBP_NEGATIVE_REGULATION_OF_TUMOR_NECROSIS_FACTOR_MEDIATED_SIGNALING_PATHWAY	0.94617	0.980136	0.0497903	-0.261983	-0.683209	24	NR1H4,ZNF675,GAS6,NAIP,PTPN2,TRAIP,CARD8	7	29.1667
GOBP_NEGATIVE_REGULATION_OF_TUMOR_NECROSIS_FACTOR_SUPERFAMILY_CYTOKINE_PRODUCTION	0.96334	0.987535	0.048215	-0.234565	-0.734049	62	NR1H4,VSIR,LGALS9,RARA,TNFAIP3,TRIM27,CHRNA7,CD33,PTPN22,SLAMF1,GAS6,IGF1,GHSR,GHRL	14	22.5806
GOBP_NEGATIVE_REGULATION_OF_TYPE_2_IMMUNE_RESPONSE	0.297087	0.736084	0.107554	0.509434	1.13195	12	ARG2,ANXA1,HLX,IL27RA	4	33.3333
GOBP_NEGATIVE_REGULATION_OF_TYPE_B_PANCREATIC_CELL_APOPTOTIC_PROCESS	0.148893	0.591556	0.161979	0.718337	1.32013	6	SRSF6,WFS1,PDX1,NEUROD1,CAST	5	83.3333
GOBP_NEGATIVE_REGULATION_OF_TYPE_I_INTERFERON_MEDIATED_SIGNALING_PATHWAY	0.603239	0.886449	0.0701132	-0.367333	-0.907861	19	ISG15,STAT2,DCST1,YTHDF3,TTLL12,OAS3,TREX1,ADAR,PTPN2,USP18,SAMHD1,OAS1	12	63.1579
GOBP_NEGATIVE_REGULATION_OF_TYPE_I_INTERFERON_PRODUCTION	0.604938	0.887353	0.0707899	-0.336042	-0.91551	30	RNF125,CYLD,YY1,NLRX1,DHX58,PYCARD,ITCH,REL,PPM1B,TRAIP,ILRUN,NMI	12	40
GOBP_NEGATIVE_REGULATION_OF_TYROSINE_PHOSPHORYLATION_OF_STAT_PROTEIN	0.563107	0.872525	0.0714786	0.412027	0.915515	12	PPP2CA,SOCS3,CAV1,SOCS1,PPP2R1A	5	41.6667
GOBP_NEGATIVE_REGULATION_OF_T_CELL_APOPTOTIC_PROCESS	0.637795	0.899134	0.0659816	0.359351	0.890919	19	ARG2,FADD,HIF1A	3	15.7895
GOBP_NEGATIVE_REGULATION_OF_T_CELL_CYTOKINE_PRODUCTION	0.1587	0.607784	0.152145	-0.639757	-1.30849	9	HFE,SMAD7,XCL1,SLAMF1,TBX21	5	55.5556
GOBP_NEGATIVE_REGULATION_OF_T_CELL_DIFFERENTIATION	0.358566	0.783218	0.0975449	-0.361398	-1.05663	42	ERBB2,TNFSF4,ZBTB7B,IL4R,FGL2,MDK,SMAD7,SOCS5,IHH,RC3H1,TBX21,PTPN2	12	28.5714
GOBP_NEGATIVE_REGULATION_OF_T_CELL_DIFFERENTIATION_IN_THYMUS	0.294004	0.731284	0.107972	-0.587565	-1.16279	8	ERBB2,IHH,PTPN2,ZC3H8,BMP4,TMEM131L	6	75
GOBP_NEGATIVE_REGULATION_OF_T_CELL_MEDIATED_CYTOTOXICITY	0.491054	0.838053	0.0797706	-0.454739	-0.954199	10	KLRD1,KLRC1,NCKAP1L	3	30
GOBP_NEGATIVE_REGULATION_OF_T_CELL_MEDIATED_IMMUNITY	0.184805	0.63819	0.145516	-0.46653	-1.22583	25	KLRD1,HFE,SMAD7,XCL1,IL20RB,KLRC1,SLAMF1,NCKAP1L,TBX21	9	36
GOBP_NEGATIVE_REGULATION_OF_T_CELL_MIGRATION	0.934653	0.977022	0.0483118	-0.340039	-0.613587	6	CD200R1	2	33.3333
GOBP_NEGATIVE_REGULATION_OF_T_CELL_PROLIFERATION	0.177419	0.632269	0.147331	-0.362951	-1.15602	67	LGALS9C,LGALS9B,ERBB2,ZBTB7B,VSIR,DLG1,LGALS9,PDE5A,PLA2G2F,CASP3,XCL1,CRTAM,BTN2A2,IL20RB,SPN,CBLB,VSIG4,ITCH,IHH,RC3H1,SDC4	21	31.3433
GOBP_NEGATIVE_REGULATION_OF_T_CELL_RECEPTOR_SIGNALING_PATHWAY	0.50924	0.847922	0.0795565	-0.365851	-0.96129	25	CD160,ELF1,SLA2,PTPN22,BTN2A2,DUSP3,CBLB,SH2D1A,UBASH3A,PTPN2	10	40
GOBP_NEGATIVE_REGULATION_OF_T_HELPER_17_TYPE_IMMUNE_RESPONSE	0.490872	0.838053	0.0808589	-0.453285	-0.964708	11	ZBTB7B,SMAD7,RC3H1,TBX21	4	36.3636
GOBP_NEGATIVE_REGULATION_OF_T_HELPER_1_TYPE_IMMUNE_RESPONSE	0.275248	0.719932	0.113787	-0.660728	-1.19226	6	TNFSF4,IL4R,XCL1	3	50
GOBP_NEGATIVE_REGULATION_OF_T_HELPER_CELL_DIFFERENTIATION	0.205821	0.664333	0.138022	-0.498335	-1.2014	17	TNFSF4,ZBTB7B,IL4R,SMAD7,SOCS5,RC3H1,TBX21	7	41.1765
GOBP_NEGATIVE_REGULATION_OF_UBIQUITIN_DEPENDENT_PROTEIN_CATABOLIC_PROCESS	0.0828516	0.460983	0.216543	0.442986	1.32866	48	SDCBP,HSP90AB1,PARK7,USP14,SGTA,PDCL3,TAF9,RPS7,BAG5,DDRGK1,SMARCC1,RPL23,RPL5,RPL11,UBXN1,MAP1A,CCAR2	17	35.4167
GOBP_NEGATIVE_REGULATION_OF_UBIQUITIN_PROTEIN_LIGASE_ACTIVITY	0.00348852	0.0691921	0.431708	0.771804	1.71493	12	RPS15,RPS7,MAD2L2,RPL23,RPS20,RPL5,RPL11,RPL37,BAG2,FBXO5,MAD2L1	11	91.6667
GOBP_NEGATIVE_REGULATION_OF_UBIQUITIN_PROTEIN_TRANSFERASE_ACTIVITY	0.0130477	0.167059	0.38073	0.62368	1.6159	22	PARK7,RPS15,RPS7,BAG5,MAD2L2,RPL23,RPS20,RPL5,CDC20,RPL11,RPL37,BUB3	12	54.5455
GOBP_NEGATIVE_REGULATION_OF_URINE_VOLUME	0.220907	0.677862	0.128789	-0.722418	-1.2413	5	ADCY6,MLLT6,AVPR2	3	60
GOBP_NEGATIVE_REGULATION_OF_VASCULAR_ASSOCIATED_SMOOTH_MUSCLE_CELL_APOPTOTIC_PROCESS	0.942505	0.97882	0.0495902	0.41266	0.589536	2	DNMT1	2	100
GOBP_NEGATIVE_REGULATION_OF_VASCULAR_ASSOCIATED_SMOOTH_MUSCLE_CELL_DIFFERENTIATION	0.783366	0.938956	0.0553643	-0.379085	-0.750209	8	PDCD4	2	25
GOBP_NEGATIVE_REGULATION_OF_VASCULAR_ASSOCIATED_SMOOTH_MUSCLE_CELL_MIGRATION	0.388778	0.794448	0.0931455	0.502532	1.05513	10	MYOCD,NFE2L2,GNA12,RHOA,TAFA5	5	50
GOBP_NEGATIVE_REGULATION_OF_VASCULAR_ASSOCIATED_SMOOTH_MUSCLE_CELL_PROLIFERATION	0.153527	0.600308	0.161979	-0.490242	-1.26152	23	PDCD4,CDKN1B,GPER1,PPARG,HMOX1,PTEN	6	26.087
GOBP_NEGATIVE_REGULATION_OF_VASCULAR_ENDOTHELIAL_CELL_PROLIFERATION	0.171598	0.626374	0.148262	-0.743054	-1.27675	5	PPARG,COL4A3	2	40
GOBP_NEGATIVE_REGULATION_OF_VASCULAR_ENDOTHELIAL_GROWTH_FACTOR_PRODUCTION	0.0777989	0.449531	0.222056	0.965534	1.28496	1	SARS1	2	200
GOBP_NEGATIVE_REGULATION_OF_VASCULAR_ENDOTHELIAL_GROWTH_FACTOR_RECEPTOR_SIGNALING_PATHWAY	0.709234	0.914585	0.0607719	0.381745	0.826449	11	NIBAN2,MMRN2,PTPN1,CADM4,PDCD6,EMILIN1	6	54.5455
GOBP_NEGATIVE_REGULATION_OF_VASCULAR_PERMEABILITY	0.909789	0.968265	0.0481184	0.288107	0.697273	17	AKAP12,RAMP2,PDE2A,SH3GL2,FERMT2,SLIT2,CLDN5	7	41.1765
GOBP_NEGATIVE_REGULATION_OF_VASCULAR_WOUND_HEALING	0.119192	0.543498	0.183024	0.769138	1.34237	5	SERPINE1,SLC12A2,TAFA5,TNF	4	80
GOBP_NEGATIVE_REGULATION_OF_VASCULATURE_DEVELOPMENT	0.3861	0.794128	0.0913924	0.30286	1.0275	101	CTNNB1,SERPINE1,EPHA2,SPRED1,PLK2,SARS1,KLF2,SPINK5,ADAMTS9,NIBAN2,E2F2,SPRY2,GADD45A,GPR4,ADAMTS1,NAXE,FOXC1,TEK,PGK1,THBS4,ECSCR,WNT4,SLC12A2,ADGRB1,YJEFN3,SEMA4A,HSPG2,TAFA5,CREB3L1,TGFB2	30	29.703
GOBP_NEGATIVE_REGULATION_OF_VASOCONSTRICTION	0.303675	0.741431	0.10592	-0.581218	-1.15023	8	BMPR2,ARHGAP42,MMP2	3	37.5
GOBP_NEGATIVE_REGULATION_OF_VIRAL_ENTRY_INTO_HOST_CELL	0.337917	0.769038	0.100279	0.419329	1.05294	20	IFITM3,IFITM2,TRIM25,LY6E,TRIM11,TRIM5,FCN1,MID2,CH25H,TRIM31	10	50
GOBP_NEGATIVE_REGULATION_OF_VIRAL_GENOME_REPLICATION	0.134146	0.570361	0.172324	-0.397535	-1.21988	54	RNASEL,IFIT1,IFIH1,IFIT5,APOBEC3C,SHFL,CCL5,MX1,ISG15,FAM111A,APOBEC3B,PROX1,INPP5K,SRPK2,OAS2,ZNFX1,MAVS,OAS3,HMGA2,EIF2AK2,MPHOSPH8	21	38.8889
GOBP_NEGATIVE_REGULATION_OF_VIRAL_INDUCED_CYTOPLASMIC_PATTERN_RECOGNITION_RECEPTOR_SIGNALING_PATHWAY	0.610548	0.889301	0.0696133	-0.419413	-0.892619	11	RNF125,RIOK3,NLRX1,TKFC,DHX58	5	45.4545
GOBP_NEGATIVE_REGULATION_OF_VIRAL_LIFE_CYCLE	0.184615	0.63819	0.140406	0.465855	1.21239	23	PPIA,IFITM3,IFITM2,TRIM25,LY6E,TRIM11,TRIM5,FCN1,MID2,TRIM15	10	43.4783
GOBP_NEGATIVE_REGULATION_OF_VIRAL_PROCESS	0.285429	0.725783	0.111918	-0.324967	-1.07614	85	RNASEL,IFIT1,TRIM14,IFIH1,IFIT5,APOBEC3C,SHFL,CCL5,MX1,ISG15,TRIM27,GSN,TRIM10,FAM111A,APOBEC3B,PROX1,INPP5K,SRPK2,OAS2,ZNFX1,UBP1,MAVS,OAS3,HMGA2,TRIM13,EIF2AK2,TRIM62,MPHOSPH8,TRIM6,FCN3,SNX3,OAS1,IFITM1,PTX3,TNIP1	35	41.1765
GOBP_NEGATIVE_REGULATION_OF_VIRAL_TRANSCRIPTION	0.898039	0.967388	0.0496901	0.297128	0.691442	15	ZFP36,IFITM3,TRIM11,MID2,HEXIM1,TRIM21,TRIM31,TRIM32,TRIM8	9	60
GOBP_NEGATIVE_REGULATION_OF_VITAMIN_D_BIOSYNTHETIC_PROCESS	0.909091	0.968265	0.0504983	0.353985	0.617807	5	SNAI1,SNAI2,NFKB1,CYP27B1	4	80
GOBP_NEGATIVE_REGULATION_OF_VITAMIN_METABOLIC_PROCESS	0.557087	0.869709	0.0727141	-0.486836	-0.92254	7	AKR1C3,GFI1	2	28.5714
GOBP_NEGATIVE_REGULATION_OF_VOLTAGE_GATED_CALCIUM_CHANNEL_ACTIVITY	0.654618	0.900537	0.0656814	-0.387534	-0.875159	13	FMR1,GPR35,OPRL1,CALM3,CALM1	5	38.4615
GOBP_NEGATIVE_REGULATION_OF_VOLTAGE_GATED_POTASSIUM_CHANNEL_ACTIVITY	0.640974	0.899134	0.0672065	-0.404223	-0.860292	11	ANK3,KCNE2	2	18.1818
GOBP_NEGATIVE_REGULATION_OF_WNT_SIGNALING_PATHWAY	0.355865	0.781107	0.0978773	0.286506	1.02735	165	G3BP1,CTNNB1,HDAC1,EMD,RUVBL2,C12orf43,DKK1,TLE1,GREM1,NXN,EGR1,TRABD2A,DAB2,FERMT1,TPBG,GRB10,WWTR1,CSNK1A1,DACT1,LZTS2,MAD2L2,CAV1,STK3,SFRP1,RBX1,FOXO1,RACK1,DACT3,SHISA6,APCDD1L,PFDN5,TRABD2B,NFATC4,SOX17,CHD8,CTNNBIP1,TLE6,BMP2,GLI3,SOX9,FRMD8,AXIN1,SHISA3,SNAI2,NKD1,SCYL2,IGFBP6,BICC1,RNF43,SDHAF2	50	30.303
GOBP_NEGATIVE_REGULATION_OF_WNT_SIGNALING_PATHWAY_INVOLVED_IN_HEART_DEVELOPMENT	0.884615	0.964689	0.0518458	0.344582	0.658878	7	DKK1,SOX17,BMP2,WNT5A	4	57.1429
GOBP_NEGATIVE_REGULATION_OF_WOUND_HEALING	0.404382	0.803557	0.0905429	0.313856	1.01092	69	SERPINE1,CLDN3,THBD,PLAT,SERPINE2,PROS1,NOS3,C1QTNF1,FGF2,F11,F12,WNT4,CD109,PDGFB,SLC12A2,PDGFA,SMAD3,TAFA5,SERPING1,PLAU,CD9,CASK,TFPI,CD34,TNF	25	36.2319
GOBP_NEGATIVE_T_CELL_SELECTION	0.542094	0.862402	0.0762797	-0.430109	-0.939832	12	DOCK2,ATG5,THEMIS,CD28,CD3E,ZAP70,CCR7,PTPRC	8	66.6667
GOBP_NEPHRIC_DUCT_DEVELOPMENT	0.54878	0.865268	0.0751182	-0.38952	-0.922548	15	HNF1B,WNT11,EPHA7	3	20
GOBP_NEPHRIC_DUCT_FORMATION	0.376726	0.791931	0.0940503	-0.641574	-1.10239	5	HNF1B	2	40
GOBP_NEPHRIC_DUCT_MORPHOGENESIS	0.827586	0.949296	0.0550211	-0.348304	-0.741282	11	HNF1B,EPHA7	2	18.1818
GOBP_NEPHRON_DEVELOPMENT	0.359528	0.783533	0.096563	0.292766	1.02915	142	CTNNB1,SEC61A1,BMP7,GREM1,ACTA2,EGR1,WWTR1,GZF1,MYC,HOXD11,LZTS2,NUP85,GPR4,CFLAR,EXT1,ILK,FOXC1,FGF2,TEK,DCHS2,MPV17,WNT4,NUP107,JAG1,LAMB2,LIF,PDGFRB,MYO1E,DCHS1,EDNRA,KIRREL3,PDGFB,CTNNBIP1,HEYL,PDGFA,BMP2,GLI3,SOX9,SALL1,LAMA5,IQGAP1,PODXL,NUP133,IRX3,NOTCH3,PKD1,FOXJ1,MAGED1,SHH,NPHS1,AHI1,ANGPT2,YAP1,CD34,NUP160,FOXD1	56	39.4366
GOBP_NEPHRON_EPITHELIUM_DEVELOPMENT	0.868583	0.962331	0.0533478	-0.244939	-0.846532	108	HNF1B,DLG1,SMAD4,PBX1,PROM1,FMN1,PAX8,AQP11,LGR4,WNT11,HOXA11,HOXB7,CD24	13	12.037
GOBP_NEPHRON_MORPHOGENESIS	0.722672	0.919017	0.0613026	-0.27229	-0.881807	74	HNF1B,DLG1,SMAD4,PBX1,FMN1,PAX8,LGR4,WNT11,HOXA11,HOXB7	10	13.5135
GOBP_NEPHRON_TUBULE_EPITHELIAL_CELL_DIFFERENTIATION	0.819277	0.949296	0.0550211	-0.334665	-0.755767	13	PROM1,PAX8,CD24	3	23.0769
GOBP_NEPHRON_TUBULE_FORMATION	0.803089	0.94526	0.0541201	0.319888	0.782691	18	CTNNB1,GREM1,SOX9,IRX3,IRX2,WNT9B,SIX4	7	38.8889
GOBP_NERVE_DEVELOPMENT	0.901186	0.968107	0.0498907	0.250011	0.814268	79	CTNNB1,TMEM126A,EPHB1,RPL24,NPTX1,SERPINE2,NKX2-2,NGFR,EXT1,ILK,PLXNA4,FBXO45,CHD7,CHRNB2,EDNRA,GLI3,SALL1,SEMA3A,NRP2,HOXB2	20	25.3165
GOBP_NERVE_GROWTH_FACTOR_SIGNALING_PATHWAY	0.0155139	0.184742	0.38073	-0.707489	-1.54593	12	KIDINS220,SORT1,RAP1A,RAPGEF2,BDNF,NTRK1,MAGI2,NTF3,RAPGEF1,CORO1A	10	83.3333
GOBP_NERVOUS_SYSTEM_PROCESS	0.245098	0.700665	0.137251	-0.244328	-1.03762	1193	ANK3,SLC1A1,GABRA2,PDE6A,P2RX4,KCNJ2,GSTM2,FGF13,DLL4,AKAP9,CDC14A,MGLL,CAMK2N1,GATM,PJA2,FMR1,EIF4EBP2,CNGA1,ATXN7,TPRN,CYP4V2,CDKN1B,SCARB2,INSR,THRA,ACE2,P2RY1,CPEB3,GABRG2,CRB2,ESPN,SRC,SLC6A4,ABAT,MYH14,DNAAF11,HPS1,TMEM120A,GPER1,MYO9A,ABCC6,ATP8B1,MGAT3,MYO1A,NCSTN,PTK2B,OR2A42,PRKCZ,B2M,EDN1,CLIC5,ATAD1,PTEN,BEST2,SLITRK6,TTC8,TPP1,MAPK3,TTBK1,MARVELD2,SCN9A,THRB,CACNA2D4,PDE6B,KCNJ10,RAG1,FKBP1B,NCMAP,LRIG1,ARL6IP5,CHRNA7,BBS2,GPR35,NAV2,VPS35,DDHD2,PPIP5K2,BTBD9,PAFAH1B1,CNNM4,OR5AS1,OPRL1,ATXN1,DGCR2,ATP8A1,GABRD,OR14J1,OR2C3,SEMA5B,MDK,LRRK2,ZNF488,PAIP2,MPP2,TANC1,OR10G3,SCN2A,KCNK10,OR1D2,CASP3,LRIG2,TRPV1,P2RX7,RAB3A,PGRMC1,ADGRF1,PKHD1L1,INSYN1,NDN,GIT1,POMK,GRIN2B,MYO7A,SLC11A2,MKKS,GRIA1,COL4A3,AFF2,EPS8L2,TACO1,MYH3,CACNA1F,OR2A7,PRRT2,CHRNA1,RDH5,NFASC,EPAS1,PTPRZ1,PDE6G,NR2F6,RCSD1,TENM4,COCH,P2RX6,OR8A1,PDE6D,PICALM,ADRA2A,ITPR3,SLC4A10,CCL11,CX3CR1,OR4D9,EIF2AK3,CHRM5,CLN3,TAS2R4,OR5A2,KIT,B3GNT2,CEP250,OR6Y1,UNC119,ACP3,OR10H1,OR2V1,OR2M4,SLC52A3,DBH,HMX3,MBP,BDNF,GRIN3A,RTP4,CNTN2,OR2M3,MAPK1,DDIT3,USH1C,NRCAM,CHRNB1,RGR,OR2W3,IMPG1,PKD2L1,GRIK2,CRYBB3,BEST1,CELF4,PRRT1,CABP4,TIFAB,EYS,GSDME,CFAP69,CREB1,PGAP1,RBFOX2,RETREG1,GHSR,GPR155,BBS10,AZGP1,ITGA3,CHRNA10,VPS54,OR10G4,OR4D1,DHRS3,MYO7B,BRSK1,OR1I1,GPR88,DOP1B,NF1,GHRL,HIPK2,CFAP221,SYNGAP1,PNKD,CHM,SHISA9,RAB3GAP1,OR2T12,MMP24,GNB1,CST2,GLRA2,PLCB2,ABL1,TAS2R14,TSC1,DRD2,OR4F17,CDH23,NTRK1,TAS2R5,CTNNA2,DAW1,CDKN2D,ITGA8,ARRB2,USP53,AGT,PRKCG,SCN3A,NPFF,PRKN,PPEF2,SLC25A12,RPGRIP1,SPATA7,ADRA1A,DRD1,PIEZO2,SIX3,DRGX,OR8G1,NTRK2,PDE1B,RGS9,KRT12,USH1G,ADCY5,OR2F1,OR4E1,CTSC,ABCA7,RCAN1,CALB1,WDR19,OR1F1,OR6J1,OR4K17,CSMD1,PLA2G6,PDE4A,PDCL,ADGRV1,RGS14,TAFA2,CDK5,OR8D1,CRYGS,ASIC2	276	23.135
GOBP_NERVOUS_SYSTEM_PROCESS_INVOLVED_IN_REGULATION_OF_SYSTEMIC_ARTERIAL_BLOOD_PRESSURE	0.104418	0.516756	0.195789	-0.608593	-1.37437	13	ACE2,NAV2,DRD2,AGT,ADRA1A,ASIC2,P2RX2,MECP2	8	61.5385
GOBP_NETRIN_ACTIVATED_SIGNALING_PATHWAY	0.254473	0.707909	0.119348	-0.560752	-1.17665	10	UNC5B,UNC5D,SHTN1,UNC5C	4	40
GOBP_NEURAL_CREST_CELL_DIFFERENTIATION	0.433594	0.812829	0.0855357	0.300491	0.998939	94	NRG1,PEF1,NOLC1,CORO1C,SEMA6B,BMP7,TCOF1,KBTBD8,HIF1A,FN1,EFNB1,EXT1,SFRP1,FOXC1,SEMA4B,JAG1,SEMA3G,EDNRA,SOX9,CDC42,SEMA4A,LAMA5,ENG,SEMA3A,NRP2,SNAI2,TWIST1,HTR2B,RADIL,PDCD6,SHH,ALDH1A2,SEMA4C,SEMA4F,SEMA6C,OVOL2	36	38.2979
GOBP_NEURAL_CREST_CELL_FATE_COMMITMENT	0.818182	0.949296	0.0553643	0.413511	0.721697	5	SFRP1,EDNRA,SOX9,GSC	4	80
GOBP_NEURAL_CREST_CELL_MIGRATION	0.823529	0.949296	0.053677	0.263913	0.828034	60	CORO1C,SEMA6B,BMP7,HIF1A,FN1,EFNB1,SEMA4B,SEMA3G,EDNRA,CDC42,SEMA4A,LAMA5,ENG,SEMA3A,NRP2,TWIST1,HTR2B,RADIL,SHH,SEMA4C,SEMA4F,SEMA6C,OVOL2	23	38.3333
GOBP_NEURAL_CREST_CELL_MIGRATION_INVOLVED_IN_AUTONOMIC_NERVOUS_SYSTEM_DEVELOPMENT	0.156942	0.605008	0.157403	0.709813	1.30447	6	FN1,SEMA3A,NRP2,SEMA3F	4	66.6667
GOBP_NEURAL_CREST_FORMATION	0.10728	0.523992	0.188204	0.588107	1.35686	14	PEF1,NOLC1,TCOF1,POLR1B,KBTBD8,SFRP1,EDNRA,SOX9,PDCD6	9	64.2857
GOBP_NEURAL_FOLD_FORMATION	0.796781	0.942766	0.0564118	0.40367	0.741849	6	BMP7,HIF1A,OVOL2	3	50
GOBP_NEURAL_NUCLEUS_DEVELOPMENT	0.747554	0.926396	0.0580984	0.273335	0.863092	62	HSPA5,ACTB,DYNLL1,ARX,SEC16A,YWHAE,ALDH1A3,FGF2,COX6B1,CDK5R2,S100A1,G6PD,CHRNB2,KIRREL3,CDC42,RHOA,HOXB2,SYNGR3,SYPL2,PLP1,KCNC1,ATP5PF,GNB4,ATP5PB	24	38.7097
GOBP_NEURAL_PLATE_DEVELOPMENT	0.212371	0.669376	0.135002	0.63452	1.25568	8	CTNNB1,DVL1,EPB41L5,C2CD3	4	50
GOBP_NEURAL_PLATE_MORPHOGENESIS	0.656566	0.900537	0.0658312	0.497933	0.869037	5	DVL1,EPB41L5	2	40
GOBP_NEURAL_PLATE_PATTERN_SPECIFICATION	0.269685	0.716913	0.114751	-0.630288	-1.19438	7	BMPR1A,FUZ,TBX18,PTCH1,NOG	5	71.4286
GOBP_NEURAL_PLATE_REGIONALIZATION	0.276134	0.720783	0.113313	-0.693355	-1.19136	5	BMPR1A,FUZ,TBX18,NOG	4	80
GOBP_NEURAL_PRECURSOR_CELL_PROLIFERATION	0.745418	0.926305	0.0601186	-0.251945	-0.905666	140	APPL2,FGFR2,FGF13,DLL4,RERE,SLC6A4,FOXO3,DIXDC1,SPINT1,ADGRG1,GPR37L1,PCM1,NUMB,PAFAH1B1,MDK,LRRK2,PROX1,DISC1,ELL3,CEP120,PTPRZ1,EMX1,CX3CR1,NOTCH1	24	17.1429
GOBP_NEURAL_RETINA_DEVELOPMENT	0.132	0.566801	0.172324	-0.379083	-1.21486	68	SLC1A1,DLL4,DIO3,CRB2,PROM1,TSPAN12,TTC8,THRB,USH1C,CABP4,IHH,HIPK2,SLC17A7,RPGRIP1,USP45,SIX3,NTRK2,ATP2B4,CALB1	19	27.9412
GOBP_NEURAL_TUBE_DEVELOPMENT	0.551793	0.866392	0.0738053	-0.265132	-0.966815	154	PRKACB,IFT172,CDK20,APAF1,BMP5,SUFU,COBL,CITED2,ZNF358,SPINT1,RARA,LIAS,ARHGAP35,STK4,VANGL2,DVL2,FZD1,PROX1,SEMA3C,CASP3,LUZP1,MIB1,PHACTR4,GORAB,SOX4,PRKACA,ST14,IFT57,NOTCH1,ZFP36L1,FUZ,PLXNA2,ITPK1,PLXNB2,NPHP3,FOXA1,DEAF1,NF1,CC2D2A,SDC4,TBC1D32,ABL1,TSC1	43	27.9221
GOBP_NEURAL_TUBE_FORMATION	0.441118	0.817064	0.0857844	-0.291273	-1.00278	104	PRKACB,IFT172,CDK20,APAF1,BMP5,SUFU,COBL,CITED2,SPINT1,RARA,LIAS,ARHGAP35,STK4,VANGL2,DVL2,FZD1,CASP3,LUZP1,MIB1,PHACTR4,SOX4,PRKACA,ST14,IFT57,FUZ,PLXNB2,NPHP3,DEAF1,CC2D2A,SDC4,ABL1,TSC1,DVL3,SHROOM3	34	32.6923
GOBP_NEURAL_TUBE_PATTERNING	0.409709	0.805578	0.0883594	-0.358732	-1.02748	36	PRKACB,CDK20,SUFU,GORAB,PRKACA,FOXA1,TBC1D32,TMEM107,HES1,WDR19,MKS1,PTCH1,WNT1,IFT140	14	38.8889
GOBP_NEUROBLAST_DIFFERENTIATION	0.573737	0.877152	0.0725352	0.543658	0.948841	5	BCHE,ASCL1,TAFA3	3	60
GOBP_NEUROBLAST_DIVISION	0.129167	0.563705	0.17822	-0.563644	-1.29539	14	FGFR2,FGF13,NUMB	3	21.4286
GOBP_NEUROBLAST_PROLIFERATION	0.636364	0.898991	0.0662842	0.289677	0.904695	58	CTNNB1,ARTN,KDM1A,HIF1A,CX3CL1,RAB10,EML1,NDE1,CTNNA1,FZD3,VEGFC,TP53,GLI3,NUMBL,HHIP,TEAD3,SHH,PAX6	18	31.0345
GOBP_NEUROENDOCRINE_CELL_DIFFERENTIATION	0.31524	0.749158	0.108394	0.558759	1.13688	9	BCCIP,INSM1,FGF2,WNT4,BMP2	5	55.5556
GOBP_NEUROEPITHELIAL_CELL_DIFFERENTIATION	0.148077	0.590457	0.158514	0.482746	1.25634	23	SERPINE1,BCCIP,FAM20C,CEBPB,TUBB,INSM1,FGF2,WNT4,BMP2	9	39.1304
GOBP_NEUROFILAMENT_CYTOSKELETON_ORGANIZATION	0.986616	0.994147	0.0442407	-0.250429	-0.5122	9	ATF2,VPS54	2	22.2222
GOBP_NEUROGENESIS	0.364726	0.787275	0.0878313	0.237161	1.00928	1578	ARF4,HSPA5,SYN1,TNFRSF21,LAMC2,EIF4E,HSP90AB1,EIF4G1,VASP,CTNNB1,DNAJB11,CSNK1E,NRG1,MET,HSP90AA1,MANF,ATF5,ID1,PRMT1,PRMT5,DDX56,HDAC1,XBP1,STRAP,ZPR1,TUBB2A,MFSD2A,PPP3CA,KIF1A,ACTB,MAP1S,EIF2B2,ITGA6,NCS1,EPHA2,NAB2,PRPF19,ARF6,LAMA3,EPHA1,BOK,CALR,CLCF1,AREG,WDR1,LLPH,HPRT1,IER2,ARTN,TTL,FKBP4,BLOC1S4,DVL1,EFNB2,CEBPB,YWHAG,EPHB1,EIF2B4,FBXO7,IL1B,XRCC5,DKK1,NCDN,TSPAN2,RPL24,KIF5C,MAP4,SRF,EIF2B5,SEMA6B,ADGRG6,OLFM1,BMP7,HDAC2,EPHB4,PMP22,WDR5,EIF2B3,ALCAM,GJA1,HDGFL3,ANAPC2,RND1,FAIM2,ENC1,MAP2K1,EFNA2,C5AR1,UGDH,PICK1,CPNE1,BCHE,VCL,HGF,TRPC4,LRP8,ATXN10,NPTX1,ROR1,OGDH,RTN4R,UST,SERPINE2,NR2E3,LYPLA2,CAMSAP2,KDM1A,MAP4K4,DAB2,NGRN,ATF4,ACSL4,SPINK5,ABT1,YWHAZ,CAMSAP1,ARX,PLEC,TPBG,METTL3,RDH13,NSUN5,FLNA,YTHDF2,SRRT,ECT2,ADRA2C,BMERB1,FOXA2,RTN4RL2,C12orf57,BTBD1,CTTN,PDLIM5,MYC,BIN1,EIF2B1,DPYSL3,NR4A2,ARL3,HIF1A,KCNQ1,CSPG4,LDLR,POMGNT2,YTHDF1,FN1,COPS2,CX3CL1,EFNB1,NIBAN2,TMC1,BLOC1S2,LSM1,STMN3,PARD3,YWHAE,FEV,INSM1,TUBB2B,TUBB3,GPR183,GPRIN1,S1PR1,TRAPPC4,LMX1A,BAG5,PLAA,RAB10,STAT3,TOR1A,E2F1,ANXA1,RAB8A,DAAM2,NKX2-2,CELSR1,EML1,SETX,RGS2,NGFR,CFAP418,SCYL1,CDK5RAP3,TGIF2,CFLAR,TRIOBP,DUSP10,TOP2B,LZTS1,DUOXA1,EXT1,RGMA,ACSL3,MTCH1,TUBGCP2,SFRP1,NAB1,MYPN,PCSK9,NEUROG3,ILK,SKIL,CDC20,TLR4,EPHB6,HOXD10,EMB,KANK1,ZHX2,SS18L2,RHEB,STK25,MCOLN3,MICALL1,B4GALT6,RND2,EPHB3,TRIM11,GRIN2A,RELN,MT3,SNPH,NDE1,BAX,SLC45A3,FGF2,ABI2,RAB35,ABL2,BOC,UCHL1,PRRX1,FBXW8,EHD1,GPR37,MED1,NTRK3,ID3,MAL,NDEL1,DBNL,IL6ST,DHX36,FGF10,PLXNA1,NSMF,WNT3,GPM6B,SMARCA1,BAIAP2,PLXNA4,CTNNA1,WNT5B,DYNC2H1,TBX2,GPC1,GALR2,CDK5R2,ULK4,FBXO45,SEMA4B,FZD3,ADCYAP1,CHD7,EPOP,RAB13,BHLHE40,DCDC2,APOD,WNT4,SH3GL2,PRDM1,RAB11A,JAG1,APLP1,VEGFC,NFATC4,MAP3K13,LAMB2,CREB3L2,NAPA,FGFR1,MAPT,TSPO,PBX3,MUL1,CHRNB2,LIF,SKI,MYOT,MTMR2,DSCAML1,FPR2,NTNG2,HECW2,SEMA3G,SNAPIN,CRTAC1,GDF6,RHOG,PAK2,DMD,DCHS1,TMEM108,EDNRA,PRKD1,KIRREL3,TP53,ACE,NRXN1,RYK,PCSK1,HEYL,BCL11A,WEE1,DIP2B,AMIGO1,DLG5,MAP1A,GDI1,NTN1,RASAL1,CNTN1,PIGT,HMGB1,CARM1,CDH11,MEIS1,WASF3,SYT4,ENAH,NFE2L2,PTPN11,S100A6,CLN8,STX1B,BMP2,GLI3,STMND1,GPR157,XRN2,SOX9,L1CAM,SRRM4,ADGRB1,NEUROD2,PLXND1,SALL1,CDC42,PPFIA2,SEMA4A,TPPP,LAMA5,GAP43,RHOA,SEZ6,FZD7,NUMBL,CCK,HHIP,IQGAP1,SPART,BMPR1B,NRXN3,CXCR4,RPGRIP1L,NEXN,SEMA3A,NRP2,WNT10B,PRMT3,TGFBR1,LMO4,CAPRIN1,NUP133,CRABP2,HTRA2,WASF1,ATOH8,GPRC5B,SPEN,IRX3,CSNK1D,PQBP1,TGFB2,CHN1,AKT1,S100A8,S100A9,GFRA3,HEY2,CHD5,TWIST1,PEX5,IL6,ARC,SCYL2,IRX5	399	25.2852
GOBP_NEUROINFLAMMATORY_RESPONSE	0.215886	0.671333	0.132846	0.41435	1.16631	37	MMP3,IL1B,IL33,SPHK1,PTGS2,LDLR,CX3CL1	7	18.9189
GOBP_NEUROMUSCULAR_JUNCTION_DEVELOPMENT	0.255489	0.707909	0.119348	-0.38363	-1.1236	43	ANK3,LRP4,CACNB1,ERBB2,CRKL,LRRK2,FNTA,CHRNA1,SNTA1,COLQ,ZC4H2,PPFIBP2,AFG3L2,CACNB3,AGRN,NEDD4,DCTN1,CACNB4,P2RX2,APP,COL4A5,MUSK,CNTNAP1	23	53.4884
GOBP_NEUROMUSCULAR_PROCESS	0.811765	0.948248	0.0543434	0.246578	0.872957	146	SYNM,FXN,BLOC1S4,DVL1,GSTO1,NR4A1,ATP2A1,C12orf57,KCNQ1,HOMER1,ZMPSTE24,AARS1,HOXD10,TNNC1,GRIN2A,ALDH1A3,UCHL1,NBN,BCR,DMPK,TNNI1,GCH1,RPS6KB1,CHD8,DMD,EDNRA,NRXN1,MAP1A,NPAS1,STAC,CLN8	31	21.2329
GOBP_NEUROMUSCULAR_PROCESS_CONTROLLING_BALANCE	0.915114	0.970241	0.0513223	-0.249272	-0.743666	48	TPP1,PAFAH1B1,MYO7A,CLN3,HMX3,USH1C,TIFAB,RBFOX2,GPR88,ABL1,CDH23,USH1G,ADCY5,GM2A,SHANK1,APP,FOXS1,CNTNAP1	18	37.5
GOBP_NEUROMUSCULAR_PROCESS_CONTROLLING_POSTURE	0.842912	0.952481	0.0515309	0.325059	0.749966	14	FXN,GCH1,CLN8,TCF15,POU4F1,GAA	6	42.8571
GOBP_NEUROMUSCULAR_SYNAPTIC_TRANSMISSION	0.934827	0.97707	0.0495902	-0.261699	-0.70552	28	KIF1B,RAB3A,CHRNA1,CHRNB1,CHAT	5	17.8571
GOBP_NEURONAL_ACTION_POTENTIAL	0.00175191	0.0432422	0.45506	-0.62459	-1.76229	34	ANK3,P2RX4,FMR1,MYH14,GPER1,SCN9A,GPR35,SCN2A,CHRNA1,GRIK2,GPR88,SCN3A,DRD1	13	38.2353
GOBP_NEURONAL_ACTION_POTENTIAL_PROPAGATION	0.37911	0.792839	0.0925529	-0.544852	-1.07826	8	FKBP1B,NRCAM,NTRK2,SCN1A,CNTNAP1	5	62.5
GOBP_NEURONAL_ION_CHANNEL_CLUSTERING	0.803536	0.945569	0.0549074	0.354054	0.766499	11	PICK1,MTCH1,GLDN,MYOC,SPTBN4,CNTNAP2	6	54.5455
GOBP_NEURONAL_SIGNAL_TRANSDUCTION	0.109312	0.52551	0.191892	0.715372	1.36787	7	OLFM1,RTN4R,P2RY11,NLGN1,CLU	5	71.4286
GOBP_NEURONAL_STEM_CELL_POPULATION_MAINTENANCE	0.508299	0.847644	0.0802023	-0.37364	-0.961474	23	FOXO3,REST,PCM1,PROX1,DLL1,NOTCH1,FANCC,MMP24,SOX2,HES1	10	43.4783
GOBP_NEURON_APOPTOTIC_PROCESS	0.323077	0.758025	0.101714	0.277748	1.0387	232	HSPA5,TNFRSF21,HYOU1,HSP90AB1,CTNNB1,ZPR1,PARK7,BOK,CLCF1,SET,CEBPB,FAIM2,GAPDH,AKT1S1,BID,DIABLO,ATF4,NAE1,CRLF1,MCL1,PCDHGC3,FADD,NR4A2,HIF1A,WFS1,CX3CL1,GPX1,TYRO3,UBE2M,SIGMAR1,HRAS,HDGF,NONO,NGFR,FBXW7,AARS1,PARP1,NES,PCSK9,PRNP,MT3,BAX,POLB,GPI,GCLC,IL6ST,NSMF,AIFM1,KDM2B,NFATC4,G6PD,CDC34,TP53,MSH2,FOXQ1,PIGT	56	24.1379
GOBP_NEURON_CELLULAR_HOMEOSTASIS	0.52439	0.855515	0.0774768	-0.344	-0.957442	33	P2RY4,P2RY1,NELL2,PRKAA1,HAAO,CHRNA1,CLCN3,TAOK1,PRKN,CALB1,CDK5	11	33.3333
GOBP_NEURON_CELL_CELL_ADHESION	0.798464	0.943981	0.0541201	0.321699	0.778572	17	NRXN1,NRXN3,NLGN4Y,NLGN4X,NLGN1,NLGN2,NCAM2,TNR,RET,CEL	10	58.8235
GOBP_NEURON_DEATH	0.0763501	0.446529	0.222056	0.299112	1.1627	342	HSPA5,TNFRSF21,NR4A3,HYOU1,HSP90AB1,EIF4G1,CTNNB1,EIF2S1,AP2B1,ZPR1,PARK7,BOK,PSMC1,CLCF1,SET,AIMP2,EFNB2,CEBPB,EPHB1,FBXO7,DKK1,ELK1,NENF,FAIM2,GAPDH,AKT1S1,FOS,EGR1,BID,DIABLO,ATF4,NAE1,CRLF1,MCL1,CHMP4A,SNCG,PCDHGC3,FADD,NR4A2,HIF1A,WFS1,CX3CL1,TIGAR,GPX1,TYRO3,UBE2M,SIGMAR1,HRAS,BAG5,HDGF,NONO,NGFR,FBXW7,AARS1,PARP1,NES,TMEM259,PCSK9,TLR4,PRNP,NCOA7,MAP3K5,RACK1,MT3,BAX,DAXX,CHGA,POLB,GPI,GCLC,IL6ST,NSMF,ATP13A2,AIFM1,KDM2B,NFATC4,MAPT,ZNF746,G6PD,RILPL1,CDC34,TP53,MSH2,FOXQ1,PIGT	85	24.8538
GOBP_NEURON_DEATH_IN_RESPONSE_TO_HYDROGEN_PEROXIDE	0.145455	0.588734	0.164406	0.75045	1.30975	5	NR4A3,PARK7,RACK1	3	60
GOBP_NEURON_DEATH_IN_RESPONSE_TO_OXIDATIVE_STRESS	0.127451	0.558565	0.173748	0.459869	1.28464	33	NR4A3,CTNNB1,PARK7,FBXO7,ATF4,MCL1,HIF1A,NONO,FBXW7,PARP1,TLR4,NCOA7,RACK1	13	39.3939
GOBP_NEURON_DEVELOPMENT	0.09375	0.491273	0.227987	-0.255722	-1.08187	1074	ANK3,INPP5J,ATL1,EDN2,IGSF9,PTK6,TDP2,FGFR2,LRP4,ADCY6,RAB17,FGF13,EPB41L3,FMR1,BMPR2,BTBD3,CAMK2G,TPRN,DAB2IP,DIO3,CPNE5,ERBB2,RERE,PTPRF,XK,SCARB2,SCYL3,ARHGAP44,FRYL,LMTK2,GPRIN2,UNC5B,FEZ2,CPEB3,EFNA1,CRB2,UHMK1,CAMK1D,SEMA5A,FARP1,CLMN,JUN,UNC5D,ZMIZ1,USP33,SMAD4,LGI4,DNM2,PBX1,NEK3,WASL,ULK1,PLS1,SYT2,LHX4,LAMA1,MYO9A,MYLIP,KIDINS220,ATP8B1,FRY,SIN3A,NREP,NCK2,PALS1,PTK2B,BMP5,EDN3,HDAC6,PRKCZ,B2M,BTBD8,NIN,EDN1,FLRT3,COBL,PAK1,HOXA2,RAP1A,NGEF,CLN5,RAP2A,DIXDC1,TMEM106B,NDNF,PTEN,STAU2,SLITRK6,SLC25A46,TAOK3,SEMA6D,EVX1,TTC8,APLP2,ANKRD27,STX3,ARHGAP35,THRB,GFI1,PTPRG,CBFA2T2,GPRIN3,FKBP1B,PARP6,IST1,PTPRD,NEO1,CHRNA7,VAPA,SIAH1,TWF2,ITPKA,CDH1,ABI1,NUMB,MAPK8IP3,DPYSL2,PAFAH1B1,HECW1,RETREG3,KIF13B,KALRN,CRKL,DVL2,NEURL1,FZD1,SEMA5B,GRIP1,MDK,LRRK2,ATOH1,MEGF8,NTN4,SEMA3C,SLC9A6,BSG,SECISBP2,SPG11,CASP3,NFIB,SCARF1,SPAST,LRIG2,CUL4B,CNP,EPHA7,RAB3A,PGRMC1,ADGRF1,NDN,DISC1,GIT1,CUL7,MYO7A,CNTN4,SLC11A2,SIPA1L1,CAPRIN2,SYT17,GFAP,SOS1,MBOAT1,ZFYVE27,RAPGEF2,KATNB1,CYFIP2,SPRY3,FBXO38,NFASC,SHTN1,SEMA4D,FLOT1,RPS6KA5,STK24,PTPRZ1,LTK,ARHGAP4,AVIL,NR2F6,PTPN9,KREMEN1,TENM4,NCAM1,PICALM,CDHR1,SS18L1,SLC4A10,EMX1,TNN,NOTCH1,RNF6,MARK2,BLOC1S1,TUG1,B3GNT2,BLOC1S5,SEMA6A,SLC44A4,BECN1,TNIK,YWHAH,FARP2,IMPACT,PAK4,UNC5C,MBP,GOLGA4,PLXNA2,BDNF,TRIO,LRTM1,CCDC88A,GRIN3A,BCL2,TIAM2,RB1,MOV10,GBA2,CNTN2,ZDHHC17,DCLK2,TBC1D23,TENM1,USH1C,ITGA4,NRCAM,PLXNB2,MAPK6,CSPG5,SRCIN1,SRGAP2,INPP5F,FBXO31,NCKAP1L,CABP4,TMEM30A,TOX,WDPCP,CREB1,PTPRO,RBFOX2,PLXNB3,ZC4H2,EFHC2,NCKIPSD,ITGA3,IHH,DHFR,BRSK1,KIF5A,NRK,SHOX2,GHRL,DIP2A,SYNGAP1,LRP12,MMP2,ITSN2,PREX2,SDC4,CAMK2A,FES,SEMA4G,ABL1,ERCC6,TSC1,PCDH12,DRD2,GATA3,EFNA4,CDH23,NTRK1,CTF1,GPC2,SZT2,TSKU,TAOK1,DVL3,CTNNA2,PRKG1,ZDHHC15,BCL11B,VSTM2L,NRTN,KLF7,STRN,ABITRAM	287	26.7225
GOBP_NEURON_DIFFERENTIATION	0.37469	0.790364	0.108394	-0.237466	-1.01264	1312	ANK3,INPP5J,BRINP3,ATL1,EDN2,IGSF9,PTK6,TDP2,FGFR2,LRP4,ADCY6,RAB17,FGF13,EPB41L3,DLL4,FMR1,BMPR2,BTBD3,CAMK2G,TPRN,DAB2IP,DIO3,CPNE5,ERBB2,RERE,PTPRF,XK,SCARB2,SCYL3,ARHGAP44,FRYL,LMTK2,GPRIN2,UNC5B,FEZ2,CPEB3,EFNA1,CRB2,UHMK1,SLC6A4,CAMK1D,SEMA5A,HEY1,FARP1,CLMN,JUN,FZD5,UNC5D,ZMIZ1,IFT172,USP33,SMAD4,LGI4,DNM2,PBX1,NEK3,WASL,ULK1,PLS1,SYT2,LHX4,LAMA1,MYO9A,MYLIP,PROM1,KIDINS220,ATP8B1,FRY,PPP1CC,SIN3A,CYB5D2,KDM4A,NREP,NCK2,PALS1,PTK2B,BMP5,EDN3,HDAC6,PRKCZ,B2M,BTBD8,NIN,EDN1,FOXO3,SUFU,FLRT3,COBL,PAK1,HOXA2,RAP1A,NGEF,CLN5,RAP2A,DIXDC1,REST,TMEM106B,NDNF,PTEN,STAU2,SLITRK6,SLC25A46,TAOK3,SEMA6D,SOCS2,WNT11,EVX1,TTC8,APLP2,RARA,ANKRD27,LDB1,STX3,ARHGAP35,THRB,GFI1,PTPRG,GPR37L1,CBFA2T2,GPRIN3,FKBP1B,PARP6,IST1,RBPJ,PTPRD,NEO1,CHRNA7,VAPA,SIAH1,TWF2,ITPKA,CDH1,ABI1,NUMB,MAPK8IP3,DPYSL2,PAFAH1B1,HECW1,RETREG3,KIF13B,KALRN,CRKL,DVL2,NEURL1,FZD1,SEMA5B,GRIP1,MDK,LRRK2,PROX1,ATOH1,MEGF8,NTN4,SEMA3C,SLC9A6,BSG,SECISBP2,SPG11,CASP3,NFIB,SCARF1,SPAST,LRIG2,ZSWIM6,CUL4B,CNP,EPHA7,RAB3A,PGRMC1,ADGRF1,NDN,DISC1,GIT1,TTC21B,CUL7,MIB1,MYO7A,CNTN4,SLC11A2,SIPA1L1,CAPRIN2,SYT17,GFAP,SOS1,MBOAT1,SOX4,ZFYVE27,RAPGEF2,KATNB1,CYFIP2,TENT2,SPRY3,FBXO38,NFASC,SHTN1,SEMA4D,FLOT1,RPS6KA5,STK24,PTPRZ1,LTK,ARHGAP4,AVIL,NR2F6,PTPN9,KREMEN1,TENM4,NCAM1,PITX2,PICALM,CDHR1,DLL1,SS18L1,SLC4A10,EMX1,TNN,NOTCH1,RNF6,MARK2,BLOC1S1,TUG1,B3GNT2,BLOC1S5,SEMA6A,NCOA1,SLC44A4,BECN1,TNIK,YWHAH,FARP2,IMPACT,PAK4,ZNF521,UNC5C,MBP,CDK5RAP2,GOLGA4,PLXNA2,BDNF,TRIO,LRTM1,CCDC88A,TCF4,GRIN3A,BCL2,TIAM2,RB1,MOV10,GBA2,CNTN2,ZDHHC17,DCLK2,TBC1D23,TENM1,USH1C,ITGA4,NRCAM,PLXNB2,MAPK6,DNMT3A,CSPG5,SRCIN1,SRGAP2,INPP5F,FBXO31,NCKAP1L,CABP4,GSDME,TMEM30A,TOX,WDPCP,ZNF536,CREB1,FOXA1,PTPRO,RBFOX2,PLXNB3,ZC4H2,EFHC2,NCKIPSD,ITGA3,IHH,DHFR,HOXD3,BRSK1,RNF112,KIF5A,NRK,SHOX2,GHRL,HIPK2,DIP2A,SYNGAP1,LRP12,MMP2,ITSN2,PREX2,SDC4,CAMK2A,FES,SEMA4G,ABL1,ERCC6,TSC1,PCDH12,DRD2,GATA3,EFNA4,CTDSP1,SOX2,CDH23,NTRK1,CTF1,GPC2,SZT2,CEND1,EIF4ENIF1,TSKU,TAOK1,DVL3,CTNNA2,RAP1GAP,PRKG1,ZDHHC15,BCL11B,VSTM2L,NRTN,KLF7,STRN,ABITRAM,BRINP2	331	25.2287
GOBP_NEURON_FATE_COMMITMENT	0.941532	0.97882	0.048799	-0.243019	-0.751772	58	DLL4,SMAD4,SUFU,RBPJ,ATOH1,DLL1,NOTCH1,ZNF521,FOXA1,IHH	10	17.2414
GOBP_NEURON_FATE_DETERMINATION	0.623482	0.894226	0.0684715	0.463763	0.886765	7	NKX2-2,PRRX1,CDC42	3	42.8571
GOBP_NEURON_FATE_SPECIFICATION	0.945205	0.980023	0.0472587	0.255847	0.685759	28	FEV,NKX2-2,HOXD10,NTRK3,GLI3,EHMT2,ISL1,ASCL1,POU4F1,EYA1	10	35.7143
GOBP_NEURON_GLIAL_CELL_SIGNALING	0.469428	0.832316	0.0817516	-0.598331	-1.02808	5	ADRA1A,ADRA1B,GABBR1	3	60
GOBP_NEURON_INTRINSIC_APOPTOTIC_SIGNALING_PATHWAY_IN_RESPONSE_TO_OXIDATIVE_STRESS	0.0379791	0.309657	0.321776	0.732541	1.49047	9	PARK7,MCL1,HIF1A,NONO,FBXW7,PARP1	6	66.6667
GOBP_NEURON_MATURATION	0.71875	0.918941	0.0598603	0.288143	0.854197	45	RND1,PICK1,KDM1A,NR4A2,CX3CL1,FEV,MTCH1,B4GALT6,MAP3K13,EDNRA,BCL11A,SRRM4	12	26.6667
GOBP_NEURON_MIGRATION	0.76506	0.933082	0.0582216	-0.247432	-0.904987	158	FGF13,DAB2IP,UNC5D,ZMIZ1,NDNF,EVX1,ADGRG1,PCM1,NEO1,NAV1,PAFAH1B1,CRKL,MDK,ATOH1,LRIG2,NDN,DISC1,POMK,RAPGEF2,SHTN1,TNN,MARK2,CEP85L,SEMA6A,CNTN2,NRCAM,PLXNB2,SRGAP2,FBXO31,GAS6,ITGA3,LRP12,CAMK2A,DRD2,GATA3,ZNF609,IGSF10,CTNNA2,PRKG1,ASTN2,ADGRL3,DRD1,DRGX,NTRK2,NR2F2,USP9X,VEGFA,CDKL5,CDK5,NEXMIF,GNRH1,DCC	52	32.9114
GOBP_NEURON_NEURON_SYNAPTIC_TRANSMISSION	0.18146	0.635326	0.143759	-0.738028	-1.26812	5	KIF1B,PTEN,DRD2	3	60
GOBP_NEURON_PROJECTION_ARBORIZATION	0.936214	0.977484	0.0499914	-0.263397	-0.717597	30	MYO9A,CHRNA7,DVL2,GRIP1,LRRK2,SPRY3,MOV10	7	23.3333
GOBP_NEURON_PROJECTION_EXTENSION	0.730539	0.922316	0.0601186	0.25482	0.914817	170	HSP90AB1,CTNNB1,HSP90AA1,LLPH,TTL,DVL1,SRF,SEMA6B,OLFM1,ALCAM,ANAPC2,CPNE1,VCL,RTN4R,CTTN,FN1,PLAA,MT3,NDEL1,DBNL,PLXNA1,WNT3,PLXNA4,SEMA4B,SH3GL2,RAB11A,MAP3K13,LAMB2,MAPT,MUL1,SEMA3G,TMEM108,EDNRA,RYK,BCL11A,DIP2B,GDI1,NTN1,RASAL1,SYT4,L1CAM,SEMA4A,IQGAP1,CXCR4,SEMA3A,NRP2,WASF1	47	27.6471
GOBP_NEURON_PROJECTION_EXTENSION_INVOLVED_IN_NEURON_PROJECTION_GUIDANCE	0.729941	0.921879	0.0592219	-0.296132	-0.852348	37	BMPR2,SEMA5A,SEMA6D,SEMA5B,MEGF8,SEMA3C,SEMA4D,SEMA6A	8	21.6216
GOBP_NEURON_PROJECTION_GUIDANCE	0.787645	0.940883	0.0550211	0.243047	0.905512	228	LAMC2,VASP,EPHA2,LAMA3,EPHA1,ARTN,DVL1,EFNB2,EPHB1,RPL24,KIF5C,SEMA6B,BMP7,EPHB4,ALCAM,EFNA2,LYPLA2,ARX,YTHDF1,EFNB1,NIBAN2,TUBB2B,TUBB3,LMX1A,NGFR,EXT1,MYPN,EPHB6,EMB,EPHB3,RELN,BOC,PLXNA1,WNT3,PLXNA4,CDK5R2,SEMA4B,FZD3,LAMB2,MYOT,DSCAML1,SEMA3G,RHOG,EDNRA,NRXN1,RYK,NTN1,CNTN1,ENAH,GLI3,L1CAM,PLXND1,SEMA4A,LAMA5,GAP43,BMPR1B,NRXN3,NEXN,SEMA3A,NRP2	60	26.3158
GOBP_NEURON_PROJECTION_MAINTENANCE	0.703633	0.912901	0.0598603	-0.404138	-0.826579	9	INSR,ABCD1	2	22.2222
GOBP_NEURON_PROJECTION_ORGANIZATION	0.361493	0.784098	0.0962406	-0.309546	-1.02978	86	ARHGAP44,INSR,EFNA1,WASL,PLS1,HDAC6,NGEF,PTEN,STAU2,CHRNA7,ITPKA,VPS35,PAFAH1B1,LRRK2,TANC1,GRIN2B,ABCD1,SIPA1L1,CAPRIN2	19	22.093
GOBP_NEURON_PROJECTION_REGENERATION	0.511066	0.848453	0.0782955	-0.315474	-0.970504	55	PTPRF,JUN,ULK1,NREP,PTEN,FKBP1B,MAPK8IP3,SCARF1,LRIG2,GFAP,STK24,KREMEN1,BCL2,CSPG5,INPP5F,DHFR,MMP2	17	30.9091
GOBP_NEURON_RECOGNITION	0.858628	0.959596	0.0544556	-0.268084	-0.802838	49	IGSF9,SEMA5A,ARHGAP35,MEGF8,BSG,CASP3,NDN,CNTN4,TNN,CNTN2,NRCAM	11	22.449
GOBP_NEURON_REMODELING	0.909962	0.968265	0.048022	0.295059	0.68075	14	RND1,CX3CL1,EDNRA,BCL11A	4	28.5714
GOBP_NEUROPEPTIDE_SIGNALING_PATHWAY	0.946612	0.980136	0.049391	-0.236841	-0.79754	96	SORL1,NMUR1,SORT1,NPY6R,PTGDR2,OPRL1,SORCS2,SSTR2,UTS2R,RAPGEF2,CRCP,CYSLTR1,SSTR1,TENM1,NPY4R2,GLRA2,NPSR1,QRFP,NXPH4,NPFF	20	20.8333
GOBP_NEUROTRANSMITTER_BIOSYNTHETIC_PROCESS	0.15	0.592665	0.164406	-0.546163	-1.25522	14	SLC44A4,DBH,ALDH9A1,CHAT	4	28.5714
GOBP_NEUROTRANSMITTER_CATABOLIC_PROCESS	0.292089	0.729366	0.111463	-0.534026	-1.13655	11	HNMT,ABAT,MAOA	3	27.2727
GOBP_NEUROTRANSMITTER_GATED_ION_CHANNEL_CLUSTERING	0.289272	0.728007	0.108394	0.490946	1.13269	14	RELN,GPHN,SHISA6,SLC7A11,NLGN1,NLGN2,APOE	7	50
GOBP_NEUROTRANSMITTER_LOADING_INTO_SYNAPTIC_VESICLE	0.898785	0.967388	0.0511148	0.335403	0.641327	7	SLC18A1,TH	2	28.5714
GOBP_NEUROTRANSMITTER_METABOLIC_PROCESS	0.095723	0.496178	0.206588	-0.490306	-1.32183	28	HNMT,ABAT,MAOA,CLN3,SLC44A4,DBH,COLQ,ALDH9A1,CHAT	9	32.1429
GOBP_NEUROTRANSMITTER_RECEPTOR_INTERNALIZATION	0.708494	0.91438	0.0599892	0.34347	0.84039	18	EFNB2,CACNG4,ITGB3,ARC,CACNG5,CALY,SCRIB,CACNG2,CACNG7,SNAP25,DRD4,HPCA	12	66.6667
GOBP_NEUROTRANSMITTER_RECEPTOR_LOCALIZATION_TO_POSTSYNAPTIC_SPECIALIZATION_MEMBRANE	0.0894309	0.482993	0.213928	-0.578821	-1.37089	15	ADAM10,DLG1,PRKCZ,RAP1A,IQSEC2,GPC4,GHSR	7	46.6667
GOBP_NEUROTRANSMITTER_RECEPTOR_TRANSPORT	0.288382	0.728007	0.113787	-0.429614	-1.10551	23	SLC1A1,ARHGAP44,CLSTN1,STX3,VPS35,GRIP1,GRIP2	7	30.4348
GOBP_NEUROTRANSMITTER_RECEPTOR_TRANSPORT_ENDOSOME_TO_POSTSYNAPTIC_MEMBRANE	0.40159	0.800944	0.0908241	-0.49398	-1.03654	10	ARHGAP44,VPS35,GRIP1,GRIP2	4	40
GOBP_NEUROTRANSMITTER_RECEPTOR_TRANSPORT_POSTSYNAPTIC_ENDOSOME_TO_LYSOSOME	0.185111	0.638957	0.143759	0.695591	1.27833	6	AP3D1,CACNG4,CACNG5,CACNG2,CACNG7	5	83.3333
GOBP_NEUROTRANSMITTER_RECEPTOR_TRANSPORT_TO_PLASMA_MEMBRANE	0.0909091	0.485694	0.2114	-0.567411	-1.36689	16	SLC1A1,ARHGAP44,CLSTN1,STX3,VPS35,GRIP1,GRIP2	7	43.75
GOBP_NEUROTRANSMITTER_REUPTAKE	0.810204	0.947134	0.0562941	0.288553	0.802363	35	PARK7,SLC18A1,TOR1A,GPM6B,ITGB3,SLC6A2,CLN8,SLC29A2,SLC1A2	9	25.7143
GOBP_NEUROTRANSMITTER_SECRETION	0.265594	0.713719	0.11725	-0.29382	-1.06324	145	P2RY4,FMR1,PCLO,P2RY1,SYT2,GPER1,RAP1A,FBXL20,STX3,MCTP2,VAMP2,PRKCB,LRRK2,SNAP29,CALM3,P2RX7,RAB3A,GIT1,STXBP3,PRRT2,STX19,ADRA2A,APBA1,GRIN3A,CTBP2,CSPG5,RIMS4,SYT8,BRSK1,NF1,PNKD,RAB3GAP1,CAMK2A,DRD2,SNAP23,PREPL,PRKCG,CADPS2,PRKN,ADRA1A,DRD1,CADPS,DOC2A	43	29.6552
GOBP_NEUROTRANSMITTER_TRANSPORT	0.0953347	0.495507	0.206588	-0.312872	-1.17868	206	SLC1A1,GABRA2,P2RY4,SLC6A8,FMR1,PCLO,P2RY1,SLC1A7,SLC6A4,SYT2,GPER1,SLC6A9,RAP1A,FBXL20,STX3,KCNJ10,MCTP2,VAMP2,RAB3B,PRKCB,LRRK2,SNAP29,DDC,CALM3,P2RX7,RAB3A,GIT1,STXBP3,GFAP,PRRT2,STX19,FLOT1,ADRA2A,APBA1,GRIN3A,CTBP2,CSPG5,RIMS4,SLC38A1,CHAT,SYT8,BRSK1,NF1,PNKD,RAB3GAP1,CAMK2A,DRD2,SLC22A1,SNAP23,PREPL,PRKCG,CADPS2,SLC6A12,PRKN,SLC17A7,ADRA1A,DRD1,CADPS,DOC2A,SLC6A7,SLC30A1,CDK5	62	30.0971
GOBP_NEUROTRANSMITTER_UPTAKE	0.770459	0.934659	0.0576091	-0.285601	-0.836486	43	SLC1A7,SLC6A4,KCNJ10,RAB3B,GFAP,FLOT1,SLC38A1,DRD2,SLC22A1,SLC6A12,PRKN,DRD1	12	27.907
GOBP_NEUROTROPHIN_PRODUCTION	0.842209	0.952481	0.052913	-0.405658	-0.697022	5	PCSK6,HAP1,NPY	3	60
GOBP_NEUROTROPHIN_SIGNALING_PATHWAY	0.0621359	0.410805	0.252961	-0.481086	-1.37792	36	SRC,KIDINS220,SORT1,RAP1A,SPRY1,CASP3,NDN,SOS1,ZFYVE27,RAPGEF2,CYFIP2,BDNF,ZDHHC17,HAP1,RAF1,NTRK1,AGT,NTRK2	18	50
GOBP_NEUROTROPHIN_TRK_RECEPTOR_SIGNALING_PATHWAY	0.149378	0.591874	0.164406	-0.491625	-1.26508	23	SRC,SORT1,SPRY1,CASP3,NDN,SOS1,ZFYVE27,CYFIP2,ZDHHC17,HAP1,RAF1,NTRK1,AGT	13	56.5217
GOBP_NEUTRAL_AMINO_ACID_TRANSPORT	0.156701	0.604558	0.159647	-0.396205	-1.19859	51	SLC36A1,SLC6A19,SLC1A1,SLC3A1,SFXN1,ACE2,SLC1A7,SLC6A9,SLC7A9,SERINC3,LLGL2,SLC38A9,SERINC5	13	25.4902
GOBP_NEUTRAL_LIPID_BIOSYNTHETIC_PROCESS	0.17505	0.6289	0.148262	-0.411746	-1.20657	44	LPIN2,SCARB1,MOGAT2,PCK2,NR1H3,CNEP1R1,ACSL1,LPIN3,MOGAT3,PLCE1,PLA2G15,AVIL,PCK1,GPLD1,PNPLA2,AGMO	16	36.3636
GOBP_NEUTRAL_LIPID_CATABOLIC_PROCESS	0.144869	0.58808	0.164406	-0.426266	-1.23253	40	LIPC,SORL1,MGLL,PLB1,PNPLA1,DDHD2,ABHD12,GPLD1,PNPLA2,ABHD5,ABHD12B,PIK3CG,CPS1,ABHD16A,PNPLA4,APOA1,PLIN5,ABHD6	18	45
GOBP_NEUTRAL_LIPID_METABOLIC_PROCESS	0.0103384	0.143389	0.38073	-0.394982	-1.39825	126	LPIN2,SCARB1,LIPC,SORL1,MOGAT2,MGLL,ATG14,PLB1,PCK2,SLC22A4,DGKQ,NR1H3,CNEP1R1,CPT1A,SEL1L,CAT,ACSL1,PNPLA1,LPIN3,APOBR,DDHD2,APOBEC1,DGKA,MOGAT3,PLCE1,PLA2G15,AVIL,INSIG2,TBL1XR1,PCK1,ABHD12,CETP,GPLD1	33	26.1905
GOBP_NEUTROPHIL_ACTIVATION_INVOLVED_IN_IMMUNE_RESPONSE	0.268293	0.71575	0.11725	-0.445296	-1.12831	21	CD177,VAMP2,STXBP3,PRAM1,VAMP8,ITGB2,DNASE1L3,DNASE1,SCNN1B,FCER1G,STXBP2,VAMP7,ITGAM	13	61.9048
GOBP_NEUTROPHIL_APOPTOTIC_PROCESS	0.730769	0.922316	0.0607719	0.416286	0.795984	7	ANXA1,HCAR2,IL6,SLC7A11	4	57.1429
GOBP_NEUTROPHIL_CHEMOTAXIS	0.668016	0.902669	0.0650878	-0.268354	-0.919534	103	VAV3,EDN2,CXADR,CAMK1D,EDN3,EDN1,MPP1,MOSPD2,CCL5,DAPK2,BST1,CCL8,MDK,BSG,JAML,XCL1,PIK3CD,CCL11,CCL13,PREX1,PIKFYVE,CXCR2,PLA2G1B,NCKAP1L,ITGB2,CXCL9	26	25.2427
GOBP_NEUTROPHIL_CLEARANCE	0.420523	0.806625	0.0888945	0.574555	1.0559	6	ANXA1,HMGB1,AXL	3	50
GOBP_NEUTROPHIL_DEGRANULATION	0.53125	0.857991	0.0780892	-0.40962	-0.941408	14	CD177,VAMP2,STXBP3,PRAM1,VAMP8,ITGB2,STXBP2,VAMP7,ITGAM	9	64.2857
GOBP_NEUTROPHIL_DIFFERENTIATION	0.192067	0.648067	0.143759	0.630556	1.28297	9	TRIB1,JAGN1,FASN,DHRS7B	4	44.4444
GOBP_NEUTROPHIL_EXTRAVASATION	0.654472	0.900537	0.0662842	-0.366964	-0.869125	15	CD177,MDK,JAML,PIK3CD	4	26.6667
GOBP_NEUTROPHIL_HOMEOSTASIS	0.426036	0.806625	0.0870516	0.431991	1.02437	16	PDE4B,ANXA1,HCAR2,JAM3,HMGB1,IL6,SLC7A11	7	43.75
GOBP_NEUTROPHIL_MEDIATED_CYTOTOXICITY	0.662835	0.900537	0.0628004	0.369543	0.852598	14	TREM1,TUSC2,F2RL1,ELANE,CXCL6	5	35.7143
GOBP_NEUTROPHIL_MEDIATED_IMMUNITY	0.912424	0.968403	0.0507028	0.264997	0.745914	37	ANXA3,WDR1,TREM1,JAGN1,TUSC2,BCR,ACE,F2RL1,IL6	9	24.3243
GOBP_NEUTROPHIL_MEDIATED_KILLING_OF_GRAM_NEGATIVE_BACTERIUM	0.140845	0.582154	0.166934	0.724403	1.33128	6	TREM1,TUSC2,F2RL1,ELANE,CXCL6	5	83.3333
GOBP_NEUTROPHIL_MEDIATED_KILLING_OF_SYMBIONT_CELL	0.434951	0.81303	0.0850427	0.457869	1.01738	12	TREM1,TUSC2,F2RL1,ELANE,CXCL6	5	41.6667
GOBP_NEUTROPHIL_MIGRATION	0.55364	0.868046	0.0716527	0.274341	0.952312	125	FUT4,PPIB,CXCL8,WDR1,TREM1,IL1B,SRP54,PDE4B,CXCL3,C1QBP,C5AR1,PPIA,CD99,JAGN1,CX3CL1,IL1A,CXCL2,CXCL1,CCL26,TNFAIP6,CXCL11,OLFM4,GP2,THBS4,CXCL5,IL23A,JAM3,RHOG,CCL20,LGALS3,DNM1L,PF4V1,TGFB2,S100A8,S100A9,IL1R1	36	28.8
GOBP_NIK_NF_KAPPAB_SIGNALING	0.526012	0.855515	0.0745501	0.278063	0.961307	123	TNFRSF10A,TCIM,CALR,TNFRSF10B,BCL3,EZR,IL1B,BMP7,GREM1,NFKB2,CPNE1,PPP4C,ACTN4,RELA,IRAK1,CCN3,SPHK1,PHB2,DDX3X,PRDX1,NFKBIA,ILK,TLR4,CD86,AGO3,RPS3,COPS8,IL23A,MAP3K14,CHI3L1	30	24.3902
GOBP_NITRIC_OXIDE_MEDIATED_SIGNAL_TRANSDUCTION	0.720739	0.918941	0.0621124	-0.320691	-0.842628	25	NDNF,DDAH2,PDE5A,RASD1,NOS1AP,AGT,ATP2B4,VEGFA,EGFR,DDAH1,CD36	11	44
GOBP_NITRIC_OXIDE_SYNTHASE_BIOSYNTHETIC_PROCESS	0.251473	0.705006	0.119348	0.453446	1.13861	20	MAP2K3,IL33,GSTP1,AKAP12,SELENOS,TLR4	6	30
GOBP_NITRIC_OXIDE_TRANSPORT	0.670611	0.90356	0.0636424	-0.494103	-0.848994	5	EDN1	2	40
GOBP_NITROGEN_COMPOUND_TRANSPORT	2.03109e-05	0.00110284	0.57561	0.29301	1.25826	1945	SFN,KRT18,LMNA,ARF4,HSPA5,SERP1,NUP88,IL1RN,AQP3,BAG3,NUTF2,SLC17A9,HSPA8,EIF5A,ALYREF,NUP98,SDCBP,SLC5A6,HSP90AB1,SLC6A14,KPNA2,RANGAP1,ARL14,SRPRB,DNAJA1,RAN,HYAL2,HSP90AA1,PIM3,DDX39A,IPO4,NOL6,AP2B1,CDC37,NOLC1,TOMM40,HSPD1,NSUN2,LRRC8A,SLC52A2,SSR2,KCNN4,SLC7A5,EMD,XBP1,ZPR1,VCP,SLC38A5,GRPEL1,PPP3CA,PARK7,SRSF7,NPM1,HM13,ACTB,SRP19,SURF4,SEC61A1,HSP90B1,SLC35B1,ARFGAP3,GLUL,GOLT1A,SRSF3,TCP1,PMPCA,ABCA12,NDUFAF2,ARFIP2,SEC13,PITRM1,AP3D1,FFAR4,PDIA4,RAB1A,TIMM10B,NXT1,SEC23B,TIMM17A,CAVIN1,MON1A,ARF6,TIMM23,TOMM5,KHDRBS1,SEC61B,HNRNPA3,SEH1L,MFSD12,SLC7A1,CSE1L,TOMM34,CALR,PLK3,SNX8,PREB,GAL,VGF,IRS1,CEMIP,ELAVL1,TIMM50,HSPA9,SGTA,ARRDC2,TMED9,BCL3,UCN3,CYP51A1,INSIG1,YWHAG,NUP62,PDCD5,EZR,CD320,FBXO7,IL1B,LSG1,AUP1,HSPA4,SYT12,SRP54,RAPGEF3,KIF5C,CHTOP,SRP72,PARD6A,DDX19A,SSR1,SLC1A5,SEC61G,TIMM10,ENTR1,SSB,YKT6,SEC24D,SRP68,CCDC22,SRSF1,TRIM28,GJA1,KPNB1,VDAC3,NASP,KDELR3,YIF1A,PCID2,MMP12,SAR1A,TMED3,ENY2,OR51E2,SLC25A29,RTRAF,RAB9B,ITGB1BP1,TMED2,PICK1,AZIN1,SLC7A2,MIDN,PPIA,ACTN4,TRPC4,SELENOT,IWS1,SAMM50,TIMM13,YBX1,ARCN1,LRRC8E,ILDR2,NUP188,SLC25A32,ZFP36,VPS53,IPO7,NUP58,CD47,BID,DAB2,PEG10,PAM16,SCG5,DHX9,RAB32,SPINK1,ACSL4,DNLZ,HNRNPA2B1,ANG,YWHAZ,PITPNM1,FERMT1,AAGAB,POLR2D,RHCG,HIKESHI,THOC6,ARF1,CLTB,MLPH,SLC18A1,FLNA,MCL1,ECT2,ANP32B,TOM1L1,JAGN1,DDX39B,CHMP4A,ADRA2C,FOXA2,STX11,DNAJC1,EXOC6,KPNA4,CCN3,CLTA,BCAP31,ADAMTS9,BTF3,GPR89B,PABPN1,AIMP1,SEC16A,GOLT1B,SLC25A15,XPO5,DUOXA2,SNCG,KDELR2,ARFGAP1,CTTN,SSR3,SELENOK,MYC,UFM1,SEC14L1,NUP93,PHB2,ARL3,HIF1A,PTGS2,TIMM8A,PSMD9,ATP13A3,NDUFA13,XPOT,TIMM9,RAMP1,IPO5,NFKBIA,UBE2L3,UBE2J1,ARIH2,BLOC1S2,NUP85,SARNP,SDAD1,PARD3,YWHAE,SLC12A4,S100A13,OCA2,RAB23,RINT1,TIMM17B,HAX1,HRAS,RHOB,NACA,UNC13B,UBE2J2,KPNA1,RHBDD3,VIP,RAB10,NXF1,IL1A,INHBB,STAT3,SEC22B,TOR1A,ANXA1,TXN,PNPT1,CAV1,ATP2C1,RAB8A,TOMM22,SRPRA,SELENOS,SAE1,RAB7B,TGFBR2,CPSF6,AGFG1,GCG,SQSTM1,RGS2,NGFR,CETN2,SLC35B2,SCFD2,VPS4A,SLC7A6,STK3,SYNDIG1,RPL23,SLC43A3,SPCS2,FBXW7,SLC25A19,SEC24A,AP1M1,SEC23IP,RAMP2,SYTL1,SLC35A4,SCG2,DUOXA1,NXF3,SPCS1,SLC25A25,BCAP29,SLC35A1,ACSL3,RBM15B,DPH3,SLC28A3,TIMM44,CD81,SLC25A22,RAB3D,RRBP1,M6PR,FYTTD1,LY6E,SFRP1,TMED1,RANGRF,THOC7,NDC1,RANBP2,CPLX1,TIMM8B,PARL,ATG16L1,UBE2D3,TLR4,SLC25A33,HPS6,PRNP,HNRNPA1,SEC24C,SLC35A2,RIPOR1,ARL1,STOM,RBP4,COPB2,RHBDF2,AP1S2,ZDHHC11B,COPE,MICALL1,RACK1,USE1,BCS1L,E2F3,NPLOC4,HTR2A,RGS4,ATXN2,PKIA,BAX,SGPP1,NUP205,TOMM70,SLBP,AP2S1,ENSA,DESI1,RAB35,AACS,CHGA,WASH3P,PTPN1,PEX10,SNF8,COPB1,SNX9,POM121C,EHD1,RPL11,STX18,RHBDF1,RAB31,MED1,SFXN2,ARL5B,DISP1,ZDHHC11,NDEL1,THOC1,KHSRP,USP36,HCAR2,B3GAT3,GPM6B,BCR,NUP62CL,FFAR2,NUP35,TOMM7,LILRB1,OXCT1,CACNG4,SPCS3,MRPL18,SFXN3,ANK2,RSAD2,ATP13A2,FUT10,SFXN4,ARL6IP1,ADCYAP1,CHD7,STXBP5,SGTB,UPF1,SLC35C1,RAB36,RAB13,YIPF5,LMAN2,ERC1,AIFM1,RAMP3,APOD,STXBP5L,RABEP1,IPO9,ITGB3,ERGIC3,RPAIN,MLC1,CLTCL1,NUP107,RAB11A,SLC7A14,TMEM30B,UBE2G2,KDELR1,VEGFC,SCAMP3,ARF5,YOD1,NUP37,ABCC5,NAPA,KISS1,KPNA3,COPZ1,GPR27,STX5,TSPO,CHRNB2,RAB22A,AVPR1B,ARRDC4,TCN1,RILPL1,TNPO2,NUP214,STAM,SNAPIN,NUP54,IRS2,EDNRA,CEP41,SLC35C2,PRKD1,ATP13A1,SLC6A2,VPS25,ANKRD1,TP53,RABL3,FRAS1,RAB25,SLC12A2,BET1L,PCSK1,VPS26A,MAP1A,GDI1,ASPSCR1,HEATR3,SEC22A,SYT4,IFT22,POM121,SLC25A17,PTPN11,MFN2,ARL6,VPS18,TGFBRAP1,CLN8,STX1B,SLC29A2,SLC1A2,GLI3,SLC5A7,RAB3C,GRK2,DERL2,UBL5,BET1,F2RL1,RPH3A,PPY,CALHM1,SLC38A2,CDC42,EIF5A2,GOSR1,TESC,VPS29,ARHGEF5,ZW10,TM9SF4,DNM1L,ZDHHC14,ACD,TARDBP,MIPEP,SMAD3,VPS37B,ZC3H12A,ICE1,ZDHHC9,ZDHHC18,TMED7,AP4S1,AP2M1,SYVN1,HDAC3,SLC43A1,CORO7,ZC3H3,SLC6A20,NUP133,ATG3,DERL3,SLC16A2,XPO1,AAAS,GDAP1,HTRA2,TIMM22,ROMO1,SCFD1,GPR89A,FAM3D,SMG7,PAM,PDX1,FIS1,PDPN,MGST1,TGFB2,AKT1,LONP2,UFD1,S100A8,RAB5A,TMEM115,STX10	582	29.9229
GOBP_NITROGEN_UTILIZATION	0.868687	0.962331	0.0525899	0.37464	0.653856	5	GLUL,BAX	2	40
GOBP_NK_T_CELL_ACTIVATION	0.819277	0.949296	0.0550211	-0.334934	-0.756373	13	ZBTB7B,IL15	2	15.3846
GOBP_NK_T_CELL_DIFFERENTIATION	0.662028	0.900537	0.0646485	-0.404488	-0.848756	10	ZBTB7B,ATF2,ZBTB16,ITK,TOX	5	50
GOBP_NK_T_CELL_PROLIFERATION	0.328872	0.763057	0.100279	-0.5519	-1.12879	9	ZBTB7B,IL15	2	22.2222
GOBP_NLS_BEARING_PROTEIN_IMPORT_INTO_NUCLEUS	0.00884756	0.130514	0.38073	0.653922	1.64201	20	KPNA2,KPNB1,KPNA4,IPO5,KPNA1,RANBP2,NUP35,KPNA3,NUP54	9	45
GOBP_NODAL_SIGNALING_PATHWAY	0.226611	0.688193	0.130777	-0.488397	-1.17745	17	ACVR1B,ACVR1C,CITED2,DACT2	4	23.5294
GOBP_NONRIBOSOMAL_PEPTIDE_BIOSYNTHETIC_PROCESS	0.132231	0.566833	0.175204	-0.529737	-1.29057	18	SLC1A1,GGT1,GGT6,BDH2,HAGH,GGT5,AASDH	7	38.8889
GOBP_NON_CANONICAL_WNT_SIGNALING_PATHWAY	0.568898	0.87477	0.0716527	0.290598	0.938241	72	CSNK1E,DVL1,DKK1,ROR1,DAB2,VANGL1,DACT1,DAAM2,CELSR1,SFRP1,RSPO3,WNT5B,FZD3,WNT4,RYK,CDC42,PLEKHA4,RHOA,FZD7,CSNK1D,NKD1,MED12,PTK7	23	31.9444
GOBP_NON_CANONICAL_WNT_SIGNALING_PATHWAY_VIA_MAPK_CASCADE	0.431174	0.810675	0.0878313	0.545949	1.04391	7	WNT4,FZD7,NKD1,WNT5A,FZD10,MYOC	6	85.7143
GOBP_NON_LYTIC_VIRAL_RELEASE	0.827083	0.949296	0.0562941	-0.329899	-0.758189	14	CHMP5,CHMP3,CHMP4C	3	21.4286
GOBP_NON_MEMBRANE_BOUNDED_ORGANELLE_ASSEMBLY	2.75681e-08	3.51769e-06	0.733762	0.431645	1.69646	391	ACTG1,G3BP1,RRS1,MAPRE1,EIF2S1,NOP2,BOP1,FLNC,DDX28,MRTO4,EIF6,NPM1,FASTKD2,KIF9,DHX37,BRIX1,MRPS2,NIP7,MYL9,CENPW,BCCIP,ZNF207,KRT19,RRP7A,WDR1,MRPL20,PLK2,NUP62,RCC1,EZR,PPAN,MIS12,CSRP1,ERAL1,AUP1,XRCC5,HNRNPU,RPL24,SRF,DHX30,KPNB1,C1QBP,RBM14,MLH1,MYH11,DRG1,SQLE,HSPA1B,RPS15,NGRN,OGFOD1,ABT1,TUBB,PLEC,TNNT2,E2F4,FLNA,YTHDF2,CHMP4A,NEK6,MTERF3,MRPS7,PRKAA2,MPV17L2,MRPL22,YTHDF1,LZTS2,RPL6,RPS19,RPF2,DDX3X,BICD1,RPSA,KAT2A,RPS5,RPL38,HAUS7,RRP7BP,MDN1,SBDS,HAUS2,HAUS1,RPL23A,LDB3,CENPT,NLE1,LMOD1,CETN2,CFLAR,PRC1,PPP1R35,TUBGCP2,RPL5,RPS14,MYPN,POLDIP2,CDC20,PRKDC,CHEK2,RPLP0,FLII,ATXN2,TUBB1,RPS28,RPS27,INO80,BSCL2,TRAPPC12,MRPS11,RPS23,RPL11,NEBL,RPS3,PGM5,RPL3,DBNL,NOCT,OBSCN,KIF23,RPL3L,AURKB,CDK2,TMOD1,RPL10	124	31.7136
GOBP_NON_MOTILE_CILIUM_ASSEMBLY	0.0378136	0.309296	0.321776	-0.435656	-1.37321	63	IFT74,IFT172,DNM2,TTC8,INTU,KCNJ10,PCM1,BBS2,IFT80,TMEM80,VANGL2,DISC1,GORAB,MKKS,CEP126,IFT57,CEP250,FUZ,CEP350,BBS10,HAP1,CC2D2A,TBC1D32,CCDC13,TOGARAM1,RPGRIP1,TMEM107,MAK,MKS1,ATMIN,IFT122,DCTN1,IFT140,CLCN4,SEPTIN7,IFT52,CEP290,EXOC5,IFT88,TMEM17,CENPJ	41	65.0794
GOBP_NORADRENERGIC_NEURON_DEVELOPMENT	0.8	0.944311	0.0564118	0.431003	0.752226	5	INSM1,RNF220,ASCL1	3	60
GOBP_NORADRENERGIC_NEURON_DIFFERENTIATION	0.841785	0.952481	0.0542316	-0.344589	-0.733376	11	EDN1,SOX4,ZC4H2	3	27.2727
GOBP_NOREPINEPHRINE_BIOSYNTHETIC_PROCESS	0.964948	0.988284	0.0487011	0.289858	0.573616	8	INSM1,HAND2,TH	3	37.5
GOBP_NOREPINEPHRINE_METABOLIC_PROCESS	0.971545	0.988721	0.0477342	-0.265007	-0.627648	15	EPAS1,DBH,GATA3,PRKN,ATP7A	5	33.3333
GOBP_NOREPINEPHRINE_SECRETION	0.264583	0.713541	0.119888	-0.506674	-1.16446	14	P2RY1,ADORA3,ADRA2A,GHSR,KCNB1,AGT,ADRA2B	7	50
GOBP_NOREPINEPHRINE_TRANSPORT	0.783333	0.938956	0.0588438	-0.308956	-0.78892	22	P2RY1,ADORA3,ADRA2A,GHSR,SLC22A1,KCNB1,AGT	7	31.8182
GOBP_NOREPINEPHRINE_UPTAKE	0.340206	0.769089	0.102822	0.55589	1.10008	8	ACTB,SLC6A2,SNCA,SLC29A4	4	50
GOBP_NOSE_DEVELOPMENT	0.655172	0.900537	0.0633597	0.372602	0.859655	14	ALDH1A3,CHD7,SKI,GLI3,RPGRIP1L,HESX1,SIX4,ASCL1	8	57.1429
GOBP_NOTCH_RECEPTOR_PROCESSING	0.879541	0.964551	0.0494905	-0.337834	-0.690967	9	NCSTN,ADAM17,GALNT11,PSEN1,APH1A,DNER	6	66.6667
GOBP_NOTCH_SIGNALING_INVOLVED_IN_HEART_DEVELOPMENT	0.470588	0.832864	0.0831291	-0.460389	-0.979828	11	DLL4,HEY1,RBPJ,NOTCH1	4	36.3636
GOBP_NOTCH_SIGNALING_PATHWAY	0.0750507	0.442956	0.234393	-0.32559	-1.20017	175	NEURL1B,IFT74,DLL4,HNF1B,POFUT1,CDKN1B,NR1H4,SRC,ADAM10,DTX4,HEY1,ZMIZ1,IFT172,ENHO,ARRB1,NCSTN,CDK3,SEL1L,SREBF2,CBFA2T2,LFNG,RBPJ,NEURL1,ATOH1,SYNJ2BP,MAML3,EPN1,LLGL2,DTX3L,MIB1,CD46,PDCD10,DLL1,NOTCH2NLB,WWP2,GRIP2,NOTCH1,POSTN,TRAF7,KIT,CDH6,TSPAN14,MMP14,ZNF423	44	25.1429
GOBP_NOTOCHORD_DEVELOPMENT	0.481405	0.835935	0.0828962	-0.402577	-0.980775	18	EFNA1,CRB2,COBL,WNT11	4	22.2222
GOBP_NOTOCHORD_MORPHOGENESIS	0.475822	0.834861	0.0799859	-0.503268	-0.995968	8	EFNA1,CRB2,WNT11	3	37.5
GOBP_NUCLEAR_BODY_ORGANIZATION	0.114398	0.53372	0.184706	0.563997	1.3374	16	ZPR1,DYRK3,SERBP1,SF1,HABP4,WRAP53,CELF3	7	43.75
GOBP_NUCLEAR_CHROMOSOME_SEGREGATION	0.00610198	0.1029	0.407018	0.346442	1.32575	281	RRS1,TUBG1,CTNNB1,RAN,SFPQ,NUDC,ZNF207,SEH1L,TTL,GEM,NUP62,FEN1,NAA10,MIS12,HNRNPU,KPNB1,PCID2,MLH1,RCC2,ANAPC7,CEP55,NAA50,ECT2,CHMP4A,NEK6,NCAPH2,PHB2,TRIP13,SMARCA5,KMT5A,ACTR3,SMC5,MAD2L2,FAM83D,VPS4A,FBXW7,PRC1,TOP2B,MAD2L1BP,UBE2C,CCNB1,NDC1,PINX1,CDC20,MCMBP,ANAPC1,INO80,TRAPPC12,NCAPD3,CCNE1,DSCC1,CDC6,CDCA5,KIF23,AURKB,PTTG1,BUB3,RAB11A,CDT1,HECW2,WAPL,ZWINT,SLF1,SGO1,RAD51C,DYNC1LI1,BOD1,SMC1B,ANAPC11,CDC26,CDC42,IK,ZW10,BUB1,CENPX,TENT4A,KIF14,FANCD2,CHMP6,ZWILCH,CDCA8,DYNC1H1,SYCE3,EME1,MAPK15,HASPIN,PDS5A,CHAMP1,CUL3,HDAC8,CENPE,KIF18B,CDC27,NCAPG,TACC3,KIFC1,TPR,CHMP2B,NCAPH	99	35.2313
GOBP_NUCLEAR_ENVELOPE_ORGANIZATION	0.228628	0.688854	0.126876	0.366605	1.13564	56	LMNA,EMD,UBE2I,BANF1,RCC1,ANKLE2,CHMP4A,NEK6,VRK1,TMEM43,NUP93,TOR1A,VPS4A,ZMPSTE24,LPIN1,NDEL1,DMPK	17	30.3571
GOBP_NUCLEAR_EXPORT	1.32269e-10	2.73689e-08	0.826657	0.582099	2.06391	153	SFN,NUP88,RRS1,BAG3,NUTF2,ALYREF,RANGAP1,RAN,DDX39A,NOL6,NSUN2,NOP9,EMD,EIF6,PARK7,NPM1,SRSF3,LTV1,NXT1,ABCE1,KHDRBS1,CSE1L,CALR,HSPA9,NUP62,IL1B,LSG1,RAPGEF3,CHTOP,DDX19A,SSB,PCID2,ENY2,IWS1,NUP188,RPS15,DHX9,HNRNPA2B1,POLR2D,THOC6,ANP32B,DDX39B,PABPN1,XPO5,NUP93,XPOT,LZTS2,NUP85,SARNP,SDAD1,YWHAE,NXF1,TXN,CPSF6,AGFG1,NXF3,RBM15B,FYTTD1,THOC7,HNRNPA1,DESI1,POM121C,THOC1,NUP62CL	64	41.8301
GOBP_NUCLEAR_MEMBRANE_ORGANIZATION	0.35	0.776447	0.0992333	0.363181	1.05699	42	EMD,UBE2I,BANF1,RCC1,ANKLE2,CHMP4A,NEK6,VRK1,TMEM43,TOR1A,VPS4A,LPIN1,NDEL1	13	30.9524
GOBP_NUCLEAR_MEMBRANE_REASSEMBLY	0.634615	0.898911	0.0650878	0.343172	0.893105	23	UBE2I,BANF1,RCC1,ANKLE2,CHMP4A,VPS4A	6	26.087
GOBP_NUCLEAR_MIGRATION	0.478702	0.834861	0.0822055	-0.395152	-0.984862	20	SYNE2,CLMN,PCM1,PAFAH1B1,CEP120,SUN2,FBXW11	7	35
GOBP_NUCLEAR_NCRNA_SURVEILLANCE	0.0505187	0.378738	0.321776	0.803789	1.47717	6	EXOSC3,EXOSC2,EXOSC7,EXOSC9,EXOSC8,EXOSC10	6	100
GOBP_NUCLEAR_PORE_COMPLEX_ASSEMBLY	0.268537	0.71575	0.116234	0.564925	1.18613	10	NUP98,NUP93,NDC1,NUP205,NUP107,TPR,NUP153	7	70
GOBP_NUCLEAR_PORE_ORGANIZATION	0.0747126	0.442234	0.227987	0.617677	1.42508	14	NUP98,SEH1L,NUP93,NDC1,NUP205,NUP35,NUP107,NUP54,NUP133,TPR	10	71.4286
GOBP_NUCLEAR_TRANSCRIBED_MRNA_CATABOLIC_PROCESS	0.00140435	0.0366953	0.45506	0.450478	1.5551	121	ETF1,GSPT1,RBM8A,EIF4A3,MRTO4,SYNCRIP,EXOSC3,DDX5,EXOSC4,HNRNPD,EXOSC2,LSM7,DCPS,HNRNPU,RNPS1,SSB,EXOSC5,EXOSC7,PCID2,MLH1,EIF3E,PDE12,YBX1,ZFP36,DHX9,EXOSC9,POLR2D,EXOSC6,HNRNPAB,MAGOH,LSM1,DHX34,SAMD4B,POLR2G,MAGOHB,MTPAP,DHX36,NOCT,PELO,UPF1,SAMD4A,EXOSC8,AGO2,CTIF	44	36.3636
GOBP_NUCLEAR_TRANSCRIBED_MRNA_CATABOLIC_PROCESS_DEADENYLATION_DEPENDENT_DECAY	0.0613861	0.407608	0.257206	0.421867	1.3337	63	SYNCRIP,EXOSC3,HNRNPD,EXOSC2,DCPS,HNRNPU,EXOSC5,EXOSC7,MLH1,PDE12,YBX1,ZFP36,DHX9,EXOSC9,POLR2D,LSM1,SAMD4B,POLR2G,DHX36,NOCT,SAMD4A,EXOSC8,AGO2,NT5C3B	24	38.0952
GOBP_NUCLEAR_TRANSCRIBED_MRNA_CATABOLIC_PROCESS_DEADENYLATION_INDEPENDENT_DECAY	0.967611	0.988284	0.0477342	0.28717	0.5491	7	ZFP36,DCP1A,EDC3	3	42.8571
GOBP_NUCLEAR_TRANSCRIBED_MRNA_CATABOLIC_PROCESS_EXONUCLEOLYTIC	0.0303004	0.273481	0.352488	0.629225	1.52284	17	EXOSC3,EXOSC4,EXOSC2,DCPS,EXOSC5,EXOSC7,EXOSC9,EXOSC6,POLR2G,EXOSC8,NT5C3B	11	64.7059
GOBP_NUCLEAR_TRANSCRIBED_MRNA_CATABOLIC_PROCESS_EXONUCLEOLYTIC_3_5	0.00131109	0.0344938	0.45506	0.855565	1.74079	9	EXOSC3,EXOSC4,EXOSC2,EXOSC5,EXOSC7,EXOSC9,EXOSC6,EXOSC8	8	88.8889
GOBP_NUCLEAR_TRANSCRIBED_MRNA_CATABOLIC_PROCESS_NONSENSE_MEDIATED_DECAY	0.210843	0.669117	0.133555	0.41262	1.1812	39	ETF1,GSPT1,RBM8A,EIF4A3,RNPS1,EIF3E,HNRNPAB,MAGOH,DHX34,MAGOHB	10	25.641
GOBP_NUCLEAR_TRANSCRIBED_MRNA_POLY_A_TAIL_SHORTENING	0.372709	0.78912	0.096563	-0.38785	-1.04561	28	CPEB3,CNOT6L,PAN3,TNRC6A,TOB1,PABPC1,TENT4B,CNOT1,CNOT2,PARN,EIF4ENIF1,PAN2,CNOT3,TNRC6B	14	50
GOBP_NUCLEAR_TRANSPORT	4.2687e-10	8.1703e-08	0.814036	0.486689	1.87011	304	SFN,LMNA,NUP88,RRS1,BAG3,NUTF2,ALYREF,NUP98,HSP90AB1,KPNA2,RANGAP1,RAN,HYAL2,DDX39A,IPO4,NOL6,NOLC1,NSUN2,NOP9,EMD,ZPR1,EIF6,PPP3CA,PARK7,NPM1,SRSF3,LTV1,SEC13,NXT1,ABCE1,KHDRBS1,CSE1L,CALR,ELAVL1,HSPA9,BCL3,NUP62,IL1B,LSG1,RAPGEF3,CHTOP,DDX19A,SSB,TRIM28,KPNB1,PCID2,MMP12,ENY2,RBM4,IWS1,NUP188,IPO7,NUP58,RPS15,DHX9,HNRNPA2B1,FERMT1,POLR2D,HIKESHI,THOC6,FLNA,ECT2,ANP32B,DDX39B,KPNA4,PABPN1,XPO5,UFM1,NUP93,PHB2,PTGS2,XPOT,LZTS2,IPO5,NFKBIA,NUP85,SARNP,SDAD1,YWHAE,RAB23,PRKAG1,KPNA1,NXF1,STAT3,TXN,CPSF6,AGFG1,SQSTM1,STK3,RPL23,NXF3,RBM15B,FYTTD1,RANGRF,THOC7,RANBP2,HNRNPA1,E2F3,PKIA,NUP205,DESI1,POM121C,MED1,THOC1,NUP62CL,NUP35,UPF1,APOD,IPO9,RPAIN,NUP107,KPNA3,TNPO2,NUP214,NUP54,PRKD1,TP53,HEATR3,POM121,PTPN11,GLI3,AXIN1,TARDBP,SMAD3,ZC3H12A,HDAC3,NUP133,XPO1,AAAS	129	42.4342
GOBP_NUCLEIC_ACID_PHOSPHODIESTER_BOND_HYDROLYSIS	6.60007e-05	0.00312527	0.538434	0.409825	1.54854	253	AEN,G3BP1,RRS1,RRP36,TBL3,DFFA,BOP1,NOP9,TSR1,EXOSC3,NOP14,ISG20,EXOSC4,LAS1L,EXOSC2,RNASEH1,REXO2,FEN1,DCPS,POP1,EXOSC5,NOB1,BMS1,NHP2,EXOSC7,RPP38,DDX1,INTS11,POP7,PDE12,TSEN15,ZFP36,UTP20,APTX,APEX1,TSN,POLR2I,EXOSC9,PRORP,ANG,ABT1,TRIR,SND1,RPS21,POLR1H,RPP40,RCL1,RBBP8,CPSF4,POLR3K,ELAC2,RNASE1,ISG20L2,PNPT1,CPSF6,REXO4,NOL9,CPSF2,MYG1,CSTF2,MRPL44,POP4,BAX,CPSF1,CPSF3,RNASE4,AGO3,POLB,RPS3,TREX2,NOCT,PELO,PLD4,RPP14,NTHL1,AIFM1,ERCC1,EXOSC8,AGO2,RNASEK,TATDN2,DCLRE1B,PNKP,RNASET2,TOE1,XRN2,EXD3,ZC3H12A,EXO5,POP5,ERI3,DNASE1L1,RPP30,IL6,ENDOG,PGBD5,DFFB,DBR1,POLG,HSF1,EME1,CPSF7,RNASEH2A,EXOSC10,DCP1A	105	41.502
GOBP_NUCLEOBASE_BIOSYNTHETIC_PROCESS	0.00190434	0.045413	0.45506	0.720014	1.78509	19	CTPS1,GART,PPAT,HPRT1,PAICS,PRPS1,UMPS,CAD,APRT,GMPS,SHMT2,PRTFDC1,DHODH	13	68.4211
GOBP_NUCLEOBASE_CATABOLIC_PROCESS	0.244533	0.700665	0.122108	-0.567153	-1.19008	10	GDA,DPYD,DPYSL2,XDH	4	40
GOBP_NUCLEOBASE_CONTAINING_COMPOUND_TRANSPORT	1.42146e-08	1.94334e-06	0.74774	0.505396	1.86836	213	NUP88,NUTF2,SLC17A9,EIF5A,ALYREF,NUP98,RAN,DDX39A,NOL6,NSUN2,LRRC8A,SRSF7,NPM1,SLC35B1,SRSF3,SEC13,NXT1,KHDRBS1,HNRNPA3,SEH1L,NUP62,KIF5C,CHTOP,DDX19A,SSB,SRSF1,KPNB1,PCID2,ENY2,RTRAF,IWS1,YBX1,LRRC8E,NUP188,SLC25A32,ZFP36,NUP58,CD47,PEG10,DHX9,HNRNPA2B1,POLR2D,THOC6,DDX39B,PABPN1,XPO5,NUP93,XPOT,NUP85,SARNP,NXF1,PNPT1,TGFBR2,CPSF6,AGFG1,CETN2,SLC35B2,SLC25A19,SLC35A4,NXF3,SLC25A25,SLC35A1,RBM15B,SLC28A3,FYTTD1,THOC7,NDC1,RANBP2,SLC25A33,HNRNPA1,SLC35A2,ATXN2,NUP205,SLBP,POM121C,THOC1,KHSRP,NUP62CL,NUP35,MRPL18,UPF1,SLC35C1,NUP107,NUP37,ABCC5,NUP214,NUP54,SLC35C2,POM121,SLC25A17,SLC29A2,CALHM1,EIF5A2,ZC3H3,NUP133,XPO1,AAAS,SMG7,NUP50,ARC,NUP155,SUPT6H,HSF1	103	48.3568
GOBP_NUCLEOBASE_CONTAINING_SMALL_MOLECULE_BIOSYNTHETIC_PROCESS	0.172549	0.626374	0.147331	0.53584	1.24695	15	PNP,AMD1,HPRT1,APRT,PRTFDC1,DTYMK,ADK,MTAP,ADA	9	60
GOBP_NUCLEOBASE_CONTAINING_SMALL_MOLECULE_CATABOLIC_PROCESS	0.621951	0.893273	0.0687943	-0.326638	-0.900112	31	DERA,APOBEC3C,GDA,DPYD,ENPP4,APOBEC3B,APOBEC1,GALT,XDH,CDA,ADAL	11	35.4839
GOBP_NUCLEOBASE_CONTAINING_SMALL_MOLECULE_INTERCONVERSION	0.773694	0.935176	0.0559429	-0.384487	-0.7609	8	AK1,CMPK1,NUDT13	3	37.5
GOBP_NUCLEOBASE_CONTAINING_SMALL_MOLECULE_METABOLIC_PROCESS	0.271583	0.71767	0.108394	0.25983	1.04691	554	PNP,PMM2,RAN,NME1,CTPS1,EIF6,VCP,PARK7,ME1,ENO1,ATIC,EPHA2,GART,PPAT,ENTPD7,AMD1,UPP1,GARS1,PGM3,HPRT1,HMGCS1,ENTPD6,GNPNAT1,REXO2,DCTD,PAICS,PKM,DPM1,HK1,PDE10A,ACOT9,PRPS1,ERH,KARS1,GNE,GALK1,DLST,PDE4B,ITPA,UMPS,CAD,STOML2,GAPDH,APRT,FLAD1,UGDH,HSD17B12,GMPS,NME2,NUDT5,JMJD8,MVD,OGDH,GLRX,GMPPB,ADORA2B,ADSL,KDM1A,ACSL4,EXTL2,SULT1C3,ADSS1,PDHB,PRKAA2,MYC,IMPDH2,DPYSL3,HIF1A,NNMT,ATP5F1D,DPAGT1,TIGAR,NT5C,GCDH,ELOVL6,SHMT2,TPST2,PMVK,PDHA1,ASMTL,GFUS,RAB23,PRKAG1,ATP5MF,DNAJC30,HACD1,STAT3,GPAT4,UXS1,PRPS2,NANS,NUDT1,SLC35B2,NAXE,PANK2,PRTFDC1,GNAI3,PTHLH,AMPD2,ACSL3,NOS3,PARP1,MTHFD1,GMDS,TTR,UQCC3,NME4,ATP6V0C,DTYMK,ATP5MC3,ANTKMT,HTR2A,NME3,DNPH1,PDE2A,PGK1,FOXK2,PTGIS,GPI,ATP5MC1,PFKP,NUDT19,ATP5MG,AK2,DHODH,MVK,NTHL1,TYMP,RNASEH2B,ATP5ME,TJP2,ATP5MC2,IMPDH1,ATP5PD,TYMS,GUCY2C,NUDT8,PDE7B,TK1,NT5C3B,MACROD1,PAPSS1,ADK,MGAT1,ATP5F1E	145	26.1733
GOBP_NUCLEOBASE_METABOLIC_PROCESS	0.0229819	0.230161	0.352488	0.513451	1.46985	39	CTPS1,GART,PPAT,HPRT1,PAICS,PRPS1,UMPS,CAD,APRT,GMPS,KDM1A,DPYSL3,SHMT2,PRTFDC1,TTR,DHODH,TYMP,TYMS	18	46.1538
GOBP_NUCLEOBASE_TRANSPORT	0.713427	0.917134	0.0614364	0.392616	0.824348	10	VDAC3,SLC43A3,SLC28A3,SLC29A2,SLC28A2,AQP9	6	60
GOBP_NUCLEOLAR_CHROMATIN_ORGANIZATION	0.719439	0.918941	0.0610364	0.39183	0.822697	10	RRP8,BEND3,PHF8,SUV39H1,MACROH2A1,SIRT2,PHF2	7	70
GOBP_NUCLEOLAR_LARGE_RRNA_TRANSCRIPTION_BY_RNA_POLYMERASE_I	0.0022233	0.0502111	0.431708	0.73087	1.78827	18	MACROH2A2,NCL,MARS1,TCOF1,NOL11,PWP1,IPPK,SMARCA4,DEDD,POLR1E,SMARCB1,PIH1D1,TAF1B	13	72.2222
GOBP_NUCLEOLUS_ORGANIZATION	0.061144	0.407608	0.257206	0.596779	1.41513	16	NOLC1,POLR1B,EMG1,RRP8,RPS19,BEND3,USP36,RRN3,PHF8,SUV39H1,MACROH2A1,SIRT2	12	75
GOBP_NUCLEOSIDE_BISPHOSPHATE_BIOSYNTHETIC_PROCESS	0.0316037	0.278399	0.321776	-0.439379	-1.36385	59	SLC26A2,PDK2,PANK1,ACACB,ACSL5,ACSF3,SLC35B3,ACSS2,PDK3,ACSL6,PAPSS2,PANK3,ACSL1,ACSS1,PDK1,ACAT1,HTD2,PDK4,PPCS,SLC25A16,DIP2A,HACD2,PDHX,MPC2	24	40.678
GOBP_NUCLEOSIDE_BISPHOSPHATE_CATABOLIC_PROCESS	0.400387	0.800186	0.0894367	-0.538251	-1.0652	8	NUDT7,ABCD1,ACAT1	3	37.5
GOBP_NUCLEOSIDE_BISPHOSPHATE_METABOLIC_PROCESS	0.00440898	0.0815341	0.407018	-0.411717	-1.45049	123	ENPP1,CROT,SLC26A2,PDK2,ACSF2,SULT1B1,PANK1,ACACB,ACSL5,SULT1A2,ACSF3,SLC35B3,ACSS2,SULT1A1,MCEE,PDK3,HMGCS2,BPNT1,ACSL6,PAPSS2,PANK3,NUDT7,ACSL1,ACOT4,ACSS1,ACOT2,SUCLA2,PDK1,ABCD1,ACAT1,SUCLG2,FAR2,HTD2,SULT1E1,PDK4,SULT2A1,PPCS	37	30.0813
GOBP_NUCLEOSIDE_CATABOLIC_PROCESS	0.42268	0.806625	0.0899861	-0.384082	-1.01652	26	DERA,APOBEC3C,GDA,DPYD,ENPP4,APOBEC3B,APOBEC1,XDH,CDA,ADAL	10	38.4615
GOBP_NUCLEOSIDE_DIPHOSPHATE_BIOSYNTHETIC_PROCESS	0.692771	0.909336	0.0629395	-0.374804	-0.846412	13	ENTPD8,AK3,AK1,CMPK1,CMPK2	5	38.4615
GOBP_NUCLEOSIDE_DIPHOSPHATE_CATABOLIC_PROCESS	0.704819	0.912901	0.0621124	-0.372726	-0.841719	13	ENTPD5,ENTPD8,NUDT16	3	23.0769
GOBP_NUCLEOSIDE_DIPHOSPHATE_METABOLIC_PROCESS	0.258197	0.70844	0.120433	-0.30525	-1.08308	128	HKDC1,SLC4A4,ENTPD5,ENTPD8,INSR,RRM2B,DLG1,AK3,ALDOB,PKLR,PFKFB2,NUDT16,MAGI3,MPP1,AK1,NUDT7,PPARA,PGM1,PFKL,ARNT,DHTKD1,PFKFB1,PRKAA1,P2RX7,GIT1,NUPR1,CMPK1,AK7,LDHA,OGT,NT5E,ALDOC,CMPK2,NCOR1,PRKAG2,ENO4,CBFA2T3,IGF1,MLXIPL,TREX1	40	31.25
GOBP_NUCLEOSIDE_METABOLIC_PROCESS	0.199609	0.658581	0.135741	0.36842	1.16333	62	PNP,ATIC,PPAT,AMD1,UPP1,HPRT1,PRPS1,ERH,UMPS,APRT,PRPS2,NUDT1,PRTFDC1,NME4,DTYMK,DNPH1,TYMP,TK1,MACROD1,ADK	20	32.2581
GOBP_NUCLEOSIDE_MONOPHOSPHATE_BIOSYNTHETIC_PROCESS	0.00751812	0.118434	0.407018	0.551471	1.60498	42	ATIC,GART,PPAT,UPP1,HPRT1,DCTD,PAICS,PRPS1,UMPS,CAD,APRT,GMPS,ADSL,ADSS1,IMPDH2,PRPS2,AMPD2,DHODH,IMPDH1,TYMS,TK1,ADK	22	52.381
GOBP_NUCLEOSIDE_MONOPHOSPHATE_CATABOLIC_PROCESS	0.183071	0.636604	0.142901	0.491945	1.21965	19	PNP,UPP1,HPRT1,NT5C,PRTFDC1,DNPH1,TYMP	7	36.8421
GOBP_NUCLEOSIDE_MONOPHOSPHATE_METABOLIC_PROCESS	0.0409493	0.326911	0.321776	0.41368	1.33843	77	PNP,ATIC,GART,PPAT,UPP1,HPRT1,DCTD,PAICS,PRPS1,UMPS,CAD,APRT,GMPS,ADSL,ADSS1,IMPDH2,NT5C,PRPS2,PRTFDC1,AMPD2,DTYMK,DNPH1,AK2,DHODH,TYMP,TJP2,IMPDH1,TYMS,TK1,ADK	30	38.961
GOBP_NUCLEOSIDE_MONOPHOSPHATE_PHOSPHORYLATION	0.37931	0.792839	0.095288	-0.497995	-1.05986	11	AK1,CMPK1,AK7,CMPK2	4	36.3636
GOBP_NUCLEOSIDE_PHOSPHATE_BIOSYNTHETIC_PROCESS	0.133981	0.570361	0.168238	0.298375	1.1257	248	PNP,NME1,CTPS1,VCP,ME1,ENO1,ATIC,GART,PPAT,UPP1,GARS1,HPRT1,DCTD,PAICS,PRPS1,KARS1,UMPS,CAD,STOML2,APRT,FLAD1,HSD17B12,GMPS,NME2,ADORA2B,ADSL,ACSL4,ADSS1,PDHB,MYC,IMPDH2,NNMT,ATP5F1D,GCDH,ELOVL6,PDHA1,ATP5MF,DNAJC30,HACD1,PRPS2,SLC35B2,PANK2,AMPD2,ACSL3,NOS3,PARP1,MTHFD1,UQCC3,NME4,ATP6V0C,DTYMK,ATP5MC3,ANTKMT,NME3,PTGIS,ATP5MC1,ATP5MG,AK2,DHODH,ATP5ME,ATP5MC2,IMPDH1,ATP5PD,TYMS,GUCY2C,TK1,PAPSS1,ADK,ATP5F1E,ATP5PO,ELOVL5,MTHFD2L,GUCY1A2,NME7,GUK1,ADCY3,PPT2,TAFAZZIN,NUDT2,RRM2,NAPRT,ATPSCKMT,SNCA,NAMPT,ELOVL1,NADK2,TECR,MTCO2P12	88	35.4839
GOBP_NUCLEOSIDE_PHOSPHATE_CATABOLIC_PROCESS	0.371542	0.788643	0.0949752	-0.310842	-1.02357	82	ENPP1,ENTPD5,PDE8A,NUDT3,ENTPD8,SMPDL3A,DERA,NUDT16,GDA,DPYD,NUDT7,PDE5A,PDE4C,CNP,NUDT12,ABCD1,ACAT1,PDE4D,ENPP3,NUDT13,NT5E,XDH,OGG1,NUDT4,NT5C1B,NEIL2	26	31.7073
GOBP_NUCLEOSIDE_SALVAGE	0.0804124	0.456918	0.227987	0.710852	1.40674	8	PNP,HPRT1,APRT,PRTFDC1,ADK,MTAP	6	75
GOBP_NUCLEOSIDE_TRANSMEMBRANE_TRANSPORT	0.334008	0.765619	0.102822	0.602874	1.15276	7	SLC28A3,SLC29A2,SLC28A2,SLC29A4,SLC29A1	5	71.4286
GOBP_NUCLEOSIDE_TRANSPORT	0.235908	0.692964	0.128143	0.60405	1.22904	9	SLC28A3,SLC29A2,SLC28A2,SLC29A4,RSC1A1,ADORA1	6	66.6667
GOBP_NUCLEOSIDE_TRIPHOSPHATE_BIOSYNTHETIC_PROCESS	0.100402	0.504672	0.199915	0.375136	1.22222	83	NME1,CTPS1,VCP,ENO1,CAD,STOML2,NME2,MYC,IMPDH2,ATP5F1D,ATP5MF,DNAJC30,PARP1,UQCC3,NME4,ATP6V0C,DTYMK,ATP5MC3,ANTKMT,NME3,ATP5MC1,ATP5MG,ATP5ME,ATP5MC2,IMPDH1,ATP5PD,TYMS,ADK,ATP5F1E,ATP5PO,NME7,TAFAZZIN,NUDT2,ATPSCKMT	34	40.9639
GOBP_NUCLEOSIDE_TRIPHOSPHATE_CATABOLIC_PROCESS	0.445585	0.818991	0.086795	-0.456489	-0.997475	12	ENPP1,SMPDL3A,NUDT16,ENPP3	4	33.3333
GOBP_NUCLEOSIDE_TRIPHOSPHATE_METABOLIC_PROCESS	0.2	0.658581	0.135002	0.329652	1.12362	108	RAN,NME1,CTPS1,VCP,ENO1,ENTPD7,ITPA,CAD,STOML2,NME2,MYC,IMPDH2,ATP5F1D,RAB23,ATP5MF,DNAJC30,GNAI3,PARP1,UQCC3,NME4,ATP6V0C,DTYMK,ATP5MC3,ANTKMT,NME3,ATP5MC1,ATP5MG,ATP5ME,ATP5MC2,IMPDH1,ATP5PD,TYMS,ADK,ATP5F1E,DCTPP1,ATP5PO,RHOA,NME7	38	35.1852
GOBP_NUCLEOSOME_ASSEMBLY	0.472656	0.833792	0.0808589	0.28795	0.983221	110	H3-3B,GRWD1,MACROH2A2,NPM1,CENPW,H2AX,SET,POLE3,NASP,TSPYL1,ANP32B,NAP1L5,SMARCA5,DNAJC9,SMYD3,DAXX,CHAF1B,MCM2,HJURP,ITGB3BP,TSPYL2,SOX9,H1-3,TSPYL5,H1-4,BAZ1A,NAP1L3	27	24.5455
GOBP_NUCLEOSOME_MOBILIZATION	0.0588235	0.400314	0.261664	0.579625	1.47129	21	INO80C,RUVBL2,RUVBL1,INO80E,POLE3,ACTL6A,SMARCA5,INO80,MCRS1,INO80B,ACTR5,TFPT	12	57.1429
GOBP_NUCLEOSOME_ORGANIZATION	0.0167716	0.193088	0.352488	0.364239	1.297	158	H3-3B,GRWD1,HMGA1,MACROH2A2,NPM1,CENPW,H2AX,INO80C,RUVBL2,SET,RUVBL1,INO80E,SSRP1,PAF1,PSME4,POLE3,ACTL6A,NASP,TSPYL1,ANP32B,SUPT16H,NAP1L5,SMARCA5,SMARCC1,SMARCA4,DNAJC9,SMYD3,INO80,DAXX,SMARCD1,ZNHIT1,MCRS1,CHAF1B,INO80B,ACTR5,VPS72,MCM2,SMARCB1,TFPT,HJURP,ITGB3BP,TSPYL2,SMARCD2,SOX9,H1-3,TSPYL5,H1-4,CHD5,BAZ1A,NAP1L3,SUPT6H	51	32.2785
GOBP_NUCLEOSOME_POSITIONING	0.678862	0.905938	0.0645031	-0.363039	-0.859828	15	LIN54,H1-2	2	13.3333
GOBP_NUCLEOTIDE_BINDING_DOMAIN_LEUCINE_RICH_REPEAT_CONTAINING_RECEPTOR_SIGNALING_PATHWAY	0.340206	0.769089	0.102822	-0.405386	-1.07291	26	MAP2K6,BIRC2,ERBIN,TNFAIP3,CYLD,PTPN22,BIRC3,INAVA,IRGM,LACC1,ITCH	11	42.3077
GOBP_NUCLEOTIDE_BINDING_OLIGOMERIZATION_DOMAIN_CONTAINING_1_SIGNALING_PATHWAY	0.454728	0.82186	0.0845557	0.55805	1.02556	6	RIPK2,NFKBIA,TLR4,SLC15A4	4	66.6667
GOBP_NUCLEOTIDE_BINDING_OLIGOMERIZATION_DOMAIN_CONTAINING_2_SIGNALING_PATHWAY	0.449704	0.819895	0.0840746	0.426317	1.01092	16	RIPK2,HSPA1B,RELA,NFKBIA,OTULIN,TLR4	6	37.5
GOBP_NUCLEOTIDE_EXCISION_REPAIR	0.41502	0.805627	0.0886261	0.321853	1.00519	58	DDB1,RAD23B,POLR2I,RAD23A,POLD3,CETN2,XAB2,CUL4A,POLB,NTHL1,ERCC8,ERCC1,GTF2H2,GTF2H4,PNKP,TP53,DDB2,COMMD1,RPA4,BRCA2,LIG4,MNAT1,GTF2H3,HUS1,ERCC4,POLL,GTF2H5,MMS19	28	48.2759
GOBP_NUCLEOTIDE_EXCISION_REPAIR_DNA_GAP_FILLING	0.832998	0.95143	0.0543434	0.388484	0.713942	6	POLD3,POLB,LIG4	3	50
GOBP_NUCLEOTIDE_EXCISION_REPAIR_DNA_INCISION	0.762906	0.932739	0.0560596	-0.383579	-0.78453	9	ERCC5,FAN1,OGG1	3	33.3333
GOBP_NUCLEOTIDE_PHOSPHORYLATION	0.408081	0.805514	0.0908241	-0.299054	-1.01617	98	HKDC1,SLC4A4,ENTPD5,INSR,ALDOB,PKLR,PFKFB2,AK1,PPARA,PGM1,PFKL,ARNT,DHTKD1,PFKFB1,PRKAA1,P2RX7,GIT1,NUPR1,CMPK1,AK7,LDHA,OGT,ALDOC,CMPK2,NCOR1,PRKAG2,ENO4,CBFA2T3,IGF1,MLXIPL,TREX1	31	31.6327
GOBP_NUCLEOTIDE_SALVAGE	0.357143	0.782271	0.0959207	0.432795	1.05895	18	UPP1,HPRT1,APRT,ADSL,AMPD2,ADK,NAPRT,ADA	8	44.4444
GOBP_NUCLEOTIDE_SUGAR_BIOSYNTHETIC_PROCESS	0.143954	0.586171	0.160801	0.529973	1.28263	17	PMM2,PGM3,GNPNAT1,UGDH,GMPPB,GFUS,UXS1,NANS,GMDS	9	52.9412
GOBP_NUCLEOTIDE_SUGAR_METABOLIC_PROCESS	0.276471	0.720783	0.112843	0.404529	1.13005	33	PMM2,PGM3,GNPNAT1,DPM1,GNE,UGDH,GMPPB,EXTL2,DPAGT1,GFUS,UXS1,NANS,GMDS	13	39.3939
GOBP_NUCLEOTIDE_SUGAR_TRANSMEMBRANE_TRANSPORT	0.73306	0.922641	0.0613026	-0.374902	-0.819198	12	SLC35A5,SLC35A3,SLC35D2	3	25
GOBP_NUCLEOTIDE_TRANSMEMBRANE_TRANSPORT	0.257367	0.707909	0.117766	0.449818	1.1295	20	SLC17A9,LRRC8A,LRRC8E,SLC25A32,SLC35B2,SLC25A33	6	30
GOBP_NUCLEOTIDE_TRANSPORT	0.641548	0.899134	0.0673624	0.320663	0.9026	37	SLC17A9,LRRC8A,LRRC8E,SLC25A32,CD47,SLC35B2,SLC25A19,SLC25A25,SLC25A33,ABCC5,SLC25A17,CALHM1	12	32.4324
GOBP_NUCLEUS_LOCALIZATION	0.610766	0.889301	0.0706196	-0.342015	-0.891922	24	SYNE2,CLMN,PCM1,PAFAH1B1,CEP120,SUN2,FBXW11	7	29.1667
GOBP_NUCLEUS_ORGANIZATION	0.00278707	0.0587825	0.431708	0.425593	1.48896	135	H3-3B,LMNA,NUP98,NOLC1,EMD,ZPR1,DYRK3,UBE2I,SERBP1,SEH1L,NECTIN2,PITPNB,BANF1,RCC1,SF1,PSME4,POLR1B,EMG1,CEP55,PLEC,ANKLE2,CHMP4A,NEK6,RRP8,VRK1,TMEM43,BIN1,NUP93,RPS19,TOR1A,VPS4A,ZMPSTE24,LPIN1,NDC1,BEND3,HABP4,NUP205,WRAP53,NDEL1,USP36,NUP35,DMPK,NUP107,CELF3,WDR73,RRN3,NUP54	47	34.8148
GOBP_N_ACETYLGLUCOSAMINE_METABOLIC_PROCESS	0.747104	0.926396	0.0574877	0.335372	0.820575	18	CHST3,NANP,GNE,EXTL2,CHST2	5	27.7778
GOBP_N_ACETYLNEURAMINATE_CATABOLIC_PROCESS	0.285149	0.725783	0.111463	-0.651285	-1.17522	6	GNPDA2,AMDHD2,NPL,GNPDA1,RENBP	5	83.3333
GOBP_N_ACETYLNEURAMINATE_METABOLIC_PROCESS	0.750491	0.927938	0.0580984	0.370735	0.802613	11	NANP,GNE	2	18.1818
GOBP_N_ACYLETHANOLAMINE_METABOLIC_PROCESS	0.159763	0.608834	0.154191	-0.751826	-1.29183	5	NAAA,NAPEPLD,GDPD3,GDPD1	4	80
GOBP_N_ACYLPHOSPHATIDYLETHANOLAMINE_METABOLIC_PROCESS	0.00181449	0.0441008	0.45506	-0.840478	-1.71902	9	NAAA,NAPEPLD,PLAAT4,ABHD4,PLAAT2	5	55.5556
GOBP_N_GLYCAN_PROCESSING	0.00145686	0.0375547	0.45506	-0.730016	-1.80423	19	ST8SIA6,MAN1A1,GNPTAB,MGAT4A,FUT8,MAN1C1,MGAT4B,GANC,MAN2A1	9	47.3684
GOBP_N_TERMINAL_PEPTIDYL_METHIONINE_ACETYLATION	0.109312	0.52551	0.191892	0.714908	1.36698	7	NAA15,NAA25,NAA20,NAA30	4	57.1429
GOBP_N_TERMINAL_PROTEIN_AMINO_ACID_ACETYLATION	0.276392	0.720783	0.111463	0.471079	1.1401	17	NAA15,NAA25,NAA20,NAA10,NAA50	5	29.4118
GOBP_N_TERMINAL_PROTEIN_AMINO_ACID_MODIFICATION	0.193738	0.650523	0.138022	0.448449	1.2172	29	METAP2,PDF,NAA15,NAA25,NAA20,NAA10,NTMT1,NAA50	8	27.5862
GOBP_N_TERMINAL_PROTEIN_LIPIDATION	0.249505	0.704369	0.120433	-0.671711	-1.21208	6	PPM1A,NMT2,HHAT,PPM1B	4	66.6667
GOBP_OBSERVATIONAL_LEARNING	0.997976	0.99956	0.0463228	0.223908	0.428137	7	NRXN1,HTT,CNTNAP2	3	42.8571
GOBP_ODONTOBLAST_DIFFERENTIATION	0.00951049	0.13709	0.38073	0.872581	1.6036	6	SERPINE1,FAM20C,CEBPB,TUBB,MAP1B	5	83.3333
GOBP_ODONTOGENESIS	0.585417	0.880642	0.0730744	-0.269323	-0.95141	125	BCL2L11,FGFR2,LRP4,EDA,ACVR2A,SRC,ACVR2B,EDN1,GATA6,SMPD3,ITGB6,ATF2,PPARA,SDC1,SSUH2,CNNM4,BMPR1A,BSG,EDAR,BGLAP	20	16
GOBP_ODONTOGENESIS_OF_DENTIN_CONTAINING_TOOTH	0.688623	0.909336	0.0629395	0.275955	0.905211	85	CTNNB1,HDAC1,SERPINE1,FAM20C,SLC4A2,BMP7,HDAC2,KLK4,FST,RELT,TNFRSF11B,NGFR,FAM20A,FOXC1,BAX,FGF10,CTNNA1,BMP2,GLI3,LAMA5,TP63,PERP,SHH,MSX1,CFTR,HTRA1	26	30.5882
GOBP_OLEFINIC_COMPOUND_BIOSYNTHETIC_PROCESS	0.126016	0.554472	0.17822	-0.518709	-1.31433	21	CLCN2,AKR1C3,DGKQ,BMP5,REST,H6PD	6	28.5714
GOBP_OLEFINIC_COMPOUND_METABOLIC_PROCESS	0.0240387	0.235949	0.352488	-0.36672	-1.33033	150	ADH1C,GSTM2,MGLL,ADH6,CLCN2,AKR1C3,PLB1,DGKQ,BCO1,CYP2B6,CYP2S1,PLA2G4C,CYP3A4,BMP5,CYP2C18,HSD11B2,REST,EPHX2,H6PD,PLA2G2F,ALDH1A1,RETSAT,CYP4F12,CYP4F2,ADH1A,AKR1C1,ACAA1,AKR1C2,ABCD1,SCP2,RDH5,CYP2C19,CYP4F3,ALDH8A1,CYP2U1,ABHD12,DHRS4L1,ALOX12B,PNPLA2,CYP2C9,DHRS3,CYP3A7,CYP2D6,SRD5A1,CYP27C1,ADH1B,ALOX15	47	31.3333
GOBP_OLFACTORY_BEHAVIOR	0.0730689	0.43915	0.24134	0.703428	1.43124	9	GJB4,TPBG,WFS1,LMX1A,CHD7,ATP6V1B1,ADCY3	7	77.7778
GOBP_OLFACTORY_BULB_INTERNEURON_DEVELOPMENT	0.2	0.658581	0.1396	0.643418	1.27329	8	ATF5,ARX,WNT5A,SLIT2	4	50
GOBP_OLFACTORY_BULB_INTERNEURON_DIFFERENTIATION	0.2	0.658581	0.135002	0.563679	1.25248	12	ATF5,ARX,SALL1,WNT5A,SLIT2	5	41.6667
GOBP_OLFACTORY_LOBE_DEVELOPMENT	0.0784314	0.452389	0.224966	0.487382	1.3615	33	ATF5,SRF,EFNA2,OGDH,ARX,EXT1,CHD7,SKI,SALL1,RPGRIP1L,SEMA3A,KIF14,LHX2,WNT5A	14	42.4242
GOBP_OLFACTORY_NERVE_DEVELOPMENT	0.789899	0.941625	0.057006	0.435686	0.760398	5	CHD7,SALL1	2	40
GOBP_OLIGODENDROCYTE_DEVELOPMENT	0.389113	0.794448	0.0934449	0.35425	1.02419	41	EIF2B2,EIF2B4,EIF2B5,EIF2B3,NSUN5,EIF2B1,NKX2-2,B4GALT6,MAL,CNTN1,WASF3,TPPP,MED12,SHH,PLP1,FA2H,ABCA2	17	41.4634
GOBP_OLIGODENDROCYTE_DIFFERENTIATION	0.0121124	0.16016	0.38073	0.426381	1.41497	92	TNFRSF21,CTNNB1,NRG1,PRMT5,HDAC1,EIF2B2,BOK,WDR1,EIF2B4,TSPAN2,EIF2B5,HDAC2,EIF2B3,TRPC4,NSUN5,EIF2B1,DAAM2,NKX2-2,DUSP10,RHEB,B4GALT6,SLC45A3,MAL,CNTN1,WASF3,GLI3,SOX9,TPPP,CXCR4	29	31.5217
GOBP_OLIGODENDROCYTE_PROGENITOR_PROLIFERATION	0.488189	0.837616	0.0795565	-0.517642	-0.980916	7	PTPRZ1,EMX1,LYN,CDH2	4	57.1429
GOBP_OLIGOPEPTIDE_IMPORT_ACROSS_PLASMA_MEMBRANE	0.668639	0.902888	0.0637845	-0.498648	-0.856803	5	SLC15A1	2	40
GOBP_OLIGOPEPTIDE_TRANSPORT	0.772358	0.935004	0.0583453	-0.337114	-0.798428	15	SLC15A1,SLC26A6,CA2,CDH17,ABCB9,SLC15A2	6	40
GOBP_OLIGOSACCHARIDE_BIOSYNTHETIC_PROCESS	0.902834	0.968265	0.0509083	-0.275491	-0.736933	27	B4GALNT2,FUT8,B3GALT5,FBP2,FUT2,ST6GALNAC1,FUT6,ST3GAL6,B3GALT1	9	33.3333
GOBP_OLIGOSACCHARIDE_CATABOLIC_PROCESS	0.0145733	0.178803	0.38073	-0.704543	-1.59105	13	MGAM,SI,CTBS,MANBA,NEU1,MAN2C1,GM2A	7	53.8462
GOBP_OLIGOSACCHARIDE_LIPID_INTERMEDIATE_BIOSYNTHETIC_PROCESS	0.0885827	0.480644	0.2114	0.555412	1.377	19	ALG3,ALG2,DOLK,DPAGT1,ALG8,ALG1,NUS1,RFT1,MPDU1,ALG6,SRD5A3	11	57.8947
GOBP_OLIGOSACCHARIDE_METABOLIC_PROCESS	0.197154	0.656267	0.1396	-0.370877	-1.15531	60	ST8SIA6,GAL3ST4,MGAM,B4GALNT2,SI,FUT8,CTBS,B3GALT5,NAGA,FBP2,GANC,MANBA,FUT2,NEU1,ST6GALNAC1,FUT6,MAN1B1,MAN2C1,ST3GAL6,ST8SIA4,B3GALT1	21	35
GOBP_OMEGA_HYDROXYLASE_P450_PATHWAY	0.40568	0.804109	0.0913924	-0.48325	-1.02848	11	CYP4F2,CYP2C19,CYP2U1,CYP2C9	4	36.3636
GOBP_ONCOSTATIN_M_MEDIATED_SIGNALING_PATHWAY	0.795276	0.942766	0.0554793	-0.395669	-0.749781	7	IL13RA1,PRLR	2	28.5714
GOBP_ONE_CARBON_COMPOUND_TRANSPORT	0.45935	0.824669	0.0845557	-0.41616	-0.985643	15	AQP11,AQP7,CA2	3	20
GOBP_ONE_CARBON_METABOLIC_PROCESS	0.38833	0.794448	0.0934449	-0.358911	-1.03778	40	SFXN1,CA13,MAT2B,DHFR2,CA4,AHCYL2,ALDH1L2,ALDH1L1,CA2,SHMT1,CA1,CA12,CA11,CA3	14	35
GOBP_OOCYTE_CONSTRUCTION	0.820459	0.949296	0.0567672	0.36298	0.738541	9	WDR77,TDRD6	2	22.2222
GOBP_OOCYTE_DIFFERENTIATION	0.648111	0.900534	0.0656814	0.290485	0.899845	56	WDR77,CTNNB1,EREG,ANG,YTHDF2,TRIP13,ZP3,INHBB,NPM2,TDRD6,WNT4,EDNRA,ZGLP1,CDC25B,BRCA2,PPP2R1A,TUT4,MEIOC,TUBB8,FBXO5,SIRT2	21	37.5
GOBP_OOCYTE_MATURATION	0.866397	0.961763	0.052805	-0.288683	-0.772223	27	PTK2B,EDN1,FOXO3,PDE3A	4	14.8148
GOBP_OOGENESIS	0.359223	0.783533	0.0959207	0.311488	1.0437	96	H3-3B,WDR77,CTNNB1,EREG,PANX1,MLH1,DDX20,ANG,METTL3,YTHDF2,TRIP13,TAF4B,ZP3,INHBB,TNFAIP6,NPM2,TDRD6,PAQR7,WNT4,ERCC1,RPS6,EDNRA,ZGLP1,BMPR1B,ZNF830	25	26.0417
GOBP_OPSONIZATION	0.502083	0.844453	0.0810802	-0.421166	-0.967942	14	C4BPA,COLEC10,FCN3,MYO18A,PTX3	5	35.7143
GOBP_OPTIC_CUP_MORPHOGENESIS_INVOLVED_IN_CAMERA_TYPE_EYE_DEVELOPMENT	0.904858	0.968265	0.0508054	0.332727	0.636211	7	ALDH1A3,WNT5A,SOX11,WNT16	4	57.1429
GOBP_OPTIC_NERVE_DEVELOPMENT	0.166667	0.622136	0.148262	0.548357	1.26515	14	TMEM126A,EPHB1,RPL24,NKX2-2,EXT1,CHRNB2,GLI3	7	50
GOBP_OPTIC_NERVE_MORPHOGENESIS	0.15493	0.601796	0.158514	0.711759	1.30804	6	EPHB1,CHRNB2,GLI3,EPHB2,KCNA2	5	83.3333
GOBP_ORGANELLE_ASSEMBLY	0.227941	0.688854	0.121543	0.253117	1.04662	923	ACTG1,ARF4,G3BP1,RRS1,BAG3,SDCBP,MAPRE1,EIF2S1,NOP2,BOP1,FLNC,DDX28,MRTO4,EIF6,NPM1,FASTKD2,KIF9,DHX37,BRIX1,ODF2,MRPS2,ARFIP2,NIP7,MYL9,CENPW,BCCIP,RAB1A,ZNF207,KRT19,NECTIN2,RRP7A,WDR1,MRPL20,GORASP2,PLK2,NUP62,RCC1,EZR,TBC1D30,PPAN,MIS12,CSRP1,ERAL1,AUP1,XRCC5,ATG101,HNRNPU,RPL24,MAP4,SRF,CFAP298,DHX30,ENTR1,DYNLL1,KPNB1,C1QBP,VDAC3,RBM14,UBQLN1,MLH1,SYNPO2,MYH11,DRG1,SPAG1,ATXN10,NPTX1,SQLE,HSPA1B,WDR90,RPS15,LRRC4B,RAB32,NGRN,OGFOD1,LRRC49,ABT1,EMC6,TUBB,PLEC,TNNT2,E2F4,FLNA,YTHDF2,WWTR1,CHMP4A,NEK6,MTERF3,EHD4,MRPS7,PRKAA2,MPV17L2,RFX2,MRPL22,LRFN4,SRPX,ARL3,KCNQ1,YTHDF1,LZTS2,RPL6,RPS19,RPF2,DDX3X,BICD1,RPSA,KAT2A,RPS5,SEPTIN9,RPL38,HAUS7,RAB23,RRP7BP,MDN1,SBDS,ACTR3,HAUS2,HAUS1,SEC22B,RPL23A,LDB3,RAB8A,RAB7B,CCDC40,CENPT,NLE1,LMOD1,CETN2,VPS4A,CFLAR,PRC1,PPP1R35,DNAAF5,TUBGCP2,RPL5,RPS14,MYPN,POLDIP2,SSX2IP,ATG16L1,CDC20,PRKDC,CHEK2,RPLP0,FLII,CCDC113,ATXN2,TUBB1,RPS28,RPS27,INO80,BSCL2,TRAPPC12,MRPS11,SNF8,DNAH2,RPS23,EHD1,RPL11,STX18,NEBL,RPS3,CFAP43,NTRK3,TMEM138,PGM5,RPL3,DBNL,TMEM216,ATP2A2,TRAPPC6A,NOCT,SGSM3,DYNC2H1,OBSCN,ABLIM1,CCDC28B,KIF23,RPL3L,AURKB,CDK2,TMOD1,TMEM39A,DCDC2,RPL10	184	19.935
GOBP_ORGANELLE_DISASSEMBLY	0.498047	0.841546	0.0780892	0.281826	0.970106	119	CDC37,VCP,PARK7,KIF9,ARFIP2,DYRK3,PLK3,FBXO7,DENR,VRK1,CTTN,UFM1,PHB2,HIF1A,TIGAR,KLC1,HAX1,DDRGK1,RNF41,SQSTM1,FBXW7,PARL,USP36,TOMM7,CISD2,PELO,MCTS1,ATP13A2,KIF19,STX5,TSPO,MUL1,TP53,MAP1LC3A,MFN2,DNM1L,ATG3,HTRA2,FIS1,TAFAZZIN,CDK1,FUNDC2,ATG9B	43	36.1345
GOBP_ORGANELLE_FISSION	0.255046	0.707909	0.113787	0.263794	1.05066	484	PGAM5,RRS1,TUBG1,RAN,RANBP1,PRMT5,NUDC,EREG,BCCIP,CORO1C,UBE2I,ZNF207,SEH1L,PSMD13,CALR,NUP62,BANF1,RCC1,NAA10,MIS12,IL1B,HNRNPU,RPL24,BMP7,MTFP1,KPNB1,UBE2S,PCID2,MLH1,DRG1,HSPA1B,ANAPC7,CEP55,NAA50,ANKLE2,FLNA,TOM1L1,CHMP4A,NEK6,NCAPH2,SPHK1,AURKAIP1,PHB2,TRIP13,COX10,SMARCA5,KMT5A,ACTR3,IL1A,SMC5,MAD2L2,VPS4A,PRC1,TOP2B,MAD2L1BP,UBE2C,SLC2A8,CCNB1,POLDIP2,NPM2,NDC1,PINX1,GPR3,CDC20,CHEK2,CKS2,CYP26B1,FIGNL1,IGF2,NDE1,ANAPC1,INO80,NCAPD3,CCNE1,DSCC1,NDEL1,RAD51B,CDC6,RAD54L,CDCA5,KIF23,MTFR1,AURKB,PTTG1,BUB3,WNT4,RAB11A,MAPT,PKMYT1,CDT1,MUL1,LIF,PDGFRB,PPP2R2D,MND1,HECW2,ZWINT,PDGFB,SLF1,SGO1,RAD51C,DYNC1LI1,BOD1,SMC1B,FANCA,ANAPC11,CDC26,CDC42,IK,RHOA,ZW10,DNM1L,MYO19,BUB1,CENPX,AAAS,GDAP1,MZT1,RAD54B,TENT4A,FIS1,KIF14,FANCD2,MYBL2,CHMP6,ZWILCH,CDCA8,MISP,SYCE3,EME1,MAPK15,HASPIN,PDS5A,CDC25B,CHAMP1,CUL3,CENPE,KIF18B,MSX1,ANLN,MFF,CDC27,NCAPG,TACC3,CATSPERZ,KIFC1,TPR,CHMP2B,BRCA2,NCAPH,CYRIB,CHEK1,CDKN1C	153	31.6116
GOBP_ORGANELLE_FUSION	0.204868	0.663201	0.13649	-0.302921	-1.09237	142	VAV3,VPS39,USP30,MIGA2,STX7,EEA1,VPS16,CHMP3,ANKRD27,ANKFY1,STX3,MIGA1,VAMP2,TSNARE1,SNAP29,SPG11,RAB3A,TBC1D4,C2CD5,STX12,VPS8,PRRT2,STX19,YIPF4,MIEF2,SEPTIN8,CLN3,VPS11,OMA1,STX17,PIKFYVE,SLAMF1,VAMP8,VCPIP1,PIP4K2A,VPS41,IRAG2,PLD6,MIEF1,SOX30,SNAP23,CLTRN,UVRAG,PRKN,AFG3L2,STX16,STX6,VTI1B,SAMD9	49	34.507
GOBP_ORGANELLE_INHERITANCE	0.533333	0.859078	0.0747385	0.410281	0.954759	15	PLK3,MAP2K1,YWHAZ,VRK1,STK25,STX5,CDK1	7	46.6667
GOBP_ORGANELLE_LOCALIZATION	0.0695971	0.43342	0.231127	0.285452	1.14576	531	LMNA,SYN1,NUP88,RRS1,NR4A3,SDCBP,CTNNB1,RAN,PEF1,FAM98A,RABEPK,NOP9,EIF6,NUDC,KIF1A,NPM1,MAP1S,ARFGAP3,LTV1,AP3D1,RAB1A,ABCE1,SEH1L,NECTIN2,PREB,KLC2,TTL,TMEM201,GEM,BLOC1S4,TMED9,NUP62,EZR,MIS12,LSG1,HNRNPU,KIF5C,MAP4,YKT6,GJA1,KPNB1,MLH1,SAR1A,MYO1B,TMED2,SPOUT1,ACTN4,IL13RA2,ARCN1,ADORA2B,KXD1,RPS15,ATP2A1,YWHAZ,CEP55,MLPH,HSBP1,CHMP4A,STX11,CDH3,SEC16A,BIN1,HIF1A,SEPTIN5,BICD1,SPRY2,BLOC1S2,KAT2A,SDAD1,PARD3,S100A13,MSTO1,ACTR3,UNC13B,RAB10,COPS5,TOR1A,ESYT2,FAM83D,RAB8A,SCFD2,VPS4A,SYNDIG1,ESYT1,UXT,RAB3D,ARHGAP21,CCNB1,PINX1,HPS6,RIPOR1,STK25,SNPH,NDE1,TRAPPC12,CHGA,SNF8,UCHL1,NDEL1,FGF10,FOXF1,ATP2A2,CNIH2,ATP13A2,CDCA5,AURKB,ARMCX3,SAPCD2,RAB13,RAB11A,MAPT,STX5,TPGS1,CDT1,MUL1,TESK1,VAPB,MYO1E,STAM,SNAPIN,NTN1,SYT4,PLEKHM2,BOD1,DEF8,MFN2,ARL6,VPS18,TLE6,STX1B,RAB3C,CDC42,PPFIA2,TFG,ACTR10,ZW10,DNM1L,MYO19,RALB,CLUH,XPO1,WASF1,BRAT1,CSNK1D,KIF14,STX10,CHMP6,CEP83,CDCA8,STX4,ADGRE2,ZBED3,DYNC1H1,MISP,VMP1,SNCA,IKBKG,MAPK15,PDCD6,FYCO1,MYO1H,CHAMP1,CUL3,MAP1B,MAP2,CENPE,UNC13A,CFTR,PAX6,RAB12,NMD3,STARD3NL,KIFC1,CHMP2B	174	32.7684
GOBP_ORGANELLE_MEMBRANE_FUSION	0.256674	0.707909	0.120985	-0.313735	-1.0843	108	VAV3,VPS39,STX7,EEA1,CHMP3,ANKRD27,ANKFY1,STX3,VAMP2,TSNARE1,SNAP29,SPG11,RAB3A,TBC1D4,C2CD5,STX12,VPS8,PRRT2,STX19,YIPF4,SEPTIN8,CLN3,VPS11,STX17,PIKFYVE,SLAMF1,VAMP8,VCPIP1,PIP4K2A,VPS41,IRAG2,SOX30,SNAP23,CLTRN,UVRAG,STX16,STX6,VTI1B,SAMD9	39	36.1111
GOBP_ORGANELLE_TRANSPORT_ALONG_MICROTUBULE	0.698603	0.911936	0.062249	0.275036	0.902196	85	KIF1A,MAP1S,AP3D1,RAB1A,TMEM201,BLOC1S4,HSBP1,HIF1A,BICD1,BLOC1S2,UXT,ARHGAP21,NDE1,UCHL1,NDEL1,CNIH2,ARMCX3,MAPT,SNAPIN,CDC42,ACTR10,WASF1,DYNC1H1,FYCO1,MAP1B,MAP2,NEFL,AGBL4,BORCS5,COPG1	30	35.2941
GOBP_ORGANIC_ACID_BIOSYNTHETIC_PROCESS	0.0744681	0.442234	0.24134	-0.29871	-1.15989	302	PLOD2,ABHD3,LIPC,ALDH18A1,SEPHS2,AMACR,EDN2,OSBPL1A,CYP27A1,GSTM2,GGT1,MGLL,GATM,GGT6,OSBPL7,NAGS,ACACB,AKR1C3,NR1H4,ACSF3,ABAT,OSBPL9,NR1H3,DHFR2,PLA2G4F,CYP3A4,SCAP,PKLR,ABCD3,EDN1,CBR4,LIAS,GLUD1,DPYD,CBS,ACOT4,ACSS1,SERINC3,GSTM4,ALDH1A1,PECR,OSBP,FADS6,PROX1,HSD3B7,SUCLA2,SHMT1,PRKAA1,ABCD1,OSBPL6,SCP2,WDTC1,GGT5,HAAO,OTC,SERINC5,INSIG2,CTH,LTC4S,ERLIN2,ALDH8A1,CLN3,THNSL2,PDK4,HACD4,PRKAB2,TECRL,ABHD1,ALOX12B,PRKAG2,PLA2G1B,ILVBL,ALOX5AP,MLXIPL,PCBD2,DHFR,CYP2C9,OXSM,HACD2,CYP2D6,PRKAB1,BCAT2,NR1D1,PSPH	84	27.8146
GOBP_ORGANIC_ACID_CATABOLIC_PROCESS	3.02185e-06	0.00021225	0.627257	-0.43946	-1.66945	239	LPIN2,ABHD3,CROT,AMACR,ACAA2,HNMT,ACOX1,ADTRP,SESN2,ACACB,EHHADH,PCK2,ACSF3,CRAT,AUH,ACAD10,ABAT,DAO,ACADM,MCEE,LDHD,GNPDA2,ABCD3,ETFDH,DBT,CPT1A,BDH2,XYLB,ACOX2,DDAH2,ACADS,CPT2,GLUD1,HYKK,ALDH1L2,NUDT7,ACADSB,PPARA,CBS,BCKDHB,LPIN3,ALDH1L1,ACOT4,CYP4F12,HADHB,ARHGAP11B,CYP4F2,ABCD4,DDO,SHMT1,ACAA1,PEX2,FABP1,AMDHD2,ETFBKMT,ABCD1,ACAT1,SCP2,HADH,ECI2,HAAO,ACAD8,SLC25A21,PLA2G15,OTC,CYP4F3,CPT1C,ALDH8A1,HADHA,PHYH,PCCA,PCK1,TYSND1,THNSL2,GLDC,SULT2A1,TAT,HMGCL,GSTZ1,ETFA,ABHD1,IDNK,ILVBL,ASPA,MPST,MCCC1	86	35.9833
GOBP_ORGANIC_ACID_METABOLIC_PROCESS	2.55246e-06	0.000184355	0.627257	-0.329968	-1.38774	932	ENPP1,PLOD2,APPL2,HKDC1,LPIN2,ABHD3,LIPC,SLC7A7,NR5A2,ABCG2,ALDH18A1,CROT,SEPHS2,AMACR,EDN2,PPARGC1A,SLC26A2,NAAA,ADH1C,ACAA2,OSBPL1A,SLC4A4,PDK2,ACSF2,SLC6A8,CYP27A1,GSTM2,HNMT,ENTPD5,ACOX1,GGT1,SULT1B1,MGLL,GATM,GGT6,ADH6,CYP4V2,OSBPL7,ADTRP,SESN2,NAGS,ACACB,ACSL5,SLC46A1,SULT1A2,ME3,AKR1C3,INSR,NR1H4,EHHADH,PCK2,ACSF3,SLC35B3,ACSS2,SLC23A1,CRAT,AUH,ACAD10,ABAT,OSBPL9,CYP2B6,AZIN2,NR1H3,DHFR2,MAPK14,CYP2S1,HPGD,DAO,PLA2G4F,IYD,ACADM,PLA2G4C,SULT1A1,CYP3A4,MCEE,ALDOB,PDK3,SCAP,PKLR,LDHD,GNPDA2,ATP8B1,PFKFB2,ABCD3,UGT2B11,ETFDH,EDN1,ACBD4,MTARC1,DBT,CPT1A,PPARG,ADH5,BPNT1,UGT1A8,ACSL6,BDH2,CYP2C18,XYLB,CRYL1,ACOX2,PAPSS2,DDAH2,ACADS,IDH1,UGT1A10,CBR4,CPT2,LIAS,GLUD1,HYKK,DPYD,ALDH1L2,NUDT7,ACSL1,UGT2A3,AOAH,ACADSB,PPARA,CBS,SGPL1,PGM1,BCKDHB,LPIN3,PFKL,ALDH1L1,ACOT4,ACSS1,SERINC3,ARV1,ARNT,FABP3,UGT1A3,GSTM4,PLA2G2F,ALDH1A1,PECR,CYP4F12,DHTKD1,ACBD5,OSBP,HADHB,FADS6,PFKFB1,DGLUCY,PTGR1,ACOT2,PROX1,ARHGAP11B,CYP4F2,HSD3B7,DDC,ADH1A,SUCLA2,PDK1,ABCD4,AKR1C1,DDO,HAGH,SHMT1,ACAA1,PEX2,PRKAA1,P2RX7,RIMKLA,AKR1C2,PLA2G4D,FABP1,GIT1,AMDHD2,ETFBKMT,ABCD1,ACY1,ACAT1,NUPR1,OSBPL6,SCP2,UEVLD,CES2,UGT2B7,HADH,ECI2,WDTC1,GHR,GGT5,HAAO,ACAD8,FABP2,LDHA,SLC25A21,PLA2G15,GNPAT,OTC,AASDH,SERINC5,CYP2C19,CYP4F3,OGT,INSIG2,MMUT,CTH,CPT1C,LTC4S,ME2,ERLIN2,LARS1,ALDH8A1,PARS2,CYP2U1,MTARC2,VNN1,HADHA,PHYH,HTD2,SULT1E1,PCCA,ALDOC,PCK1,TYSND1,CLN3,THNSL2,ABHD12,KIT,ACO2,GLDC,URAD,ADIPOR1,PDK4,UGT1A1,SULT2A1,IREB2,GFPT1,HACD4,PRKAB2,TAT,HNF4A,HMGCL,GBA2,TECRL,GSTZ1,NCOR1,ETFA,FMO1,ABHD1,UGT1A4,ASAH1,IDNK,ALOX12B,PRKAG2,GATB,UGT2B17,PLA2G1B,IARS2,HARS2,ILVBL,ALOX5AP,ASPA,DPEP1,PTGR2,ENO4,SULT1A3,HYI,MPST,CBFA2T3,IGF1,MCCC1,MLXIPL,PCBD2,GHSR,TREX1	270	28.97
GOBP_ORGANIC_ACID_TRANSMEMBRANE_TRANSPORT	0.071775	0.438078	0.287805	-0.346403	-1.25915	152	SLC36A1,SLC6A19,SLC16A1,SLC7A7,SLC1A1,SLC13A2,SLC3A1,SFXN1,SLC25A30,ACSL5,SLC46A1,ACE2,SLC22A4,SLC23A1,SLC1A7,ABCD3,CPT1A,SLC6A9,SLC16A3,SLC7A9,CPT2,ACSL1,SLC38A4,KCNJ10,ARL6IP5	25	16.4474
GOBP_ORGANIC_ACID_TRANSPORT	0.000782655	0.0229579	0.477271	-0.361218	-1.40961	315	SLC36A1,SLC6A19,SLC16A1,PLA2G12B,SLC7A7,SLC1A1,ABCG2,CROT,SLC26A2,SLC13A2,SLC3A1,P2RX4,MAP2K6,SLC51B,SFXN1,XK,SLC25A30,ACSL5,SLC46A1,SLC51A,ACE2,SLC22A4,SLC23A1,SLC1A7,ABAT,PLA2G4F,SLC26A3,SLCO2B1,ATP8B1,ABCD3,EDN1,CPT1A,SLC6A9,PPARG,SLC16A3,SLC7A9,SLC26A6,CPT2,ACSL1,SLC38A4,PPARA,KCNJ10,SFXN5,BDKRB2,SERINC3,ARL6IP5,FABP3,PLA2G2F,SLCO1C1,SLC10A5,CYP4F2,LLGL2,ABCD4,AKR1C1,TRPV1,PRKAA1,P2RX7,FABP1,ABCD1,GFAP,SLC38A9,FABP2,SLC25A21,PROCA1,SERINC5,PLA2R1,SLC26A7,CLN3,SLC5A12,ABCC11,SLC38A11,APBA1,SLC17A5,ABCC3	74	23.4921
GOBP_ORGANIC_ANION_TRANSPORT	0.00869734	0.129242	0.38073	-0.331344	-1.30512	348	SLC36A1,SLC16A1,PLA2G12B,SLC7A7,SLC1A1,ABCG2,SLC26A2,SLC13A2,SLC3A1,SLC4A4,P2RX4,SLC6A8,MAP2K6,SLC51B,SLC17A4,SFXN1,SLC25A30,SLC46A1,SLC51A,ACE2,SLC35B3,SLC23A1,SLC52A1,SLC1A7,ABAT,SLC35A3,PLA2G4F,SLC26A3,SLCO4C1,SLCO2B1,CA4,ABCC6,ATP8B1,ABCD3,SLC35D2,SLC25A23,EDN1,SLC6A9,SLC16A3,SLC7A9,CERT1,SLC26A6,KCNJ10,SFXN5,BDKRB2,SERINC3,ARL6IP5,UGT1A3,PLA2G2F,SLC25A42,SLCO1C1,SLC10A5,CYP4F2,AKR1C1,TRPV1,PRKAA1,P2RX7,GFAP,SLC38A9,SLCO2A1,SLC25A21,PROCA1,SERINC5,PLA2R1,SLC4A10,CYB5R4,SLC4A5,SLC26A7,CLN3,SLC5A12,ABCC11,SLC44A4,SLC52A3,APBA1,SLC17A5,ABCC3,LRRC8D,SLC25A5,PLA2G1B,BEST1,PLEKHA3,SLC22A25,SLC16A6,SLC38A1,SLC4A9,NF1,RAB3GAP1,SLC16A5,SLC35D1,PSAP,DRD2,PLEKHA8,PLEKHA8P1,CLTRN,SLC4A11,MPC2,SLC7A8,AGT,SLC6A12,SLC16A13,GLTP,SLC25A12,SLC17A7	103	29.5977
GOBP_ORGANIC_CATION_TRANSPORT	0.0919765	0.487743	0.206588	-0.464347	-1.33652	37	SLC22A5,PDZK1,SLC19A3,SLC22A4,SLC44A2,SLC44A1,SLC25A42,SLC44A5,SLC44A4,SLC22A16,SLC25A20,SLC44A3,SLC22A1,SLC7A8	14	37.8378
GOBP_ORGANIC_CYCLIC_COMPOUND_CATABOLIC_PROCESS	0.00149976	0.0382738	0.45506	0.330765	1.3198	497	PNP,ETF1,GSPT1,RBM8A,DKC1,EIF4A3,DFFA,NSUN2,HNRNPA0,ZPR1,MRTO4,VCP,HNRNPC,NPM1,FASTKD2,SYNCRIP,YBX3,CSDC2,HMOX2,ZC3H18,EXOSC3,ENTPD7,DDX5,SERBP1,ISG20,UPP1,EXOSC4,HNRNPD,EXOSC2,LSM7,HPRT1,ELAVL1,ENTPD6,RNASEH1,MAPKAPK2,FUS,FEN1,RNH1,PDE10A,DCPS,HNRNPU,RNPS1,TAF15,PDE4B,SSB,POP1,EXOSC5,ITPA,EXOSC7,PCID2,MLH1,EIF3E,PDE12,NUDT5,PLEKHN1,YBX1,ZFP36,APEX1,HSPA1B,DHX9,EXOSC9,ANG,POLR2D,SLIRP,EXOSC6,TRIR,METTL3,HNRNPAB,YTHDF2,SND1,HNRNPM,MAGOH,DPYSL3,HSD11B1,YTHDF1,DDX49,NT5C,LARP1,ELAC2,LSM1,DHX34,SAMD4B,LSM6,POLR2G,VIP,MAGOHB,E2F1,PNPT1,EXOSC1,REXO4,NUDT1,PRTFDC1,LSM2,PKP3,MEX3D,GRSF1,MTPAP,MRPL44,ZHX2,MT3,DNPH1,PDE2A,BAX,AGO3,LSM5,KYAT3,NAF1,KHSRP,DHX36,TREX2,NUDT19,NOCT,PELO,RNASEH2C,CELF1,FAH,UPF1,NTHL1,AIFM1,SAMD4A,TYMP,RNASEH2B,EXOSC8,AGO2,TENT5A,DEDD2,CTIF,TBRG4,CYP19A1,IL4I1,NUDT8,PDE7B,HSD17B6,NT5C3B,RNASET2,COMT,MGAT1,NFE2L2,DCTPP1	139	27.9678
GOBP_ORGANIC_HYDROXY_COMPOUND_BIOSYNTHETIC_PROCESS	0.0103125	0.14329	0.38073	-0.347942	-1.31672	231	AMACR,ACAA2,ACER2,OSBPL1A,OPN3,CYP27A1,IPMK,OSBPL7,CLCN2,AKR1C3,NR1H4,PCK2,FAXDC2,P2RY1,DGKQ,OSBPL9,CD244,DAO,ABCG1,CYP3A4,SPTLC2,IMPA1,SCAP,GPER1,ABCD3,PTK2B,BMP5,HMGCS2,REST,PLPP6,H6PD,GFI1,SPR,IP6K2,SPTLC3,ARV1,ITPKA,VPS35,LPCAT3,ALDH2,SPTSSA,PPIP5K2,OSBP,SPTSSB,PROX1,HSD3B7,DDC,PRKAA1,OSBPL6,SCP2,RAPGEF2,SPHK2,APPL1,INSIG2,ERLIN2	55	23.8095
GOBP_ORGANIC_HYDROXY_COMPOUND_CATABOLIC_PROCESS	1.14405e-05	0.000689671	0.593325	-0.572176	-1.86142	77	INPP5J,SCARB1,INPP4B,CYP27A1,SULT1B1,DIO3,NUDT3,SULT1A2,AKR1C3,MAOA,SULT1A1,CYP3A4,IMPA1,LDHD,BPNT1,OCRL,PTEN,CYP4F12,ALDH2,INPP5A,CYP4F2,SCARF1,TKFC,INPP5K,CYP4F3,SULT1E1,INPP5E,SULT2A1,DBH,SULT1A3,ALDH3B2,ALDH3B1	32	41.5584
GOBP_ORGANIC_HYDROXY_COMPOUND_METABOLIC_PROCESS	9.18616e-08	1.05451e-05	0.704976	-0.385779	-1.56021	533	INPP5J,SCARB1,LIPC,NR5A2,SLC1A1,AMACR,MOGAT2,NAAA,ADH1C,ACAA2,ACER2,OSBPL1A,INPP4B,OPN3,CYP27A1,RXRA,SGPP2,SULT1B1,PRKG2,NAPEPLD,ABCA5,ADH6,IPMK,DIO3,CYP4V2,PLPP1,OSBPL7,NUDT3,SULT1A2,CLCN2,AKR1C3,PLB1,NR1H4,PCK2,ACSS2,FAXDC2,P2RY1,DGKQ,NFE2L1,ABAT,GCNT4,BCO1,MAOA,OSBPL9,TTPA,CD244,DAO,IYD,ABCG1,SULT1A1,CYP3A4,SPTLC2,IMPA1,SCAP,APOL1,GPER1,LDHD,ATP8B1,PFKFB2,ABCD3,FMO5,PTK2B,BMP5,PAX8,HMGCS2,ADH5,BPNT1,OCRL,CYP2C18,HSD11B2,REST,PTEN,LDLRAP1,PLPP6,ABCA1,IDH1,CBR4,EPHX2,SREBF2,CAT,SLC5A3,H6PD,GFI1,SPR,IP6K2,SPTLC3,ACSS1,ARV1,UGT1A3,APOBR,ALDH1A1,RETSAT,ITPKA,VPS35,PECR,CYP4F12,LPCAT3,ALDH2,SPTSSA,PPIP5K2,OSBP,BTBD9,INPP5A,GDPD3,SPTSSB,SLCO1C1,PTGR1,PROX1,CYP4F2,HSD3B7,DDC,ADH1A,AKR1C1,SCARF1,HAGH,ACAA1,PRKAA1,LIMA1,AKR1C2,MOGAT3,TKFC,CUBN,SLC5A5,OSBPL6,SCP2,RAPGEF2,SPHK2,INPP5K,APOL2,RDH5,LDHA,EPAS1,CYP4F3,APPL1,INSIG2,ERLIN2,SULT1E1,PCK1,INPP5E,KIT,ACO2,TRPC1,ACP3,SULT2A1,CETP,LRP5,DBH,BCL2,TTC39B,GBA2,ITPK1,DHCR24,UGT1A4,ASAH1,PNPLA2,PTH1R,GDPD1,PRKAG2,NUDT4,SULT1A3,ITGB2,IGF1,PCBD2,ALDH3B2,ALDH3B1,DHFR,CYP2C9,DHRS3,PLPP3,SOAT1,PNKD,CYP3A7,CYP2D6,SRD5A1,LIPA,NR1D1,DRD2,GATA3,MBTPS1,CYP27C1,ADH1B,ALDH3A2	182	34.1463
GOBP_ORGANIC_HYDROXY_COMPOUND_TRANSPORT	0.0464764	0.357611	0.321776	-0.321218	-1.23493	264	SLC16A1,SCARB1,LIPC,OSBPL1A,RXRA,SLC51B,ABCA5,GRAMD1C,OSBPL7,SLC51A,P2RY1,SLC6A4,ABAT,OSBPL9,NR1H3,SLCO2B1,ABCG1,SYT2,ATP8B1,ABCD3,PPARG,SLC5A11,AQP11,SLC16A3,STARD5,LDLRAP1,AQP7,ADORA3,ABCA1,SLC26A6,SREBF2,SLC2A13,SLC5A3,ARV1,VAPA,LPCAT3,OSBP,SYT15,RAB3B,ABCA13,SLCO1C1,SLC10A5,AKR1C1,PRKAA1,LIMA1,RAB3A,TPCN2,OSBPL6,SYT17,SCP2,STX12,OSBPL11,ADRA2A,CHRM5,SLC5A12,ABCC11,PINK1,CETP,ABCC3,TTC39B,LRP1	61	23.1061
GOBP_ORGANISM_EMERGENCE_FROM_PROTECTIVE_STRUCTURE	0.211813	0.669376	0.134273	-0.434822	-1.17225	28	ST8SIA6,SLC35E2B,SMIM14,AKAP3,ZFP14,UBE2A,TBL1XR1,SLC25A34,PHF6,LPAR6,ZBED6,BCOR,CMTM3	13	46.4286
GOBP_ORGANONITROGEN_COMPOUND_BIOSYNTHETIC_PROCESS	3.77976e-23	1.80861e-20	1.24623	0.402039	1.71249	1594	PNP,ODC1,EIF4A1,ARG2,EIF3I,SERP1,IBA57,MTHFD1L,ETF1,PMM2,PIGW,EIF4E,GSPT1,EIF5A,EIF1,RBM8A,FABP5,SRM,EIF3M,EIF4G1,DPH2,YARS1,CTNNB1,EIF2S1,ST6GAL2,FUT4,NME1,BZW1,EIF4A3,EIF3J,PRMT1,RPL22L1,CTPS1,NOLC1,MRPL3,PUM3,EEF1E1,PDF,SDS,EIF6,VCP,MFSD2A,HARS1,MRPL47,AATF,PA2G4,PARK7,NPM1,NCL,SMOX,FASTKD2,HACD3,SYNCRIP,ENO1,RCC1L,EIF2B2,SMPD4,ATIC,YBX3,EIF1AX,RPL36AL,RPN1,B3GALT6,ASCC3,GLUL,KRT17,MRPS2,TRMT10C,EIF3B,EIF2S2,FPGS,ALG3,EIF5B,GART,DPM2,EXOSC3,FXN,PPAT,CHAC2,ABCE1,AMD1,KHDRBS1,DPY19L1,EIF3G,UPP1,PHLDA1,GARS1,FARSA,MRPS18A,MARS2,CALR,HNRNPD,ORMDL2,NAT10,EXOSC2,DPH1,B4GALT1,PGM3,LCMT2,MRPS15,RARS1,MARS1,MRPL36,NPC1,GALNT4,MRPL51,HPRT1,MRPL55,CDC123,CEMIP,CHST3,ELAVL1,SPNS2,AARSD1,OSTC,BCL3,TMEM165,YARS2,AIMP2,ALG2,DCTD,EIF2B4,DRG2,ZC3H15,PAICS,PKM,FTSJ1,DPM1,IL1B,RPN2,SARS1,MRPS17,FARSB,LARP1B,HBEGF,NANP,DCPS,PRPS1,ATG101,HNRNPU,RPL24,KARS1,MRPS12,TARS1,RPUSD4,RPS16,IL33,EIF2B5,PUS7,TSFM,SMS,PIGM,CARS2,GSTP1,MRPL52,MRPL32,EIF2B3,PYCR1,TMEM258,EXOSC5,EXT2,CSNK1G2,UMPS,C1QBP,CAD,EIF3C,EXOSC7,DAD1,ASS1,STOML2,GAPDH,ENC1,EIF4E2,MLH1,TCOF1,CHPF,RPL27,APRT,UBA52,FLAD1,CHPF2,DDX1,IARS1,UGDH,EPRS1,ST6GALNAC4,RPL18,HSD17B12,TRUB2,EIF3E,B4GALT2,EARS2,TMED2,SMPD1,PDE12,AZIN1,SMPD2,ENOPH1,RPL35,DRG1,GMPS,SELENOT,RBM4,NME2,MRPL9,MOGS,MRPS24,ALG5,PLEKHN1,PTDSS1,HMBS,YBX1,UST,TUSC3,ZFP36,GMPPB,ADORA2B,CNBP,DOLK,ITGA2,ADSL,CNOT9,RPS15,DHX9,NGRN,ATF4,OGFOD1,ACSL4,IGFBP5,EXOSC9,TRAP1,ANG,EXTL2,EIF3K,POLR2D,MRPS21,KBTBD8,MRPL27,RPL8,RPS13,DENR,METTL3,NSUN5,YTHDF2,RPLP2,STT3A,WARS1,RPS21,ADSS1,DNAJC1,GLS,PTDSS2,RPL35A,RWDD1,SPHK1,MRPS7,GALNT8,AIMP1,PDHB,PYCR3,SLC25A15,PPP1R15A,ST3GAL4,RPL36,RPS2,MPV17L2,LARGE2,VARS1,RPL17,SELENOK,MAGOH,MYC,IMPDH2,EIF2B1,NR4A2,RPL18A,HIF1A,RPS27A,POMGNT2,NNMT,ATP5F1D,YTHDF1,CCN1,MRPL57,RPL6,DPAGT1,RAMP1,RPL19,RPS19,DDX3X,COX10,ALG8,RPL39,KRTCAP2,GCDH,LARP1,ELOVL6,RPSA,UBE2J1,SHMT2,MRPS34,SARS2,PDHA1,POMGNT1,LSM1,RPS5,GFM1,RPL21,SARNP,SAMD4B,POGLUT1,RPL38,INSM1,RPL15,RPS7,PIGA,TUFM,RPL28,RPS17,RPL14,ATP5MF,B3GNT3,DNAJC30,POLR2G,HACD1,RPL13,EIF1B,LARP4,RPS15A,RPL9,MOCS3,ALG1,COPS5,RPL4,STAT3,GPAT4,RPL23A,RPS6KB2,PNPT1,PRPS2,RPL31,RPS10,RPL29,BACE2,RPL26L1,SRRD,RSL24D1,RPL7A,TPH1,ZDHHC16,RGS2,SLC35B2,DHX33,PANK2,RPL23,PRTFDC1,NUS1,PCBD1,B4GALT7,SLC25A39,EIF3D,EXT1,AMPD2,RPS26,FURIN,EIF3A,ACSL3,NOS3,AARS1,RPL32,DPH3,RPS20,PKP3,RPS29,PARP1,MEX3D,RPL5,RRBP1,RPS14,KLHL25,GEMIN5,EXTL3,MTHFD1,MRPL11,RPL41,FKRP,RPS25,MALSU1,SGMS1,RPL34,EEF1B2,B4GALT3,RPS11,LRRC47,MGST2,RPS8,ATG16L1,PRKDC,GAMT,SGMS2,UQCC3,GCN1,MRPL24,NME4,ATP6V0C,CYP1B1,RPS12,MRPL37,HS3ST2,RPL22,DTYMK,ATP5MC3,MRPL44,A4GALT,HABP4,ZDHHC11B,PLPP2,MRPL58,RPL10A,RPLP0,RACK1,MRPS16,B4GALT6,ANTKMT,MT3,NME3,ATXN2,RPS9,GPHN,TPK1,PIGH,RPS28,SGPP1,RPS27,SLBP,PRR16,RPS24,DDOST,AGO3,MRPS11,PLOD3,PTS,RPL7,RPS23,OST4,BZW2,PEMT,GOT2,RPL11,C1GALT1,MRPS5,RPS18,GPR37,RPS3,PTGIS,RPL37A,ATP5MC1,TARBP2,RBM3,HYAL1,CHSY1,RPL3,MRPS27,RPL26,RPL37,RFT1,ZDHHC11,GCLC,KHSRP,DHX36,NGDN,B3GAT3,NARS2,EOGT,MPDU1,PYCR2,NOCT,MRPL28,B3GNT7,ATP5MG,RPL30,PELO,MCTS1,NIBAN1,AK2,RPS3A,DPH5,RPL27A,JMJD4,DHODH,MRPL18,CANT1,TYW1,CELF1,MAGT1,EEF1D,TARS3,TMTC1,FUT10,RPL3L,GCH1,ASNS,UPF1,SLC35C1,CHST2,B3GALNT2,RPL10,SAMD4A,RPL12,ATP5ME,EXOSC8,RPLP1,AGO2,DNAJC3,EEF1G,ABCC5,APEH,ATP5MC2,CTIF,PPP1R15B,RPS6,PER1,TSPO,IMPDH1,ZDHHC8,ATP5PD,PIGL,RPS4X,PDGFRB,KDSR,RPS6KB1,TYMS,GUCY2C,APIP,HS3ST5,PIGP,MIF4GD,DMD,ALG6,LARP6,RXYLT1,SLC35C2,PRKD1,NT5C3B,DPH7,PDGFB,RABL3	547	34.3162
GOBP_ORGANONITROGEN_COMPOUND_CATABOLIC_PROCESS	0.115	0.533924	0.168238	0.254497	1.07432	1296	PNP,ODC1,ARG2,HSPA5,ANXA2,BAG3,HSPA8,PSME3,SDCBP,UBE2N,HSP90AB1,CTNNB1,PSMD6,CSNK1E,HYAL2,NRG1,HSP90AA1,SDF2L1,TIMP1,XBP1,ADRM1,SDS,VCP,USP31,PARK7,HM13,SMOX,PSMC4,PSMB2,HSPBP1,UCHL3,HSP90B1,SMPD4,PSMB5,CLPP,PSMB6,ASCC3,GLUL,PSMD8,COPS3,PSMC5,HMOX2,PSMD7,PRPF19,XPNPEP1,PSMB7,LAPTM4B,ENTPD7,UBE2I,CHAC2,SEC61B,KCTD6,PSMA5,PSMD14,UPP1,PSMD13,PSMA7,BLMH,CALR,UBQLN4,CD44,PLK3,PSMC1,USP14,UBXN8,USP10,HSD17B10,HPRT1,CEMIP,SGTA,ELOC,DVL1,RNF126,CYP51A1,LONP1,PLK2,EZR,PSMB1,FBXO7,PSMA2,PSMD2,PSMD4,IL1B,PDE10A,AUP1,PPP2R5C,PSMB4,LYVE1,PSME4,CUL1,DLST,PDE4B,DDB1,CCDC22,ITPA,UBE2S,UBQLN1,PSMA1,ENC1,SYNPO2,MMP12,PITHD1,PSMC6,UBA52,PSMD1,SMPD1,HYAL3,AZIN1,SMPD2,TRIB1,RAD23B,FBXL5,SERPINE2,HSPA1B,PSMC3,LYPLA2,PMAIP1,PSMC2,DAB2,WDR26,PDCL3,ANAPC7,RELA,PSMA3,UBE2D1,FLNA,WWTR1,TOM1L1,CHMP4A,ABHD17A,GLS,BCAP31,ADAMTS9,TAF9,SPHK1,CSNK1A1,DACT1,TIMP3,MDM2,DPYSL3,UTP25,PABIR1,PISD,RPS27A,RAD23A,GCSH,LDLR,WFS1,PSMD9,NDUFA13,MAGEF1,PTPN3,NT5C,UBE2L3,UBE2J1,ARIH2,SHMT2,BLOC1S2,GPX1,BFAR,RPS7,DNAJB9,PSMA4,CEMIP2,BAG5,UBE2J2,USP5,IDE,RHBDD3,VIP,PLAA,DDRGK1,TGFB1I1,SEC22B,TOR1A,MAD2L2,CAV1,FAM83D,RNF41,GLA,SELENOS,CLN6,SQSTM1,SNRNP70,NUDT1,CDK5RAP3,VPS4A,SMARCC1,PSMA6,RPL23,ZMPSTE24,FBXW7,PRTFDC1,PSMD3,TRIM25,EXT1,UBE2C,KEAP1,RGMA,FURIN,DPP7,NOS3,UBXN11,CD81,RPL5,SF3B3,KLHL25,CARNMT1,TMEM259,DEDD,PCSK9,RBX1,ELOB,RHBDD2,UBE2D3,CDC20,CHEK2,FOXO1,PSMD11,RACK1,USE1,RNF114,FEM1A,GID8,NPLOC4,GRIN2A,SCLY,DNPH1,PDE2A,FGF2,ANAPC1,DESI1,CUL4A,UBA1,KYAT3,SNF8,SNX9,UCHL1,FBXW8,GOT2,RPL11,RHBDF1,UBE2Z,COP1,HYAL1,GCLC,USP36,NUDT19,FBXL22,SGSM3,ECSCR,GPC1,ATP13A2,FAH,UBXN1,FBXO45,SGTB,CDK2,STUB1,SPSB2,FBXL2,NTHL1,AGAP3,ERCC8,GLMN,TYMP,USP15,DNAJC3,UBE2G2,CHI3L1,YOD1,STX5,SOX17,ASRGL1,IL4I1,HECTD1,HECW2,NUDT8,STAM,CTSV,PDE7B,CDC34,CHIT1,VPS25,ACE,MAEA,KCTD10,SOCS4,MAP1A,ECRG4,CCAR2,COMT,NEDD8,NFE2L2,DCTPP1,GNA12,KCTD5,CLN8,ANAPC11,RNF40,PJA1,SOX9,PLA2G7,DERL2,ADGRB1,EEF1A1,UBD,UBXN4,AXIN1,UGGT2,PSMB3,ASB9,KCTD21,TRPC4AP,SMAD3,VPS37B,SYVN1,PCYOX1L,CDO1,WNT10B,PDE7A,DERL3,XPO1,HTRA2,CCNF,AADAT,BCKDK,DHPS,CSNK1D,FBXO10,GCAT,TRIP12,TDG,AKT1,ABHD13,LONP2,UFD1,KIF14	338	26.0802
GOBP_ORGANOPHOSPHATE_BIOSYNTHETIC_PROCESS	0.0182409	0.201809	0.352488	-0.296093	-1.19741	540	INPP5J,ABHD3,PPARGC1A,SLC26A2,INPP4B,MPPE1,PDK2,PIGZ,ADCY6,LCLAT1,PIP5K1B,PANK1,IPMK,MOCS1,ATG14,ACACB,ACSL5,MTM1,ENTPD8,CHPT1,NR1H4,CDS1,RRM2B,LPCAT4,ACSF3,SLC35B3,ACSS2,P2RY1,DGKQ,PIK3R1,FLCN,AGPAT3,CD244,ATP6V1A,AK3,RFK,SLC44A2,PLA2G4C,ADCY9,SPTLC2,IMPA1,NMNAT3,PDK3,GPER1,PKLR,ABHD4,SLC44A1,PTK2B,NADK,CHP1,HMGCS2,BPNT1,ACSL6,OCRL,XYLB,PLD1,SERINC1,PTEN,PAPSS2,SOCS2,IDH1,SACM1L,PANK3,TTC7A,AK1,PITPNM2,ACSL1,INPPL1,DCK,PPARA,IP6K2,TMEM38B,DOLPP1,ACSS1,FABP3,VAPA,EFR3A,ITPKA,LPCAT3,PPIP5K2,OSBP,PGAP3,CISH,DMAC2L,DGKA,PDK1,PIPSL,SHMT1,PIK3C3,CAPN2,PRPSAP2,NUDT12,PIK3R2,PIGB,SLC44A5,ACAT1,CMPK1,NMRK1,PIK3C2B,MBOAT1,HAAO,AK7,SPHK2,INPP5K,SLA2,ETNK1,GNPAT,GUCA2B,SERINC5,CDS2,PIGS,UCK2,INPP5D,PIK3CD,GUCA2A,SOCS6,MTMR4,CKB,PARP16,MOCOS,HTD2,MOCS2,MTMR3,CMPK2,CLN3,INPP5E,PIGV,PI4KAP1,PDK4,TMSB4X,PINK1,SLC44A4,BECN1,BMX,PARP9,PPCS,CHKA,SOCS5,PIK3CA,PIKFYVE,SMG1,PIGO,PIK3CB,PTH1R,PRKAG2,TK2,INPP5F,CDA,PGAP1,CHKB,PIP4K2A,ABHD5,CHAT,UCK1,SLC25A16,SLC44A3,PLD2,CWH43,DIP2A,ADCY10,HACD2,NMNAT1,EFR3B,AMPD3,PGAP2,PDHX	166	30.7407
GOBP_ORGANOPHOSPHATE_CATABOLIC_PROCESS	0.00209809	0.0485287	0.431708	-0.399832	-1.46389	157	ENPP1,INPP5J,SCARB1,LIPC,INPP4B,ENTPD5,NAPEPLD,PDE8A,NUDT3,ENTPD8,PLB1,SMPDL3A,DERA,PRDX6,PLA2G4F,PLA2G4C,GPD1L,IMPA1,NUDT16,BPNT1,GDA,OCRL,PTEN,PLPP6,IDH1,SMPD3,DPYD,NUDT7,PDE5A,INPP5A,GDPD3,PRKCD,PDE4C,CNP,PLCG1,PLA2G4D,NUDT12,ABCD1,ACAT1,PDE4D,ENPP3,INPP5K,PLA2G15,NUDT13,NT5E,XDH,INPP5E,ABHD12,PNPLA7,GDPD1,INPP5F,OGG1,NUDT4,NT5C1B,NEIL2	55	35.0318
GOBP_ORGANOPHOSPHATE_ESTER_TRANSPORT	0.132383	0.567161	0.173748	-0.316444	-1.14375	144	SCARB1,PLSCR4,PRAP1,SCARB2,ATP9A,SLC35B3,ABCG1,ABCC6,ATP8B1,SLC25A23,ATG9A,CERT1,ABCA1,PRELID2,PITPNM2,C2CD2L,SLC25A36,EPG5,VAPA,ATP10D,ATP8B4,OSBP,SLC25A42,ATP8A1,PRKCD,ATP8B3,P2RX7,ABCD1,SCP2,PCTP,SLC37A4,ABCC11,SLC44A4,CETP,GJB1,LRRC8D,SLC25A5,ANO7,PLEKHA3,TMEM30A,ABCB1,ATP11C,TMEM41B,DBI,ANO4,PLEKHA8,PLEKHA8P1	47	32.6389
GOBP_ORGANOPHOSPHATE_METABOLIC_PROCESS	3.8313e-05	0.00192977	0.557332	-0.317498	-1.33483	916	ENPP1,INPP5J,PLA2G12B,HKDC1,ABHD3,SCARB1,LIPC,CROT,PPARGC1A,SLC26A2,NAAA,SLC4A4,INPP4B,MPPE1,PDK2,PIGZ,ACSF2,ADCY6,LCLAT1,ENTPD5,PIP5K1B,SULT1B1,NAPEPLD,PDE8A,PANK1,IPMK,MOCS1,PLAAT4,PLPP1,ATG14,ACACB,NUDT3,ACSL5,SULT1A2,MTM1,ENTPD8,INSR,CHPT1,PLB1,NR1H4,SMPDL3A,CDS1,RRM2B,LPCAT4,ACSF3,SLC35B3,ACSS2,P2RY1,DERA,DGKQ,PIK3R1,FLCN,NR1H3,DLG1,AGPAT3,PRDX6,CD244,PLA2G4F,ATP6V1A,AK3,RFK,SLC44A2,PLA2G4C,SULT1A1,ADCY9,GPD1L,PLCD1,SPTLC2,IMPA1,MCEE,NMNAT3,ALDOB,PDK3,GPER1,PKLR,ABHD4,SLC44A1,PFKFB2,NUDT16,PLAAT2,MAGI3,RBKS,PTK2B,NADK,CHP1,MPP1,HMGCS2,BPNT1,ACSL6,GATA6,GDA,OCRL,XYLB,PLD1,SERINC1,PTEN,GLYCTK,PAPSS2,PLPP6,SOCS2,IDH1,SMPD3,SACM1L,PANK3,TTC7A,AK1,DPYD,H6PD,NUDT7,PITPNM2,ACSL1,INPPL1,DCK,PDE5A,PPARA,PGM1,IP6K2,PFKL,TMEM38B,ACOT4,DOLPP1,ACSS1,SERINC3,ARNT,FABP3,VAPA,PLA2G2F,EFR3A,ITPKA,LPCAT3,DHTKD1,UGP2,PPIP5K2,FBP2,OSBP,PAFAH1B1,INPP5A,PGAP3,GDPD3,PFKFB4,PRKCD,PFKFB1,CISH,DMAC2L,LRRK2,ACOT2,SUCLA2,DGKA,PDK1,PDE4C,PIPSL,SHMT1,PIK3C3,PRKAA1,CNP,P2RX7,CAPN2,PLCG1,PLA2G4D,GIT1,PRPSAP2,NUDT12,PIK3R2,PIGB,ABCD1,SLC44A5,ACAT1,NUPR1,PDE4D,CMPK1,SUCLG2,NMRK1,PIK3C2B,ENPP3,MBOAT1,FAR2,HAAO,AK7,SPHK2,INPP5K,SLA2,LDHA,PLA2G15,ETNK1,GNPAT,PROCA1,GUCA2B,SERINC5,CDS2,PIGS,UCK2,OGT,INPP5D,PIK3CD,GUCA2A,SOCS6,MTMR4,CKB,HADHA,PARP16,MOCOS,HTD2,PLCB3,SULT1E1,NUDT13,SERINC2,NT5E,MOCS2,ALDOC,XDH,CHRM5,MTMR3,CMPK2,CLN3,INPP5E,PLAAT5,MTMR10,PIGV,ABHD12,PI4KAP1,MTMR11,ACP3,PDK4,TMSB4X,PINK1,SLC44A4,SULT2A1,CETP,BECN1,GPLD1,PNPLA7,GFPT1,BMX,PARP9,PPCS,ITPK1,GIMAP7,NCOR1,CHKA,SOCS5,PIK3CA,PIKFYVE,SMG1,PIGO,PIK3CB,PTH1R,GDPD1,PRKAG2,PLA2G1B,TK2,INPP5F,OGG1,NUDT4,CDA,NT5C1B,ENO4,SULT1A3,LACC1,CBFA2T3,NEIL2,PGAP1,IGF1,MLXIPL,CHKB,TREX1,PIP4K2A,ABHD5,CHAT,ADAL,UCK1,SLC25A16,ABHD12B,SLC44A3,PLD2,MTMR9,CWH43,DIP2A,PLPP3,OXSM,ADCY10	280	30.5677
GOBP_ORGAN_GROWTH	0.357285	0.782271	0.0978773	-0.283554	-1.0307	152	BCL2L11,FGFR2,ACACB,WWC3,IL7,SLC6A4,MAPK14,ACVR2B,EDN1,CITED2,GATA6,PTEN,ADPRHL1,SMPD3,RARA,ATF2,PPARA,TMEM38B,PRLR,RBPJ,ZFPM2,IFT80,LATS1,STK4,PROX1,BMPR1A,SMAD1,YY1,FLVCR1,AKAP6,TENM4,DLL1,NOTCH1,EVC	34	22.3684
GOBP_ORGAN_INDUCTION	0.745665	0.926305	0.0574877	0.315831	0.828637	24	CTNNB1,DKK1,FGF2,FGF10,BMP2	5	20.8333
GOBP_ORGAN_OR_TISSUE_SPECIFIC_IMMUNE_RESPONSE	0.0242567	0.23748	0.352488	-0.5413	-1.55039	36	RAB17,CD160,H2BC4,OTUD7B,IL6R,H2BC6,H2BC8,XCL1,DEFB1,H2BC21,H2BC12,PLA2G1B,TREX1	13	36.1111
GOBP_ORNITHINE_METABOLIC_PROCESS	0.482255	0.836651	0.0833634	0.486174	0.9892	9	ODC1,ARG2,AZIN1	3	33.3333
GOBP_ORNITHINE_TRANSPORT	0.00491055	0.0882516	0.407018	0.867137	1.65806	7	SLC7A1,SLC25A29,SLC7A2,SLC25A15,SLC7A6	5	71.4286
GOBP_OSSIFICATION	0.0161478	0.188744	0.352488	0.316457	1.24364	394	H3-3B,TPM4,ALYREF,DDX21,CTNNB1,CLIC1,PDLIM7,HNRNPC,SYNCRIP,GTPBP4,FFAR4,EPHA2,NAB2,CCN2,DDX5,MYBBP1A,HSPE1,FAM20C,RIOX1,AREG,FHL2,CEBPB,JUNB,DKK1,STC1,HNRNPU,BMP7,TNC,GREM1,EXT2,GJA1,IARS1,FBL,HGF,PSMC2,RPS15,PAM16,DHX9,ATF4,KAZALD1,IGFBP5,CHRDL1,HIRA,WWTR1,SND1,FASN,SRGN,CEBPD,SNAI1,RSL1D1,HIF1A,PTGS2,CCN1,RPL38,DHH,S1PR1,SBDS,CLEC3B,TNFRSF11A,ZMPSTE24,PTHLH,TNFAIP6,EXT1,MESD,BCAP29,RRBP1,SCX,SFRP1,NAB1,ILK,FOXC1,SGMS2,ASPN,RDH14,FIGNL1,IGF2,EBP,FGF2,SCUBE3,MGP,ID3,CHSY1,BMP2K,IL6ST,DHX36,WNT3,GPM6B,FSTL3,NOCT,LRP3,WNT4,LTBP3,SUCO,JAG1,ATP2B1,TENT5A,VEGFC,SKI,FGF18,DCHS1,COL2A1,PRKD1,CTNNBIP1,TMEM119,ATP6V1B1,CDH11,PTPN11,BMP2,GLI3,ALPL,SOX9,MAPK11,RHOA,CLEC5A,SMAD3,TOB2,BMPR1B,WNT10B,CBFB,SNAI2,CREB3L1,TP63,TGFB2,AKT1,RBMX,TWIST1,IL6	127	32.2335
GOBP_OSSIFICATION_INVOLVED_IN_BONE_REMODELING	0.888889	0.965432	0.0515309	0.363272	0.634015	5	TGFB1,GDF5,TGFB3,CTHRC1,PTN	5	100
GOBP_OSTEOBLAST_DEVELOPMENT	0.613636	0.890279	0.0702813	-0.368139	-0.896876	18	HOXA2,BGLAP,TNN,LRP5,PTH1R,LIMD1,MEN1,SATB2,GLI2	9	50
GOBP_OSTEOBLAST_DIFFERENTIATION	0.00173134	0.0428968	0.45506	0.388894	1.4441	223	H3-3B,TPM4,ALYREF,DDX21,CTNNB1,CLIC1,PDLIM7,HNRNPC,SYNCRIP,GTPBP4,FFAR4,EPHA2,DDX5,MYBBP1A,HSPE1,FAM20C,RIOX1,AREG,FHL2,CEBPB,JUNB,HNRNPU,BMP7,TNC,GREM1,GJA1,IARS1,FBL,HGF,PSMC2,RPS15,DHX9,ATF4,IGFBP5,HIRA,WWTR1,SND1,FASN,CEBPD,SNAI1,RSL1D1,CCN1,DHH,PTHLH,TNFAIP6,BCAP29,RRBP1,SFRP1,ILK,RDH14,FIGNL1,IGF2,FGF2,SCUBE3,ID3,IL6ST,WNT3,NOCT,LRP3,WNT4,SUCO,JAG1,TENT5A,VEGFC,SKI,PRKD1,CTNNBIP1,TMEM119,BMP2,GLI3,ALPL,SOX9,MAPK11,CLEC5A,SMAD3,BMPR1B,WNT10B,CBFB,SNAI2,CREB3L1,TP63,AKT1,RBMX,TWIST1,IL6,FGF23,VCAN	87	39.0135
GOBP_OSTEOBLAST_PROLIFERATION	0.851626	0.956159	0.0537873	-0.280666	-0.773427	31	FGFR2,LRRC17,IFT80,NPR3,TNN,LRP5,BCL2,EIF2AK2,ABL1	9	29.0323
GOBP_OSTEOCLAST_DEVELOPMENT	0.53861	0.861441	0.0734381	0.380141	0.930115	18	ANXA2,FAM20C,FBXW7,LILRB1	4	22.2222
GOBP_OSTEOCLAST_DIFFERENTIATION	0.638037	0.899134	0.0678338	-0.273664	-0.921254	95	TLR3,OSTM1,PIK3R1,SRC,LRRK1,MAPK14,ZNF675,GAB2,ESRRA,PPARGC1B,LRRC17,PRXL2A,PAFAH1B1,KLF10,SH3PXD2A,BGLAP,INPP5D,GPR68,TF,IREB2,FARP2	21	22.1053
GOBP_OSTEOCLAST_FUSION	0.913481	0.968858	0.0500923	0.342706	0.629812	6	CD81,CD109,DCSTAMP	3	50
GOBP_OSTEOCLAST_PROLIFERATION	0.862205	0.960545	0.0517405	-0.368257	-0.697835	7	TNFAIP3,NPR3	2	28.5714
GOBP_OTIC_VESICLE_DEVELOPMENT	0.357724	0.782271	0.0988903	-0.455125	-1.07793	15	FGFR2,PAX8,PROX1	3	20
GOBP_OTIC_VESICLE_FORMATION	0.411992	0.805578	0.0878313	-0.533073	-1.05495	8	FGFR2,PROX1	2	25
GOBP_OTIC_VESICLE_MORPHOGENESIS	0.383698	0.794128	0.0934449	-0.501915	-1.05319	10	FGFR2,PROX1	2	20
GOBP_OTOLITH_DEVELOPMENT	0.275248	0.719932	0.113787	-0.658543	-1.18832	6	LRIG1,SLC44A4,ATG5,LRIG3,TTC39C	5	83.3333
GOBP_OUTER_DYNEIN_ARM_ASSEMBLY	1	1	0.0437126	0.192881	0.499735	22	LRRC49,DNAAF5,ODAD2,DNAAF4,DNAH8,CCDC103,DNAH17,DNAI2	8	36.3636
GOBP_OUTER_EAR_MORPHOGENESIS	0.951417	0.982442	0.048506	0.309495	0.591788	7	PRKRA,TWIST1	2	28.5714
GOBP_OUTER_MITOCHONDRIAL_MEMBRANE_ORGANIZATION	0.00894742	0.131481	0.38073	0.912871	1.59323	5	HSP90AA1,PDCD5,HSPA4,SAMM50,TOMM22	5	100
GOBP_OUTFLOW_TRACT_MORPHOGENESIS	0.202405	0.660642	0.13649	-0.34693	-1.12865	77	FGFR2,BMPR2,JUN,SMAD4,EDN1,CITED2,GATA6,WNT11,ATF2,RBPJ,ZFPM2,CRKL,DVL2,FZD1,BMPR1A,SEMA3C	16	20.7792
GOBP_OUTFLOW_TRACT_SEPTUM_MORPHOGENESIS	0.0472341	0.361263	0.321776	-0.550263	-1.44584	25	FGFR2,BMPR2,SMAD4,GATA6,ZFPM2,BMPR1A,SEMA3C	7	28
GOBP_OVARIAN_FOLLICLE_DEVELOPMENT	0.170588	0.626374	0.148262	0.386167	1.18573	54	EIF2B2,EREG,VGF,CEBPB,EIF2B4,EIF2B5,HYAL3,ANG,MYC,ZP3,INHBB,TNFAIP6,FOXC1,MMP19,BAX,CTNNA1	16	29.6296
GOBP_OVIDUCT_DEVELOPMENT	0.247379	0.702814	0.125033	0.744028	1.20409	4	CTNNB1,C3	2	50
GOBP_OVULATION	0.159615	0.608834	0.152145	0.474311	1.23439	23	EREG,PLAT,MYC,PTGS2,INHBB,ADAMTS1,RGS2,TNFAIP6,NOS3,MMP19	10	43.4783
GOBP_OVULATION_CYCLE	0.87251	0.962804	0.0517405	0.253455	0.816368	69	HSPA5,EREG,EGR1,ZP3,TYRO3,ADAMTS1,ANXA1,TNFAIP6,NOS3,CYP1B1,MMP19,KISS1,PCNA,BMPR1B,ZNF830,PAM,TGFB2,PTPRN	18	26.087
GOBP_OVULATION_CYCLE_PROCESS	0.837895	0.952481	0.0561767	-0.271382	-0.800248	47	MAP2K6,NRIP1,SRC,PLEKHA1,FOXO3,SGPL1,CASP3	7	14.8936
GOBP_OVULATION_FROM_OVARIAN_FOLLICLE	0.658052	0.900537	0.0649408	-0.405151	-0.850147	10	NRIP1,FOXO3	2	20
GOBP_OXALATE_TRANSPORT	0.0319825	0.280914	0.321776	-0.711982	-1.49398	10	SLC26A2,SLC26A3,SLC26A6,SLC26A7,SLC26A8,SLC26A1,SLC26A4	7	70
GOBP_OXALOACETATE_METABOLIC_PROCESS	0.787763	0.940883	0.0545681	-0.376168	-0.769372	9	PCK2,PCK1	2	22.2222
GOBP_OXALOACETATE_TRANSPORT	0.443787	0.818991	0.0847985	-0.60668	-1.04243	5	SLC25A30	2	40
GOBP_OXIDATIVE_DEMETHYLATION	0.714575	0.917461	0.0618406	-0.33227	-0.821202	19	CYP3A4,TET2,CYP2C9,CYP3A7,CYP2D6,ALKBH4,TET3	7	36.8421
GOBP_OXIDATIVE_DNA_DEMETHYLATION	0.979757	0.991666	0.0471642	0.264052	0.504896	7	ALKBH2,TDG,FTO,ALKBH3	4	57.1429
GOBP_OXIDATIVE_PHOSPHORYLATION	0.000122928	0.00541436	0.518848	0.470392	1.64569	135	VCP,PARK7,FXN,NDUFS5,NDUFS8,PPIF,STOML2,CHCHD2,PDE12,COA6,BID,NDUFS7,NDUFA12,NDUFS6,MYC,ATP5F1D,NDUFB8,SHMT2,NDUFB4,ATP5MF,DNAJC30,CYCS,CCNB1,UQCRH,NDUFB6,SLC25A33,UQCC3,ANTKMT,UQCRFS1,CYC1,NDUFAB1,NDUFB2,ATP5MG,ATP5ME,COX7A1,NDUFAF1,ATP5PD,COX7A2,NDUFV1,MSH2,NDUFB9,NDUFC2,ATP5F1E,COX7C,ATP5PO,CHCHD10,COX4I1,RHOA,TEFM,NDUFA1,NDUFB7,TAFAZZIN,COX7A2L,ATPSCKMT,CDK1,NDUFA10,SDHAF2,SNCA,UQCRC1,MTCO2P12,COX5B,NDUFV2,UQCC2,COX4I2,ATP5F1C,ATP5PF,NDUFA9,TNF,ATP5PB,NDUFB1,UQCR10,ATP5F1A,C2orf69,SDHC,MT-ND6,NDUFA2,COX6A1,UQCRQ,NDUFA4,UQCRB,NDUFB10,NDUFA8	82	60.7407
GOBP_OXIDATIVE_RNA_DEMETHYLATION	0.505051	0.84564	0.0791317	0.569912	0.994663	5	JMJD6,ALKBH5,FTO,ALKBH3	4	80
GOBP_OXYGEN_HOMEOSTASIS	0.372047	0.788643	0.0946646	-0.579523	-1.09818	7	EGLN1,AQP11	2	28.5714
GOBP_OXYGEN_METABOLIC_PROCESS	0.790099	0.941625	0.0560596	-0.42208	-0.761627	6	ME3	2	33.3333
GOBP_OXYGEN_TRANSPORT	0.996078	0.999023	0.0449543	0.218456	0.508366	15	MYC,HBA2,HBB,HBE1,NGB	5	33.3333
GOBP_O_GLYCAN_PROCESSING	0.489022	0.838053	0.0802023	-0.334171	-0.978741	43	POFUT1,GCNT4,GALNT12,GXYLT2,GALNT10,GALNT7,B3GNT8,GALNT6,GALNT13	9	20.9302
GOBP_P38MAPK_CASCADE	0.447059	0.819783	0.0840746	0.321741	0.987913	54	MAP2K3,PRMT1,MAPKAPK2,EZR,IL1B,HGF,ZFP36,SPHK1,EMC10,GADD45A,DUSP10,MAP3K5,STK39,ULK4,PER1,GDF6,BMP2,MAPK11,ZC3H12A,MAP3K20	20	37.037
GOBP_PALLIUM_DEVELOPMENT	0.630435	0.898141	0.0667426	0.262784	0.943415	168	CTNNB1,ANXA3,RAN,TRA2B,HDAC1,MFSD2A,ATIC,H2AX,GART,SLC2A1,SRF,EIF2B5,SEMA6B,LRP8,OGDH,KDM1A,ARX,NSUN5,BMERB1,TACC2,HIF1A,BLOC1S2,YWHAE,LMX1A,XAB2,RELN,NDE1,BAX,NDEL1,FUT10,CDK5R2,FBXO45,TMEM108,KIRREL3,TACC1,GLI3,XRN2,SLC38A2,RHOA	39	23.2143
GOBP_PANCREAS_DEVELOPMENT	0.756972	0.929491	0.0583453	-0.266314	-0.869099	78	NR5A2,HNF1B,INSR,IL6R,PDPK1,SIDT2,ACVR2B,BMP5,GATA6,PROX1,RFX3,SOX4,DLL1,MSLN,EIF2AK3,HNF4A,NPHP3,SMAD2,IHH	19	24.359
GOBP_PANCREATIC_A_CELL_DIFFERENTIATION	0.734818	0.923562	0.0605093	0.413986	0.791586	7	INSM1,NKX2-2,PAX6,RFX6,NEUROD1	5	71.4286
GOBP_PANCREATIC_JUICE_SECRETION	0.843373	0.952481	0.053677	-0.324273	-0.732298	13	NR1H3,NPR3,SCT	3	23.0769
GOBP_PANTOTHENATE_METABOLIC_PROCESS	0.964361	0.988187	0.0494905	0.335597	0.543112	4	PANK2	2	50
GOBP_PARACRINE_SIGNALING	0.235412	0.692933	0.12564	0.661229	1.21518	6	FGF2,PDGFB,CD34,TNFSF11,PGR	5	83.3333
GOBP_PARALLEL_ACTIN_FILAMENT_BUNDLE_ASSEMBLY	0.0551181	0.387497	0.271289	-0.776581	-1.4716	7	ESPN,FMN2,SPIRE2,USH1C,AIF1	5	71.4286
GOBP_PARANODAL_JUNCTION_ASSEMBLY	0.512871	0.849041	0.0772747	-0.541315	-0.976782	6	EPB41L3,GNPAT	2	33.3333
GOBP_PARASYMPATHETIC_NERVOUS_SYSTEM_DEVELOPMENT	0.850394	0.955719	0.0523759	0.306244	0.759253	19	PLXNA4,SEMA3A,NRP2,HOXB2,EGR2	5	26.3158
GOBP_PARATHYROID_GLAND_DEVELOPMENT	0.332673	0.764884	0.101714	-0.627372	-1.13207	6	HOXA3,CRKL,GATA3,TBX1	4	66.6667
GOBP_PARAXIAL_MESODERM_DEVELOPMENT	0.977131	0.991112	0.048506	-0.265817	-0.640841	17	WNT11,BMPR1A,EXOC4,SMAD2	4	23.5294
GOBP_PARAXIAL_MESODERM_FORMATION	0.596457	0.884251	0.0692836	-0.467219	-0.885366	7	WNT11,EXOC4	2	28.5714
GOBP_PARAXIAL_MESODERM_MORPHOGENESIS	0.439364	0.816336	0.0857844	-0.478645	-1.00436	10	WNT11,BMPR1A,EXOC4,SMAD2	4	40
GOBP_PARENTAL_BEHAVIOR	0.411765	0.805578	0.0905429	-0.481857	-1.02552	11	PTEN,DBH,ZFY,DRD1	4	36.3636
GOBP_PARKIN_MEDIATED_STIMULATION_OF_MITOPHAGY_IN_RESPONSE_TO_MITOCHONDRIAL_DEPOLARIZATION	0.329389	0.763057	0.10208	-0.66854	-1.14872	5	OPTN,HDAC6	2	40
GOBP_PARTURITION	0.475904	0.834861	0.0819779	-0.433289	-0.978487	13	HPGD,PLA2G4C,EDN1	3	23.0769
GOBP_PATHWAY_RESTRICTED_SMAD_PROTEIN_PHOSPHORYLATION	0.334686	0.766292	0.102822	-0.335916	-1.05903	64	BMP3,BMP8B,BMP8A,SNX25,BMPR2,ACVR2A,SMAD4,BMP5,PPARG,HFE,BMPR1A,SMAD7,LDLRAD4,MSTN,ACVRL1,LRP1	16	25
GOBP_PATTERN_RECOGNITION_RECEPTOR_SIGNALING_PATHWAY	0.0545455	0.386949	0.276501	-0.335784	-1.23507	173	LRRC19,APPL2,TLR3,DDX60,MAP2K6,GRAMD4,PJA2,PUM2,DAB2IP,ALPK1,NR1H4,RNF135,NR1H3,IFIH1,PDPK1,BIRC2,ERBIN,RNF125,LGR4,LGALS9,TRIL,TNFAIP3,GFI1,RIOK3,EPG5,IRAK4,TNIP2,CYLD,UNC93B1,TLR1,CTSS,NLRX1,TKFC,DHX58,FLOT1,PTPN22,OTUD4,APPL1	38	21.9653
GOBP_PATTERN_SPECIFICATION_INVOLVED_IN_KIDNEY_DEVELOPMENT	0.640232	0.899134	0.0649408	-0.437697	-0.866202	8	PAX8	2	25
GOBP_PATTERN_SPECIFICATION_PROCESS	0.00259502	0.0562818	0.431708	-0.320184	-1.28239	433	IFT74,FGFR2,LRP4,DLL4,HNF1B,PRKACB,BMPR2,POFUT1,ACVR2A,HOXB5,TSHZ1,CRB2,HOXA3,HOXB6,MLLT3,NEK8,DNAAF11,HEY1,FZD5,MID1,HOXB3,IFT172,SMAD4,PBX1,CDK20,KIF3B,ACVR2B,BMP5,PAX8,EDN1,SUFU,COBL,CITED2,HOXA2,WNT11,HOXA11,TTC8,INTU,ADGRG1,LDB1,HOXB7,PCSK5,HOXA5,CDX2,HOXA7,LFNG,PSKH1,RBPJ,TDRD7,APC2,SETDB2,ABI1,VANGL2,CRKL,HOXA9,PCSK6,DVL2,MEGF8,RFX3,BMPR1A,SPRY1,SEMA3C,ENKUR,HOXA6,OFD1,SMAD1,YY1,TDRD5,TTC21B,MIB1,GORAB,MKKS,HOXA10,ZIC1,PRKACA,ZBTB16,PITX2,DLL1,EMX1,IFT57,NOTCH1,HES2,PCGF2,GAS8,HOXD8,SOSTDC1,RNF2,APC,LRP5,FUZ,ACVRL1,ALX3,HOXB9,PLXNA2,RFX4,DDIT3,FOXH1,CFAP52,NPHP3,MESP1,TIFAB,FOXA1,SMAD2,PGAP1,IHH,HOXD3,DOP1B,HIPK2,CFAP53,SYNGAP1,AP1B1,CC2D2A,PLD6,HOXD4,TBC1D32,TBX3,HOXB4	117	27.0208
GOBP_PENETRATION_OF_ZONA_PELLUCIDA	0.00428478	0.0800104	0.407018	0.893142	1.64138	6	B4GALT1,PITHD1,HYAL3	3	50
GOBP_PENILE_ERECTION	0.473161	0.834106	0.0817516	-0.464454	-0.974585	10	ACVR2A,P2RY1	2	20
GOBP_PENTOSE_CATABOLIC_PROCESS	0.564356	0.873497	0.0723571	-0.522465	-0.942768	6	RBKS,XYLB	2	33.3333
GOBP_PENTOSE_METABOLIC_PROCESS	0.285441	0.725783	0.10925	0.493022	1.13748	14	PGD,NUDT5,DCXR,UXS1,RPIA,G6PD	6	42.8571
GOBP_PENTOSE_PHOSPHATE_SHUNT	0.609804	0.889301	0.0679923	0.385678	0.897505	15	PGD,TIGAR,RPIA,TKT,TALDO1,G6PD,TP53	7	46.6667
GOBP_PENTOSE_PHOSPHATE_SHUNT_NON_OXIDATIVE_BRANCH	0.201207	0.659559	0.137251	0.684653	1.25823	6	RPIA,TKT,TALDO1,RPE	4	66.6667
GOBP_PEPTIDE_ANTIGEN_ASSEMBLY_WITH_MHC_CLASS_II_PROTEIN_COMPLEX	0.875	0.963746	0.053677	-0.313856	-0.721317	14	B2M,HLA-DRB5,HLA-DRB1,HLA-DOA,HLA-DOB,HLA-DPB1	6	42.8571
GOBP_PEPTIDE_ANTIGEN_ASSEMBLY_WITH_MHC_PROTEIN_COMPLEX	0.989669	0.996044	0.0476387	-0.227609	-0.55451	18	B2M,TAPBPL,TAPBP,HLA-DRB5,HLA-DRB1	5	27.7778
GOBP_PEPTIDE_BIOSYNTHETIC_PROCESS	3.92091e-35	4.28836e-32	1.54318	0.558227	2.27467	652	EIF4A1,EIF3I,SERP1,ETF1,EIF4E,GSPT1,EIF5A,EIF1,RBM8A,EIF3M,EIF4G1,DPH2,YARS1,EIF2S1,BZW1,EIF4A3,EIF3J,RPL22L1,NOLC1,MRPL3,PUM3,EEF1E1,PDF,EIF6,HARS1,MRPL47,PA2G4,NPM1,NCL,FASTKD2,SYNCRIP,RCC1L,EIF2B2,YBX3,EIF1AX,RPL36AL,ASCC3,KRT17,MRPS2,TRMT10C,EIF3B,EIF2S2,EIF5B,EXOSC3,CHAC2,ABCE1,KHDRBS1,EIF3G,GARS1,FARSA,MRPS18A,MARS2,CALR,HNRNPD,NAT10,EXOSC2,DPH1,MRPS15,RARS1,MARS1,MRPL36,MRPL51,MRPL55,CDC123,ELAVL1,AARSD1,BCL3,YARS2,AIMP2,EIF2B4,DRG2,ZC3H15,PKM,FTSJ1,SARS1,MRPS17,FARSB,LARP1B,DCPS,HNRNPU,RPL24,KARS1,MRPS12,TARS1,RPUSD4,RPS16,EIF2B5,PUS7,TSFM,CARS2,MRPL52,MRPL32,EIF2B3,EXOSC5,C1QBP,EIF3C,EXOSC7,GAPDH,ENC1,EIF4E2,MLH1,TCOF1,RPL27,UBA52,DDX1,IARS1,EPRS1,RPL18,TRUB2,EIF3E,EARS2,TMED2,PDE12,RPL35,DRG1,SELENOT,RBM4,MRPL9,MRPS24,PLEKHN1,YBX1,ZFP36,CNBP,ITGA2,CNOT9,RPS15,DHX9,NGRN,ATF4,OGFOD1,IGFBP5,EXOSC9,TRAP1,ANG,EIF3K,POLR2D,MRPS21,KBTBD8,MRPL27,RPL8,RPS13,DENR,METTL3,NSUN5,YTHDF2,RPLP2,WARS1,RPS21,DNAJC1,RPL35A,RWDD1,MRPS7,AIMP1,PPP1R15A,RPL36,RPS2,MPV17L2,VARS1,RPL17,MAGOH,EIF2B1,RPL18A,RPS27A,YTHDF1,MRPL57,RPL6,RPL19,RPS19,DDX3X,RPL39,LARP1,RPSA,SHMT2,MRPS34,SARS2,LSM1,RPS5,GFM1,RPL21,SARNP,SAMD4B,RPL38,RPL15,RPS7,TUFM,RPL28,RPS17,RPL14,POLR2G,RPL13,EIF1B,LARP4,RPS15A,RPL9,COPS5,RPL4,STAT3,RPL23A,RPS6KB2,PNPT1,RPL31,RPS10,RPL29,RPL26L1,RSL24D1,RPL7A,RGS2,DHX33,RPL23,EIF3D,RPS26,FURIN,EIF3A,AARS1,RPL32,DPH3,RPS20,PKP3,RPS29,MEX3D,RPL5,RRBP1,RPS14,KLHL25,GEMIN5,MRPL11,RPL41,RPS25,MALSU1,RPL34,EEF1B2,RPS11,LRRC47,MGST2,RPS8,PRKDC,GCN1,MRPL24,CYP1B1,RPS12,MRPL37,RPL22,MRPL44,HABP4,MRPL58,RPL10A,RPLP0,RACK1,MRPS16,ATXN2,RPS9,RPS28,RPS27,SLBP,PRR16,RPS24,AGO3,MRPS11,RPL7,RPS23,BZW2,RPL11,MRPS5,RPS18,RPS3,RPL37A,TARBP2,RBM3,RPL3,MRPS27,RPL26,RPL37,GCLC,KHSRP,DHX36,NGDN,NARS2,NOCT,MRPL28,RPL30,PELO,MCTS1,NIBAN1,RPS3A,DPH5,RPL27A,JMJD4,MRPL18,CELF1,EEF1D,TARS3,RPL3L,UPF1,RPL10,SAMD4A,RPL12,EXOSC8,RPLP1,AGO2,DNAJC3,EEF1G,APEH,CTIF,PPP1R15B,RPS6,PER1,RPS4X,RPS6KB1,TYMS,MIF4GD,DMD,LARP6,NT5C3B,DPH7	314	48.1595
GOBP_PEPTIDE_CATABOLIC_PROCESS	0.0275511	0.258494	0.352488	-0.542967	-1.47926	30	GGT1,ERAP1,ANPEP,NAALADL1,TRHDE,ERAP2,LNPEP,ENPEP,TPP1	9	30
GOBP_PEPTIDE_CROSS_LINKING	0.868627	0.962331	0.0512184	0.269657	0.753287	33	PI3,FN1,KRT10,ANXA1,EGFLAM	5	15.1515
GOBP_PEPTIDE_CROSS_LINKING_VIA_CHONDROITIN_4_SULFATE_GLYCOSAMINOGLYCAN	0.641584	0.899134	0.0659816	-0.484797	-0.874797	6	NDNF	2	33.3333
