## Supplemental Table 1 for "FMT Restores Colonic Protein Biosynthesis and Cell Proliferation in Patients with Recurrent *Clostridioides difficile* Disease" (part 2 of 2)

### Sheet: GSEA GO (continued)
pathway	pval	padj	log2err	ES	NES	size	leadingEdge	enriched_genes	percent_coverage
GOBP_PEPTIDE_METABOLIC_PROCESS	3.22029e-28	2.46546e-25	1.38026	0.496041	2.04285	811	EIF4A1,EIF3I,SERP1,ETF1,EIF4E,GSPT1,EIF5A,EIF1,RBM8A,EIF3M,EIF4G1,DPH2,YARS1,EIF2S1,BZW1,EIF4A3,EIF3J,RPL22L1,CLIC1,NOLC1,MRPL3,PUM3,EEF1E1,PDF,EIF6,HARS1,MRPL47,PA2G4,PARK7,NPM1,HM13,NCL,FASTKD2,SYNCRIP,RCC1L,EIF2B2,YBX3,EIF1AX,RPL36AL,ASCC3,KRT17,MRPS2,TRMT10C,EIF3B,EIF2S2,EIF5B,EXOSC3,XPNPEP1,CHAC2,ABCE1,KHDRBS1,EIF3G,GARS1,FARSA,MRPS18A,MARS2,CALR,HNRNPD,NAT10,EXOSC2,DPH1,MRPS15,RARS1,MARS1,MRPL36,MRPL51,MRPL55,CDC123,ELAVL1,AARSD1,BCL3,YARS2,AIMP2,EIF2B4,DRG2,ZC3H15,PKM,FTSJ1,SARS1,MRPS17,FARSB,LARP1B,DCPS,HNRNPU,RPL24,KARS1,MRPS12,TARS1,RPUSD4,RPS16,EIF2B5,PUS7,TSFM,CARS2,GSTP1,MRPL52,MRPL32,EIF2B3,EXOSC5,GSTO1,C1QBP,EIF3C,EXOSC7,GAPDH,ENC1,EIF4E2,MLH1,TCOF1,RPL27,UBA52,DDX1,IARS1,EPRS1,RPL18,TRUB2,EIF3E,EARS2,TMED2,PDE12,BCHE,RPL35,DRG1,SELENOT,RBM4,MRPL9,MRPS24,PLEKHN1,YBX1,SPON1,ZFP36,CNBP,ITGA2,GLRX2,CNOT9,RPS15,SCG5,DHX9,NGRN,ATF4,OGFOD1,IGFBP5,EXOSC9,TRAP1,ANG,RELA,EIF3K,POLR2D,MRPS21,KBTBD8,MRPL27,RPL8,RPS13,DENR,METTL3,NSUN5,YTHDF2,RPLP2,WARS1,RPS21,DNAJC1,RPL35A,RWDD1,MRPS7,AIMP1,PPP1R15A,RPL36,RPS2,MPV17L2,VARS1,RPL17,MAGOH,BIN1,EIF2B1,RPL18A,RPS27A,YTHDF1,MRPL57,RPL6,SEC11A,RPL19,RPS19,DDX3X,RPL39,LARP1,RPSA,SHMT2,MRPS34,SARS2,GPX1,LSM1,RPS5,GFM1,RPL21,SARNP,SAMD4B,RPL38,RPL15,RPS7,TUFM,RPL28,RPS17,RPL14,POLR2G,PSENEN,RPL13,EIF1B,LARP4,IDE,RPS15A,RPL9,COPS5,RPL4,STAT3,RPL23A,RPS6KB2,PNPT1,RPL31,RPS10,RPL29,BACE2,RPL26L1,RSL24D1,RPL7A,RGS2,DHX33,RPL23,SPCS2,EIF3D,PTGES2,RPS26,SPCS1,FURIN,EIF3A,AARS1,RPL32,DPH3,RPS20,PCSK1N,PKP3,RPS29,MEX3D,RPL5,RRBP1,RPS14,KLHL25,CARNMT1,GEMIN5,MRPL11,RPL41,RPS25,MALSU1,RPL34,EEF1B2,RPS11,LRRC47,MGST2,RPS8,PARL,PRKDC,GCN1,MRPL24,PRNP,CYP1B1,RPS12,MRPL37,RPL22,MRPL44,HABP4,MRPL58,RPL10A,RPLP0,RACK1,MRPS16,SEC11C,ATXN2,RPS9,RPS28,RPS27,SLBP,PRR16,RPS24,AGO3,MRPS11,RPL7,RPS23,BZW2,RPL11,MRPS5,RPS18,AEBP1,RPS3,RPL37A,TARBP2,RBM3,RPL3,MRPS27,RPL26,RPL37,DISP1,GCLC,KHSRP,DHX36,NGDN,NARS2,NOCT,MRPL28,RPL30,PELO,MCTS1,SPCS3,NIBAN1,RPS3A,DPH5,RPL27A,JMJD4,MRPL18,CELF1,EEF1D,TARS3,RPL3L,SLC30A6,UPF1,YIPF5,RPL10,SAMD4A,RPL12,EXOSC8,RPLP1,THOP1,AGO2,DNAJC3,EEF1G,APEH,CTIF,PPP1R15B,RPS6,G6PD,PER1,RPS4X,RPS6KB1,TYMS,MIF4GD,DMD,LARP6,SLC30A5,NT5C3B,DPH7,ACE,CLIC3,PCSK1,RPS6KA3,GSTM5,DHX29,EIF3L,NFE2L2,GSTA4	356	43.8964
GOBP_PEPTIDE_MODIFICATION	0.257143	0.707909	0.115734	-0.73821	-1.21215	4	GGT1	2	50
GOBP_PEPTIDE_TRANSPORT	0.463312	0.827961	0.0857844	-0.262024	-0.995351	240	SLC16A1,BMP8A,HNF1B,ACVR1C,CAMK2G,NR1H4,PCK2,PCLO,ABAT,SIDT2,TRPM4,GPER1,SLC15A1,PFKFB2,ACVR2B,EDN3,PAX8,EDN1,CPT1A,REST,ABCA1,SLC26A6,CCL5,RAB11FIP5,SMPD3,GLUD1,C2CD2L,HFE,PFKL,FKBP1B,C1QTNF12,OSBP,CD209,ILDR1,MYRIP,CA2,RFX3,TRPV1,STXBP3,HADH,SOX4,EXOC3L1,ADRA2A,CYB5R4,TAPBP,GPR68,LRP5,GPLD1,SLC35F5,HNF4A,CCDC186,UBE2Q1,SCT,TAP1,SNX19,TM7SF3,SMAD2,GHSR,GHRL,RAF1,NR1D1,DRD2,PFKM,SLC8B1,CDH17,CLTRN,MPC2,ABCB9,KLF7,KCNB1,SYTL4,PRKN,TAP2,SIRT4,TRPV4,ADCY5,KCNA5	77	32.0833
GOBP_PEPTIDOGLYCAN_METABOLIC_PROCESS	0.879208	0.964496	0.0511148	-0.377346	-0.680907	6	PGLYRP2,PGLYRP1,PGLYRP3	3	50
GOBP_PEPTIDYL_AMINO_ACID_MODIFICATION	0.0208843	0.218813	0.352488	0.270563	1.13901	1226	GPRC5A,LMNA,MORF4L2,IBTK,HSP90AB1,SDR16C5,RANGAP1,EIF4G1,DPH2,CTNNB1,CSNK1E,HYAL2,NRG1,MET,HSP90AA1,PPIL1,METAP2,MAP2K3,DOT1L,EEF1AKMT4,PRMT1,PPP2CA,PPIB,PRMT5,NOC2L,PDF,PARK7,METTL21A,GTF2B,ACTB,MIF,SETD7,RPN1,COPRS,EEF2KMT,EREG,DYRK3,NAA15,EPHA2,SENP3,DOHH,UBE2I,ASPHD2,DPY19L1,TRMT112,EPHA1,DYRK4,TOP1,CD44,DPH1,CLCF1,AREG,GALNT4,RUVBL2,SPRED1,CEMIP,SET,NAA25,TTL,RUVBL1,OSTC,FKBP4,P3H2,UBA2,PRMT6,GNL3,MAPKAPK2,PLK2,EPHB1,NAA20,NAA10,IL1B,RPN2,DKK1,HBEGF,ITGA5,NTMT1,RAPGEF3,MBD3,BMP7,HDAC2,EPHB4,MRGBP,POLE3,ACTL6A,GREM1,WDR5,TRIM28,PPIF,HCFC1,CSNK1G2,TNKS1BP1,CAD,DAD1,GAPDH,SOCS3,MAP2K1,RIPK2,PHF19,TRIM16,ENY2,PRDX4,PPIA,RAP2B,HGF,EGR1,FGF7,NME2,LRP8,IWS1,ALG5,MLLT1,P4HB,HMBS,ROR1,TUSC3,JMJD6,CTBP1,FKBP2,KDM1A,CNOT9,SPINK1,OGFOD1,PDCL3,P4HTM,SMYD5,RELA,CRLF1,NAA50,STT3A,TRRAP,NEK6,PHF20,TAF9,EHD4,SPHK1,VRK1,PRKAA2,PWP1,CSNK1A1,RPS6KA4,MDM2,PTGS2,GCSH,CSPG4,NNMT,DPY30,GGCX,ALG8,KRTCAP2,ERRFI1,UBE2J1,THAP7,SPRY2,TPST2,KAT2A,TYRO3,GADD45A,PARD3,POGLUT1,NELFE,TAF5L,HAX1,KMT5A,ASPHD1,MEAF6,RPS6KB2,SMC5,FKBP3,TXN,MAD2L2,CAV1,SAE1,TGFBR2,GCG,CAMK1G,SCYL1,ZMPSTE24,FBXW7,EEF1AKMT1,ATR,FGFR4,DPH3,PAGR1,CD81,PARP1,RAB3D,SH2D3A,SFRP1,RANBP2,BEND3,ILK,PRKDC,EPHB6,PRNP,NCOA7,CHEK2,TSLP,STK39,ZDHHC11B,SMYD3,CSNK2B,RACK1,IGF2,EPHB3,ANTKMT,RELN,HTR2A,BAX,ABI2,DDOST,DESI1,STK32C,TEK,ABL2,PLOD3,PTPN1,OST4,MCRS1,CDC7,NTRK3,MST1R,NDUFAB1,ZDHHC11,QPCT,SH3BP5,IL6ST,FGF10,BCR,SETD6,THBS4,SUPT7L,FLT4,EOGT,DOK7,ARID5A,DPH5,JMJD4,DMPK,MAGT1,VPS72,DNMT1,ATP13A2,IL23A,PPIH,AURKB,BRPF1,MYOCD,EFEMP1,PFN2,JADE3,VKORC1L1,VKORC1,CDK2,RAMP3,SMYD2,ITGB3,PRDM16,VCPKMT,ING5,RASD2,CD40,CHI3L1,MAP3K13,FGFR1,PPIE,PER1,TPGS1,TAF2,SMARCB1,ZDHHC8,MUL1,LIF,EP400,TESK1,PIH1D1,CBX4,PDGFRB,RPS6KB1,OSM,ASPH,PAK2,MAP3K10,DMD,MAPKAPK3,CEP41,PRKD1,VPS25,DPH7,PDGFB,TP53,ACE,TAF12,EGFLAM,SOCS4,BCL11A,WEE1,DIP2B,PDGFA,CNTN1,RPS6KA3,SBK1,MGAT1,CARM1,P3H3,METAP1D,PTPN11,NDUFAF7,STK32B,DPH6,GRK2,MLST8,MGAT2,HRC,FAM86C1P,ARL2BP,AXIN1,UGGT2,H1-3,CSKMT,CLSPN,MECOM,IL31RA,ZDHHC14,GALNT2,METTL21EP,ZDHHC9,ZDHHC18,PKN3,MYB,PRMT3,TGFBR1,DERL3,GPRC5B,SNAI2,DHPS,H1-4,CSNK1D,POGLUT2,VRK2,DPM3,AKT1,S100A8,S100A9,HAT1,CHMP6,CHD5,TWIST1,IL6,TTLL7,BRD4,IL18,FKBP8,LILRA5,PIAS3,CAMK1,CADM4,CDK10,ATPSCKMT,CDK1,SUPT6H,TAF6L,MBOAT4,CAMK4,HSF1,TTLL4,SUV39H2,RPS6KA1,TADA2A,PKD1,HPF1,MAP2K4,TMX3,EGR2,AGBL3,SNCA	376	30.6688
GOBP_PEPTIDYL_ARGININE_METHYLATION	0.17357	0.626817	0.147331	0.529993	1.25676	16	PRMT1,PRMT5,COPRS,PRMT6,JMJD4,CARM1,NDUFAF7,PRMT3	8	50
GOBP_PEPTIDYL_ARGININE_METHYLATION_TO_ASYMMETRICAL_DIMETHYL_ARGININE	0.380282	0.79347	0.0946646	0.594542	1.09263	6	PRMT1,PRMT6,CARM1,PRMT3	4	66.6667
GOBP_PEPTIDYL_ARGININE_MODIFICATION	0.204724	0.663201	0.134273	0.453764	1.20751	27	PRMT1,PRMT5,PARK7,COPRS,PRMT6,KRTCAP2,JMJD4,CARM1,NDUFAF7,PRMT3,ART4,PADI1	12	44.4444
GOBP_PEPTIDYL_ARGININE_N_METHYLATION	0.143418	0.58574	0.16318	0.609361	1.31922	11	PRMT1,PRMT5,PRMT6,CARM1,NDUFAF7,PRMT3	6	54.5455
GOBP_PEPTIDYL_ASPARAGINE_MODIFICATION	0.0344726	0.294228	0.321776	0.577003	1.51387	24	RPN1,OSTC,RPN2,DAD1,ALG5,TUSC3,STT3A,ALG8,UBE2J1,DDOST,OST4,MAGT1,MGAT1,MGAT2,UGGT2,DERL3	16	66.6667
GOBP_PEPTIDYL_CYSTEINE_MODIFICATION	0.86148	0.960545	0.0500923	0.267864	0.805584	47	PARK7,GAPDH,HMBS,TXN,RAB3D,NCOA7,ZDHHC11B,ZDHHC11,ZDHHC8,DMD,ACE,ZDHHC14,ZDHHC9,ZDHHC18,S100A8,S100A9,TMX3,ZDHHC6	18	38.2979
GOBP_PEPTIDYL_DIPHTHAMIDE_BIOSYNTHETIC_PROCESS_FROM_PEPTIDYL_HISTIDINE	0.0325495	0.284473	0.321776	0.779406	1.54241	8	DPH2,DPH1,DPH3,DPH5,DPH7,DPH6	6	75
GOBP_PEPTIDYL_GLUTAMIC_ACID_MODIFICATION	0.594912	0.884007	0.0691198	0.333437	0.905028	29	NAA10,GGCX,PARP1,VKORC1L1,VKORC1,TPGS1,CEP41,TTLL7,TTLL4,AGBL3,TTLL11,AGBL4	12	41.3793
GOBP_PEPTIDYL_GLUTAMINE_METHYLATION	0.426559	0.806953	0.0880945	0.573115	1.05325	6	TRMT112,FBL,FBLL1	3	50
GOBP_PEPTIDYL_HISTIDINE_MODIFICATION	0.0274577	0.25825	0.352488	0.670518	1.50472	13	DPH2,DPH1,NME2,DPH3,DPH5,DPH7,DPH6,FAM86C1P	8	61.5385
GOBP_PEPTIDYL_LYSINE_ACETYLATION	0.299413	0.738977	0.107554	0.28862	1.04566	183	MORF4L2,SDR16C5,NOC2L,PARK7,GTF2B,ACTB,RUVBL2,SET,RUVBL1,IL1B,RAPGEF3,MBD3,HDAC2,MRGBP,POLE3,ACTL6A,WDR5,HCFC1,TRIM16,ENY2,IWS1,MLLT1,CTBP1,NAA50,TRRAP,PHF20,TAF9,PRKAA2,RPS6KA4,THAP7,KAT2A,TAF5L,MEAF6,SMC5,ZMPSTE24,BEND3,MCRS1,SUPT7L,ARID5A,VPS72,BRPF1,MYOCD,JADE3,ING5,PER1,TAF2,SMARCB1,LIF,EP400,PIH1D1	50	27.3224
GOBP_PEPTIDYL_LYSINE_DEACETYLATION	0.0618956	0.410279	0.252961	-0.747764	-1.47982	8	HDAC9,SIRT3,HDAC6	3	37.5
GOBP_PEPTIDYL_LYSINE_DIMETHYLATION	0.820619	0.949296	0.0561767	-0.29751	-0.787398	26	KDM3A,ASH1L,KMT2A,KMT5B,SETMAR	5	19.2308
GOBP_PEPTIDYL_LYSINE_HYDROXYLATION	0.476099	0.834861	0.0793435	-0.480748	-0.983267	9	PLOD2,VIPAS39	2	22.2222
GOBP_PEPTIDYL_LYSINE_METHYLATION	0.187008	0.641745	0.141225	0.321732	1.1328	143	LMNA,CTNNB1,DOT1L,EEF1AKMT4,METTL21A,SETD7,EEF2KMT,TRMT112,PRMT6,WDR5,HCFC1,PHF19,IWS1,KDM1A,SMYD5,PHF20,PWP1,NNMT,DPY30,NELFE,KMT5A,GCG,EEF1AKMT1,PAGR1,BEND3,SMYD3,ANTKMT,MCRS1,SETD6,DNMT1,SMYD2,PRDM16,VCPKMT,SMARCB1,PIH1D1,H1-3,CSKMT,MECOM,METTL21EP,MYB,H1-4,CHD5,BRD4,ATPSCKMT,SUPT6H,SUV39H2	46	32.1678
GOBP_PEPTIDYL_LYSINE_MODIFICATION	0.108656	0.52551	0.183024	0.286555	1.12542	387	LMNA,MORF4L2,SDR16C5,RANGAP1,CTNNB1,DOT1L,EEF1AKMT4,NOC2L,PARK7,METTL21A,GTF2B,ACTB,SETD7,EEF2KMT,SENP3,DOHH,UBE2I,TRMT112,RUVBL2,SET,RUVBL1,UBA2,PRMT6,GNL3,IL1B,RAPGEF3,MBD3,HDAC2,MRGBP,POLE3,ACTL6A,WDR5,TRIM28,HCFC1,PHF19,TRIM16,ENY2,EGR1,IWS1,MLLT1,JMJD6,CTBP1,KDM1A,SMYD5,RELA,NAA50,TRRAP,PHF20,TAF9,PRKAA2,PWP1,RPS6KA4,MDM2,GCSH,NNMT,DPY30,THAP7,KAT2A,NELFE,TAF5L,KMT5A,MEAF6,SMC5,SAE1,GCG,ZMPSTE24,EEF1AKMT1,PAGR1,RANBP2,BEND3,SMYD3,ANTKMT,DESI1,PLOD3,MCRS1,NDUFAB1,SETD6,SUPT7L,ARID5A,VPS72,DNMT1,BRPF1,MYOCD,JADE3,SMYD2,PRDM16,VCPKMT,ING5,RASD2,PER1,TAF2,SMARCB1,MUL1,LIF,EP400,PIH1D1,CBX4	97	25.0646
GOBP_PEPTIDYL_LYSINE_MONOMETHYLATION	0.172888	0.626374	0.147331	0.592335	1.28236	11	SETD7,KMT5A,SETD6,SMYD2,CSKMT,SETD3,EHMT1	7	63.6364
GOBP_PEPTIDYL_LYSINE_OXIDATION	0.619329	0.892745	0.0675189	-0.525724	-0.903326	5	LOXL4,LOXL1	2	40
GOBP_PEPTIDYL_LYSINE_TRIMETHYLATION	0.553106	0.867742	0.0739901	-0.306271	-0.944855	56	H1-2,KMT2E,KDM4A,ARID4A,NFYC,TET2,NSD3,KMT2A,KDM4C,ETFBKMT,KMT5B,NFYB,OGT,ATRX,PRDM7	15	26.7857
GOBP_PEPTIDYL_L_CYSTEINE_S_PALMITOYLATION	0.407867	0.805425	0.0922597	-0.392545	-1.0237	24	ZDHHC7,ZDHHC23,ZDHHC20,ZDHHC21,GOLGA7,ZDHHC17,ZDHHC15,CLIP3,ZDHHC4	9	37.5
GOBP_PEPTIDYL_METHIONINE_MODIFICATION	0.0142521	0.176847	0.38073	0.706514	1.5855	13	METAP2,PDF,NAA15,NAA25,NAA20	5	38.4615
GOBP_PEPTIDYL_PROLINE_HYDROXYLATION	0.315041	0.749158	0.10673	-0.46864	-1.10994	15	EGLN3,EGLN1,P4HA1,ERO1A,P4HA2	5	33.3333
GOBP_PEPTIDYL_PROLINE_HYDROXYLATION_TO_4_HYDROXY_L_PROLINE	0.16501	0.618205	0.152145	-0.618997	-1.29887	10	EGLN3,EGLN1,P4HA1,ERO1A,P4HA2	5	50
GOBP_PEPTIDYL_PROLINE_MODIFICATION	0.156436	0.604558	0.156312	0.388435	1.19539	55	PPIL1,PPIB,FKBP4,P3H2,NTMT1,PPIF,PRDX4,PPIA,P4HB,FKBP2,OGFOD1,P4HTM,FKBP3,RANBP2	14	25.4545
GOBP_PEPTIDYL_SERINE_AUTOPHOSPHORYLATION	0.0411081	0.327192	0.321776	-0.72851	-1.49001	9	PRKG2,RIPK1,DYRK1A,PINK1,PIKFYVE,ERN1,ATM	7	77.7778
GOBP_PEPTIDYL_SERINE_DEPHOSPHORYLATION	0.129921	0.564824	0.172324	0.520868	1.29136	19	PPP2CA,PPP3CA,PPP1R15A,YWHAE,PPP2R2A,PPP1R15B,PPP2R2D,PPP1CA,PPP2R1A,PPP2CB	10	52.6316
GOBP_PEPTIDYL_SERINE_MODIFICATION	0.030458	0.273481	0.352488	-0.309886	-1.20954	318	INPP5J,SLC1A1,AKAP9,PLCL2,PRKG2,TLK1,CNKSR3,CREBL2,LMTK2,SGK2,DGKQ,UHMK1,SRC,MAST2,FNIP2,CAMK1D,MAPK14,CAMK2D,MKNK2,PDPK1,GPD1L,ULK1,PDK3,MAPK13,ULK3,PLCL1,BCAR3,DYRK1B,NCK2,HDAC6,PRKCZ,PAK1,STK38,NDNF,BAG4,PTEN,MAST3,DMTN,TTBK1,BDKRB2,RICTOR,LATS1,STK4,RPS6KA6,MASTL,PRKCB,PRKCD,MORC3,TLK2,LRRK2,NSD1,SMAD7,PRKAA1,GALNT13,MAPK12,CSNK2A1,CAPRIN2,PDE4D,PDCD10,INPP5K,MAPK9,DYRK2,RPS6KA5,SRPK2,PRKACA,IKBKE,RIPK1,DYRK1A,MAST4,EIF2AK3,PCK1,MARK2,FNIP1,CSNK1G3,PINK1,BDNF,BCL2,PRKX,DCLK2,TNKS,MAPK1,GGNBP2,PIK3CA,PIKFYVE,TENM1,SMG1,IRGM,CSNK2A2,INPP5F,HMGA2,MGAT5B,GAS6,MLXIPL,ARAF,BRSK1,PRKCA,HIPK2,RAF1	98	30.8176
GOBP_PEPTIDYL_THREONINE_DEPHOSPHORYLATION	0.0670611	0.425526	0.245042	0.591733	1.40317	16	PGAM5,PPM1G,PPP2CA,DUSP5,PDP1,DUSP10,PPP1CA,PPM1D	8	50
GOBP_PEPTIDYL_THREONINE_MODIFICATION	0.6294	0.897518	0.0691198	-0.26822	-0.944378	121	ACVR1B,LMTK2,DGKQ,CAMK2D,PDPK1,ULK1,CDC42BPA,DYRK1B,ATF2,DMTN,TTBK1,PRKCB,PRKCD,LRRK2,CALM3,SMAD7,GALNT13,CSNK2A1,INPP5K,DYRK2,PRKACA,CALM1,DYRK1A,MARK2,BCL2,TNKS,MAPK1,IRGM,CSNK2A2,GALNTL6,PRKAG2,CIT,PRKCA,HIPK2,CAMK2A,CDC42BPG,EGF,GALNT3	38	31.405
GOBP_PEPTIDYL_TYROSINE_AUTOPHOSPHORYLATION	0.054878	0.387044	0.276501	-0.570441	-1.44541	21	INSR,SRC,PTK2B,MAPK3,TXK,DYRK1A,ITK,BMX,AATK,ABL1,NTRK1,SRMS,TEC,VEGFA,IGF1R,DDR1,EGFR	17	80.9524
GOBP_PEPTIDYL_TYROSINE_DEPHOSPHORYLATION	0.188017	0.643475	0.144631	-0.328518	-1.11728	101	PTPN21,PTPRA,PTPRR,CDC14A,CDC14B,PTPRF,MTM1,PTPN4,EYA2,PTEN,PTPRG,PTPRE,SSH1,PTPRD,PTPRH,PTPN18,SSH2,DUSP19,PTPRZ1,PTPN22,PTPN9,MTMR4,MTMR3,DUSP16,ACP3,SSH3,DUSP8,DUSP3,PTPRT,PTPRO	30	29.703
GOBP_PEPTIDYL_TYROSINE_DEPHOSPHORYLATION_INVOLVED_IN_INACTIVATION_OF_PROTEIN_KINASE_ACTIVITY	0.781431	0.9386	0.0554793	-0.380367	-0.752746	8	PTPRH,DUSP3,PTPRT,PTPRO	4	50
GOBP_PEPTIDYL_TYROSINE_MODIFICATION	0.454717	0.82186	0.0810802	0.255704	0.996606	360	GPRC5A,IBTK,HYAL2,NRG1,MET,MAP2K3,PPP2CA,MIF,EREG,DYRK3,EPHA2,EPHA1,DYRK4,CD44,CLCF1,AREG,TTL,EPHB1,HBEGF,ITGA5,HDAC2,EPHB4,GREM1,SOCS3,MAP2K1,RIPK2,RAP2B,HGF,FGF7,LRP8,ROR1,SPINK1,PDCL3,CRLF1,EHD4,CSPG4,ERRFI1,TPST2,TYRO3,HAX1,CAV1,SCYL1,FBXW7,FGFR4,CD81,SFRP1,EPHB6,PRNP,TSLP,RACK1,IGF2,EPHB3,RELN,HTR2A,ABI2,TEK,ABL2,PTPN1,NTRK3,MST1R,SH3BP5,IL6ST,FGF10,BCR,THBS4,FLT4,DOK7,IL23A,EFEMP1,ITGB3,CD40,FGFR1,LIF,TESK1,PDGFRB,OSM,PAK2,VPS25,PDGFB,TP53,ACE,SOCS4,WEE1,PDGFA,CNTN1	85	23.6111
GOBP_PERICARDIUM_DEVELOPMENT	0.378378	0.792839	0.0968878	-0.429567	-1.03562	17	DLL4,BMP5,FLRT3,SOS1,NOTCH1,SMAD2	6	35.2941
GOBP_PERICARDIUM_MORPHOGENESIS	0.17795	0.632269	0.143759	-0.653176	-1.29263	8	DLL4,BMP5,FLRT3,SOS1,NOTCH1	5	62.5
GOBP_PERICYTE_CELL_DIFFERENTIATION	0.194154	0.651094	0.142901	0.627268	1.27628	9	EPHA2,ACTA2,GPR4,PDGFB,CD34	5	55.5556
GOBP_PERIPHERAL_NERVOUS_SYSTEM_AXON_REGENERATION	0.447368	0.819783	0.0857844	0.532272	1.01776	7	APOD,TSPO,MAP1B,NEFL,CERS2	5	71.4286
GOBP_PERIPHERAL_NERVOUS_SYSTEM_DEVELOPMENT	0.826	0.949296	0.0544556	0.263659	0.853246	78	NRG1,NAB2,ARTN,ADGRG6,PMP22,CLDN1,PLEC,PARD3,NAB1,NEUROG3,ILK,HOXD10,PLXNA4,GPC1,LAMB2,SKI,ADGRB1,GSTM3,AKT1,GFRA3,CDK1,MED12,EGR2	23	29.4872
GOBP_PERIPHERAL_NERVOUS_SYSTEM_MYELIN_MAINTENANCE	0.284895	0.725783	0.10925	-0.565481	-1.15657	9	NDRG1,PALS1,PRX	3	33.3333
GOBP_PERIPHERAL_NERVOUS_SYSTEM_NEURON_DIFFERENTIATION	1	1	0.045862	-0.216844	-0.489695	13	SLC25A46	2	15.3846
GOBP_PERISTALSIS	0.229209	0.69006	0.128143	-0.5759	-1.22566	11	DLG1,SSTR2,TIFAB,DRD2,TBX3,DRD1	6	54.5455
GOBP_PERK_MEDIATED_UNFOLDED_PROTEIN_RESPONSE	0.039183	0.318118	0.321776	0.607496	1.4864	18	HSPA5,AGR2,EIF2S1,BOK,TMED2,ATF4,PPP1R15A,PTPN1,PPP1R15B,NFE2L2,TMEM33,QRICH1	12	66.6667
GOBP_PEROXISOMAL_TRANSPORT	0.0729167	0.438876	0.24134	-0.544283	-1.38983	22	PEX26,PEX19,ABCD3,ABCD4,PEX2,ABCD1	6	27.2727
GOBP_PEROXISOME_FISSION	0.384321	0.794128	0.0911073	-0.524022	-1.07178	9	PEX19,PEX11A,SEC16B,PEX11G,ACOT8,PEX11B	6	66.6667
GOBP_PEROXISOME_ORGANIZATION	0.0625	0.411436	0.252961	-0.485438	-1.38086	35	PEX26,PEX19,ABCD3,PEX11A,TMEM135,ABCD4,PEX2,ABCD1,SCP2,SEC16B,MAVS,PEX11G	12	34.2857
GOBP_PEROXISOME_PROLIFERATOR_ACTIVATED_RECEPTOR_SIGNALING_PATHWAY	0.611789	0.889548	0.0696133	-0.353823	-0.896534	21	RXRA,PDK3,PPARG,CITED2,ASXL2	5	23.8095
GOBP_PHAGOCYTOSIS	0.169492	0.626374	0.155242	-0.279667	-1.08517	298	APPL2,VAV3,SCARB1,DOCK1,TRDC,CDC42SE2,HAVCR1,SRC,CAMK1D,NR1H3,IL15,DNM2,BIN2,C4BPA,IL2RB,PAK1,ABCA1,UNC13D,RARA,EIF2AK1,SH3BP1,COLEC10,VAV2,GULP1,GSN,ICAM3,PRKCD,MYH9,SPG11,ELMO3,P2RX7,MEGF10,MYO7A,DOCK2,RAB27A,APPL1,PYCARD,CLCN3,IGHV3-30,CLN3,HCK,BECN1,LRP1,PIK3CA,PIKFYVE,SLAMF1,NCKAP1L,CLEC7A,ATG5,GAS6,ITGB2,RHOBTB1,TREX1,ARHGAP12,NCF4,PLD2,IGHV3-15,AIF1,ABL1,CD300A,ALOX15,IGHV3-13,IGHV3-53,RHOBTB2,CEBPE,PRKCG,ELMO2,FCN3,SNX3,LYN,C1orf43,PEAR1,YES1,ABCA7,IRF8,IGHV2-26,CD14,XKR9,PLA2G6,C4A,CSK,IGHV2-70D,MYO18A,ELMO1,PTX3,IGHV3-66	86	28.8591
GOBP_PHAGOCYTOSIS_RECOGNITION	0.478	0.834861	0.0815265	-0.294021	-0.989686	93	SCARB1,TRDC,C4BPA,COLEC10,MEGF10,IGHV3-30,CLEC7A,IGHV3-15,IGHV3-13,IGHV3-53,FCN3,PEAR1,IGHV2-26,IGHV2-70D,MYO18A,PTX3,IGHV3-66,IGHV4-4,IGHV3-72,IGHV3-64,COLEC12,IGHV7-81,IGHV3-64D,IGHV3-38,CD36,IGHV1-3,IGHV2-5,SPON2,IGHM,IGHV3-23,IGHV5-10-1,IGHG3,IGHV3-73	33	35.4839
GOBP_PHAGOLYSOSOME_ASSEMBLY	0.638254	0.899134	0.0686326	-0.370557	-0.893352	17	SPG11,P2RX7,MYO7A,CLN3,PIKFYVE,ARL8B,RAB20,SYT7,CORO1A	9	52.9412
GOBP_PHAGOSOME_ACIDIFICATION	0.962376	0.987303	0.0469759	-0.30006	-0.541447	6	SLAMF8,RAB20	2	33.3333
GOBP_PHAGOSOME_LYSOSOME_FUSION	0.683778	0.908658	0.0646485	-0.393497	-0.859831	12	SPG11,CLN3,PIKFYVE,ARL8B,RAB20,SYT7	6	50
GOBP_PHAGOSOME_MATURATION	0.795876	0.942766	0.0576091	-0.301713	-0.798523	26	MCOLN1,SPG11,P2RX7,MYO7A,CLN3,PIKFYVE,SLAMF8	7	26.9231
GOBP_PHARYNGEAL_ARCH_ARTERY_MORPHOGENESIS	0.228628	0.688854	0.126876	-0.581204	-1.21957	10	BMPR2,EDN1,BMPR1A	3	30
GOBP_PHARYNGEAL_SYSTEM_DEVELOPMENT	0.394737	0.797414	0.0928481	-0.384167	-1.02764	27	BMPR2,BMP5,EDN1,HOXA2,BMPR1A,PLXNA2,GATA3,HES1,PTCH1,TBX1,ECE1	11	40.7407
GOBP_PHASIC_SMOOTH_MUSCLE_CONTRACTION	0.0895833	0.482993	0.216543	-0.536125	-1.369	22	EDN2,DLG1,EDN3,EDN1,SSTR2,KIT,TIFAB,GHSR,GHRL,DRD2,TBX3,DRD1	12	54.5455
GOBP_PHENOL_CONTAINING_COMPOUND_BIOSYNTHETIC_PROCESS	0.635674	0.898991	0.0643583	0.297763	0.895503	47	PARK7,MFSD12,CDH3,NR4A2,INSM1,OCA2,TPH1,GPR37,MC1R,GCH1,TGFB2,ZEB2,SNCA,SLC7A11,TPH2	15	31.9149
GOBP_PHENOL_CONTAINING_COMPOUND_CATABOLIC_PROCESS	0.24498	0.700665	0.122679	-0.520996	-1.17655	13	DIO3,MAOA,DBH,SULT1A3	4	30.7692
GOBP_PHENOL_CONTAINING_COMPOUND_METABOLIC_PROCESS	0.226804	0.688233	0.130106	-0.313621	-1.09123	112	SLC1A1,OPN3,SULT1B1,DIO3,SULT1A2,ABAT,GCNT4,MAOA,DAO,IYD,SULT1A1,PAX8,VPS35,ALDH2,BTBD9,SLCO1C1,DDC,SLC5A5,RAPGEF2,EPAS1,APPL1,TRPC1,SULT2A1,DBH,BCL2,SULT1A3,ITGB2,PNKD,SRD5A1,DRD2,GATA3	31	27.6786
GOBP_PHENOTYPIC_SWITCHING	0.279352	0.722785	0.114267	0.621222	1.18784	7	DNMT1,MYOCD,PDGFB,OLFM2,EHMT2,SOD2	6	85.7143
GOBP_PHENYLPROPANOID_METABOLIC_PROCESS	0.120079	0.545592	0.179782	-0.714888	-1.35469	7	UGT1A8,CYP2D6	2	28.5714
GOBP_PHOSPHAGEN_METABOLIC_PROCESS	0.662722	0.900537	0.0642141	-0.502623	-0.863632	5	CKB,CKMT2	2	40
GOBP_PHOSPHATE_ION_TRANSMEMBRANE_TRANSPORT	0.846465	0.953721	0.0537873	-0.312869	-0.753697	16	SLC25A30,XPR1,SLC37A4	3	18.75
GOBP_PHOSPHATE_ION_TRANSPORT	0.923711	0.973291	0.0507028	-0.265048	-0.701484	26	SLC25A30,XPR1,IP6K2,SFRP4,SLC37A4	5	19.2308
GOBP_PHOSPHATIDIC_ACID_METABOLIC_PROCESS	0.348337	0.775648	0.0982123	-0.369125	-1.06244	37	LCLAT1,NR1H4,LPCAT4,DGKQ,AGPAT3,ABHD4,PLD1,DGKA,GNPAT	9	24.3243
GOBP_PHOSPHATIDYLCHOLINE_ACYL_CHAIN_REMODELING	0.0157401	0.186735	0.352488	-0.721495	-1.65817	14	PLB1,LPCAT4,NR1H3,PLA2G4C,PLA2G2F,LPCAT3	6	42.8571
GOBP_PHOSPHATIDYLCHOLINE_BIOSYNTHETIC_PROCESS	0.13442	0.57078	0.172324	-0.468997	-1.26682	29	ABHD3,CHPT1,CDS1,SLC44A2,SLC44A1,FABP3,LPCAT3,CAPN2,SLC44A5,SLC44A4,CHKA,CHKB,CHAT,SLC44A3	14	48.2759
GOBP_PHOSPHATIDYLCHOLINE_CATABOLIC_PROCESS	0.0545455	0.386949	0.276501	-0.602308	-1.45095	16	SCARB1,LIPC,PLB1,GDPD3,PLA2G15,PNPLA7	6	37.5
GOBP_PHOSPHATIDYLCHOLINE_METABOLIC_PROCESS	0.000686528	0.0206931	0.477271	-0.522025	-1.68737	73	ABHD3,SCARB1,LIPC,PLAAT4,CHPT1,PLB1,CDS1,LPCAT4,NR1H3,SLC44A2,PLA2G4C,ABHD4,SLC44A1,PLAAT2,FABP3,PLA2G2F,LPCAT3,GDPD3,CAPN2,SLC44A5,MBOAT1,PLA2G15,SLC44A4,CETP,GPLD1,PNPLA7,CHKA,PLA2G1B,CHKB,CHAT,SLC44A3	31	42.4658
GOBP_PHOSPHATIDYLETHANOLAMINE_ACYL_CHAIN_REMODELING	0.000309073	0.0113598	0.498493	-0.861017	-1.80671	10	PLAAT4,LPCAT4,PLA2G4C,ABHD4,PLAAT2,PLA2G2F,LPCAT3,MBOAT1	8	80
GOBP_PHOSPHATIDYLETHANOLAMINE_BIOSYNTHETIC_PROCESS	0.842942	0.952481	0.0532386	-0.348524	-0.731322	10	ETNK1,CHKA,CHKB,PCYT2,ALOX15	5	50
GOBP_PHOSPHATIDYLETHANOLAMINE_METABOLIC_PROCESS	0.11609	0.53638	0.186433	-0.481909	-1.29919	28	NAAA,NAPEPLD,PLAAT4,PLB1,ABHD4,PLAAT2,PLA2G15,ETNK1,PLAAT5,CHKA,CHKB,PCYT2,ALOX15	13	46.4286
GOBP_PHOSPHATIDYLGLYCEROL_ACYL_CHAIN_REMODELING	0.133843	0.570361	0.166934	-0.658182	-1.34617	9	LPCAT4,PLA2G4F,PLA2G2F,PLA2G4D	4	44.4444
GOBP_PHOSPHATIDYLGLYCEROL_BIOSYNTHETIC_PROCESS	0.905812	0.968265	0.0502948	0.310386	0.651695	10	PTPMT1,TAMM41,TAFAZZIN,PLSCR3	4	40
GOBP_PHOSPHATIDYLGLYCEROL_METABOLIC_PROCESS	0.289062	0.728007	0.109684	-0.386792	-1.10026	35	LCLAT1,PLB1,LPCAT4,PLA2G4F,PLA2G2F,PLA2G4D,PLA2G15,CDS2,HADHA	9	25.7143
GOBP_PHOSPHATIDYLINOSITOL_3_KINASE_SIGNALING	0.0430003	0.337306	0.321776	-0.36046	-1.28577	136	ENTPD5,PIP5K1B,DAB2IP,CD160,ERBB2,ERBB3,PIK3IP1,INSR,UNC5B,PIK3R1,SRC,STAMBP,PLEKHA1,GPER1,EDN1,PTEN,CCL5,CAT,PLGLB2,PIK3R2,PIK3C2B,PDGFD,SEMA4D,LTK,PIK3CD,PRR5L,BTN2A2,INPP5E,KIT,FLT3,BECN1,ZFP36L1,PIK3CA,PIK3CB,IGF1,CBL,NF1,PREX2,EGF,NCF1,GATA3,PPP1R16B,NTRK1,CD28,AGT,PIK3CG,PTPN13,NTRK2,PEAR1,NYAP1,RASGRP1,HCLS1	52	38.2353
GOBP_PHOSPHATIDYLINOSITOL_3_PHOSPHATE_BIOSYNTHETIC_PROCESS	0.000727799	0.0217657	0.477271	-0.724763	-1.83644	21	INPP4B,ATG14,OCRL,PIK3C3,PIK3C2B,PIK3CD,BECN1,PIK3CA,PIKFYVE,PIK3CB,UVRAG,PIK3R3,PIK3CG,INPP4A,FIG4,ATM,PIK3C2G,SYNJ1	18	85.7143
GOBP_PHOSPHATIDYLINOSITOL_ACYL_CHAIN_REMODELING	0.418146	0.806625	0.0880945	-0.61562	-1.05779	5	LCLAT1,PLA2G4D	2	40
GOBP_PHOSPHATIDYLINOSITOL_BIOSYNTHETIC_PROCESS	0.0023081	0.0516692	0.431708	-0.428417	-1.52233	132	INPP5J,INPP4B,MPPE1,PIGZ,PIP5K1B,IPMK,ATG14,MTM1,CDS1,PIK3R1,IMPA1,BPNT1,OCRL,PTEN,SOCS2,SACM1L,TTC7A,PITPNM2,INPPL1,IP6K2,EFR3A,ITPKA,PGAP3,CISH,PIPSL,PIK3C3,PIK3R2,PIGB,PIK3C2B,INPP5K,SLA2,PIGS,INPP5D,PIK3CD,SOCS6,MTMR4,MTMR3,INPP5E,PIGV,PI4KAP1,BECN1,BMX,SOCS5,PIK3CA,PIKFYVE,SMG1,PIGO,PIK3CB,INPP5F,PGAP1,PIP4K2A,CWH43,EFR3B,PGAP2,UVRAG,CDIPT,PIGG,PIK3R3,PIK3CG	59	44.697
GOBP_PHOSPHATIDYLINOSITOL_DEPHOSPHORYLATION	0.000679073	0.0205493	0.477271	-0.665139	-1.83607	32	INPP5J,INPP4B,MTM1,OCRL,PTEN,SACM1L,INPPL1,INPP5A,INPP5K,INPP5D,MTMR4,CHRM5,MTMR3,INPP5E,MTMR10,MTMR11,INPP5F,MTMR9	18	56.25
GOBP_PHOSPHATIDYLINOSITOL_METABOLIC_PROCESS	0.000248814	0.00966964	0.498493	-0.437485	-1.59755	160	INPP5J,INPP4B,MPPE1,PIGZ,LCLAT1,PIP5K1B,IPMK,ATG14,MTM1,CDS1,PIK3R1,PLCD1,IMPA1,BPNT1,OCRL,PTEN,SOCS2,SACM1L,TTC7A,PITPNM2,INPPL1,IP6K2,EFR3A,ITPKA,INPP5A,PGAP3,CISH,PIPSL,PIK3C3,PLCG1,PLA2G4D,PIK3R2,PIGB,PIK3C2B,INPP5K,SLA2,PIGS,INPP5D,PIK3CD,SOCS6,MTMR4,PLCB3,CHRM5,MTMR3,INPP5E,MTMR10,PIGV,PI4KAP1,MTMR11,BECN1,GPLD1,BMX,SOCS5,PIK3CA,PIKFYVE,SMG1,PIGO,PIK3CB,INPP5F,PGAP1,PIP4K2A,MTMR9,CWH43,EFR3B,PGAP2,PLCB2,UVRAG,CDIPT,PIGG,PIK3R3,MTMR12	71	44.375
GOBP_PHOSPHATIDYLINOSITOL_PHOSPHATE_BIOSYNTHETIC_PROCESS	0.000465368	0.0156954	0.498493	-0.535147	-1.6973	66	INPP4B,PIP5K1B,IPMK,ATG14,PIK3R1,IMPA1,BPNT1,OCRL,SOCS2,TTC7A,IP6K2,EFR3A,ITPKA,CISH,PIPSL,PIK3C3,PIK3R2,PIK3C2B,SLA2,PIK3CD,SOCS6,PI4KAP1,BECN1,SOCS5,PIK3CA,PIKFYVE,SMG1,PIK3CB,PIP4K2A,EFR3B,UVRAG,PIK3R3,PIK3CG,INPP4A,PIP4K2B,PI4KB	36	54.5455
GOBP_PHOSPHATIDYLSERINE_ACYL_CHAIN_REMODELING	0.567878	0.874607	0.0702813	-0.451238	-0.922912	9	LPCAT4,PLA2G2F,LPCAT3,MBOAT1	4	44.4444
GOBP_PHOSPHATIDYLSERINE_EXPOSURE_ON_APOPTOTIC_CELL_SURFACE	0.950287	0.981859	0.0459538	-0.289099	-0.59129	9	XKR9,FASLG,XKR5,XKR8,TRPC5,XKR6	6	66.6667
GOBP_PHOSPHATIDYLSERINE_METABOLIC_PROCESS	0.425051	0.806625	0.0894367	-0.388457	-1.02069	25	LPCAT4,SERINC1,SERINC3,PLA2G2F,LPCAT3,MBOAT1,PLA2G15,SERINC5,SERINC2,ABHD12	10	40
GOBP_PHOSPHOLIPASE_C_ACTIVATING_DOPAMINE_RECEPTOR_SIGNALING_PATHWAY	0.795276	0.942766	0.0554793	-0.395916	-0.750248	7	GNA11,DRD2,DRD1	3	42.8571
GOBP_PHOSPHOLIPASE_C_ACTIVATING_G_PROTEIN_COUPLED_RECEPTOR_SIGNALING_PATHWAY	0.867961	0.962331	0.0508054	0.245414	0.822305	96	FFAR4,GNA14,GRPR,C5AR1,HRH1,F2RL3,F2RL2,BICD1,S1PR1,GPR4,VIP,HOMER1,HTR2A,CHGA,FPR1,GALR2,KISS1,GPR27,FPR2,PTGER3,GPR157,F2RL1	22	22.9167
GOBP_PHOSPHOLIPID_BIOSYNTHETIC_PROCESS	0.00124934	0.0332115	0.45506	-0.373068	-1.42989	254	INPP5J,ABHD3,INPP4B,MPPE1,PIGZ,LCLAT1,PIP5K1B,IPMK,ATG14,MTM1,CHPT1,NR1H4,CDS1,LPCAT4,DGKQ,PIK3R1,AGPAT3,SLC44A2,PLA2G4C,SPTLC2,IMPA1,ABHD4,SLC44A1,CHP1,HMGCS2,BPNT1,OCRL,PLD1,SERINC1,PTEN,SOCS2,IDH1,SACM1L,TTC7A,PITPNM2,INPPL1,IP6K2,TMEM38B,DOLPP1,FABP3,VAPA,EFR3A,ITPKA,LPCAT3,OSBP,PGAP3,CISH,DGKA,PIPSL,PIK3C3,CAPN2,PIK3R2,PIGB,SLC44A5,PIK3C2B,MBOAT1,SPHK2,INPP5K,SLA2,ETNK1,GNPAT,SERINC5,CDS2,PIGS,INPP5D,PIK3CD,SOCS6,MTMR4,MTMR3,CLN3,INPP5E,PIGV,PI4KAP1,SLC44A4,BECN1,BMX,CHKA,SOCS5,PIK3CA,PIKFYVE,SMG1,PIGO,PIK3CB,INPP5F,PGAP1,CHKB,PIP4K2A,ABHD5,CHAT,SLC44A3,PLD2,CWH43,EFR3B,PGAP2,ABHD8,PCYT2,ALOX15,UVRAG,CDIPT,PIGG,PIK3R3,ORMDL3,PIK3CG	103	40.5512
GOBP_PHOSPHOLIPID_CATABOLIC_PROCESS	0.0112112	0.151648	0.38073	-0.49072	-1.49802	53	SCARB1,LIPC,NAPEPLD,PLB1,SMPDL3A,PRDX6,PLA2G4F,PLA2G4C,PLPP6,IDH1,SMPD3,GDPD3,PRKCD,PLCG1,PLA2G4D,PLA2G15,ABHD12,PNPLA7,GDPD1,INPP5F,ABHD12B	21	39.6226
GOBP_PHOSPHOLIPID_DEPHOSPHORYLATION	0.000446887	0.0152061	0.498493	-0.597741	-1.7567	46	INPP5J,INPP4B,SGPP2,PLPP1,MTM1,OCRL,PTEN,PLPP6,EPHX2,SACM1L,INPPL1,INPP5A,INPP5K,INPP5D,MTMR4,CHRM5,MTMR3,INPP5E,MTMR10,MTMR11,INPP5F,MTMR9,PLPP3,MTMR12,PLPPR1	25	54.3478
GOBP_PHOSPHOLIPID_EFFLUX	0.666667	0.902405	0.0647943	-0.38383	-0.866795	13	ABCG1,ABCA1	2	15.3846
GOBP_PHOSPHOLIPID_HOMEOSTASIS	0.130081	0.564824	0.175204	-0.547607	-1.29696	15	ABCG1,ABCA1,ITGB6,FABP3,CETP,HNF4A,TLCD2,RCN3	8	53.3333
GOBP_PHOSPHOLIPID_METABOLIC_PROCESS	2.08923e-05	0.00112642	0.57561	-0.378315	-1.49447	382	INPP5J,PLA2G12B,ABHD3,SCARB1,LIPC,NAAA,INPP4B,MPPE1,PIGZ,LCLAT1,PIP5K1B,NAPEPLD,IPMK,PLAAT4,PLPP1,ATG14,MTM1,CHPT1,PLB1,NR1H4,SMPDL3A,CDS1,LPCAT4,DGKQ,PIK3R1,NR1H3,AGPAT3,PRDX6,PLA2G4F,SLC44A2,PLA2G4C,PLCD1,SPTLC2,IMPA1,ABHD4,SLC44A1,PLAAT2,CHP1,HMGCS2,BPNT1,GATA6,OCRL,PLD1,SERINC1,PTEN,PLPP6,SOCS2,IDH1,SMPD3,SACM1L,TTC7A,PITPNM2,INPPL1,IP6K2,TMEM38B,DOLPP1,SERINC3,FABP3,VAPA,PLA2G2F,EFR3A,ITPKA,LPCAT3,OSBP,PAFAH1B1,INPP5A,PGAP3,GDPD3,PRKCD,CISH,DGKA,PIPSL,PIK3C3,CAPN2,PLCG1,PLA2G4D,PIK3R2,PIGB,SLC44A5,PIK3C2B,MBOAT1,SPHK2,INPP5K,SLA2,PLA2G15,ETNK1,GNPAT,PROCA1,SERINC5,CDS2,PIGS,INPP5D,PIK3CD,SOCS6,MTMR4,HADHA,PLCB3,SERINC2,CHRM5,MTMR3,CLN3,INPP5E,PLAAT5,MTMR10,PIGV,ABHD12,PI4KAP1,MTMR11,SLC44A4,CETP,BECN1,GPLD1,PNPLA7,BMX,CHKA,SOCS5,PIK3CA,PIKFYVE,SMG1,PIGO,PIK3CB,GDPD1,PLA2G1B,INPP5F,PGAP1,CHKB,PIP4K2A,ABHD5,CHAT,ABHD12B,SLC44A3,PLD2,MTMR9,CWH43,PLPP3	135	35.3403
GOBP_PHOSPHOLIPID_TRANSPORT	0.0989899	0.502564	0.202072	-0.356252	-1.21342	100	SCARB1,PLSCR4,PRAP1,SCARB2,ATP9A,ABCG1,ATP8B1,ATG9A,CERT1,ABCA1,PRELID2,PITPNM2,C2CD2L,VAPA,ATP10D,ATP8B4,OSBP,ATP8A1,PRKCD,ATP8B3,P2RX7,SCP2,PCTP,CETP,ANO7,PLEKHA3,TMEM30A,ABCB1,ATP11C,TMEM41B,DBI,ANO4,PLEKHA8,PLEKHA8P1	34	34
GOBP_PHOSPHORYLATION	0.000400007	0.0138572	0.498493	-0.276828	-1.198	1780	ENPP1,INPP5J,TLR3,VAV3,HKDC1,BMP3,SORL1,SLC1A1,ALDH18A1,BMP8B,ACVR1B,CDK19,SEPHS2,CDKN2B,PTK6,RNASEL,TRPM6,SLC4A4,BMP8A,PDK2,FGFR2,LRP4,PTPRA,MAP2K6,FGF13,ENTPD5,AKAP9,STYK1,PIP5K1B,PLCL2,PRKG2,CAMK2N1,ACVR1C,FMR1,CCNJL,KAT2B,PRKACB,SNX25,PDE8A,PANK1,IPMK,BMPR2,PDCD4,MYLK,CAMK2G,DAB2IP,TLK1,GNPTAB,ERBB2,ADTRP,SESN2,ATG14,ALPK1,TAB2,ERBB3,PIK3IP1,CDKN1B,SCYL3,CNKSR3,INSR,ACVR2A,CREBL2,IL6R,FAXDC2,LMTK2,P2RY1,EFNA1,PPP4R3B,NEK7,IL7,SGK2,DGKQ,UHMK1,PIK3R1,SRC,NUAK2,MAST2,FLCN,LRRK1,FNIP2,CAMK1D,CTDSP2,ADAM10,MAP2K5,NEK8,DLG1,RBL2,MAPK14,CAMK2D,STK17B,MADD,TGFA,MKNK2,JUN,ZNF675,FZD5,STRADB,MAP3K2,AK3,PDPK1,PTPN4,CDK18,KITLG,RFK,SMAD4,CCNG1,IL15,GPD1L,NEK3,ULK1,ZFP91,ARRB1,ZFYVE28,CDK20,CDC42BPA,ALDOB,PDK3,MOB3B,LAMA1,GPER1,MAPK13,PKLR,ULK3,PLCL1,PFKFB2,RB1CC1,TNK1,BCAR3,DYRK1B,NCK2,RBKS,ACVR2B,PTK2B,BMP5,EDN3,HDAC6,CDK3,PRKCZ,NADK,EDN1,PDIK1L,PAK1,CHP1,PPARG,CCNT2,STK38,PPARGC1B,RAP1A,DAZAP2,SMCR8,CCDC88C,XYLB,DEPTOR,RAP2A,BAG4,PTEN,MAST3,GLYCTK,GNAQ,CERT1,PAPSS2,TAOK3,SOCS2,WNT11,CDKL2,CCL5,RAD17,SMPD3,RARA,PANK3,MAPK3,PPP2R5A,EIF2AK1,LDB1,MOB1A,LIMK2,HYKK,AK1,CDKL1,TRPM7,ATF2,DMTN,TTBK1,ACSL1,KSR1,DCK,TNFAIP3,CD24,CERK,PDE5A,HFE,PPARA,RIOK3,GMFB,PGM1,BDKRB2,IP6K2,CAMKK2,PFKL,PSKH1,PARP14,PRLR,TRIM27,ARNT,CHRNA7,VAV2,DAPK2,PPIL4,PKIB,IRAK4,ITPKA,RICTOR,SNX6,BST1,BTC,ABI1,DHTKD1,PTPRH,LATS1,CCL8,PPIP5K2,OSBP,TESK2,JAK1,STK4,ROS1,RPS6KA6,KALRN,MASTL,PFKFB4,CRKL,PRKCB,PRKCD,PFKFB1,CISH,DVL2,NEURL1,FZD1,PAN3,MORC3,LCP2,ATG13,TLK2,LRRK2,PROX1,PLGLB2,STAT2,SIK2,BMPR1A,CCNO,SPRY1,NSD1,PHKB,HERC5,DGKA,PDK1,DSTYK,CASP3,CALM3,ETAA1,SMAD7,PIK3C3,PRKAA1,P2RX7,EPHA7,SMAD1,MAP3K21,COQ8A,KLHL31,GIT1,POMK,DUSP19,TXK,MAPK12,PIK3R2,CNPPD1,TBCK,TKFC,UBE2B,CSNK2A1,PXK,CAPRIN2,PLCE1,NUPR1,PDE4D,CMPK1,NMRK1,SOS1,PIK3C2B,KSR2,GHR,RAPGEF2,PDGFD,PDCD10,AK7,SPHK2,FGD2,SPRY3,INPP5K,MAPK9,CTDSPL,MAP3K1,COQ8B,SLA2,PPP1R14D,LDHA,SEMA4D,ETNK1,DYRK2,FLOT1,RPS6KA5,SRPK2,STK24,PRKACA,LTK,PTPN22,IKBKE,UCK2,OGT,ERN2,PIK3CD,RIPK3,PYCARD,ADRA2A,MRE11,SOCS6,CCL11,P2RY12,CKB,MAP2K7,RIPK1,PARP16,CALM1,DYRK1A,DAPK1,ITK,CX3CR1,MAST4,ALDOC,PRR5L,XDH,SH3BP5L,EIF2AK3,PCK1,MAP4K3,CMPK2,CLN3,MARK2,DUSP16,NEDD9,KIT,HCK,UNC119,FNIP1,CSNK1G3,HEXIM2,PDK4,PINK1,APC,FLT3,TF,BECN1,LRP5,ADM2,NEK1,LDLRAD4,TNIK,TAF4,MYLK4,BMX,STK16,IMPACT,MSTN,PAK4,CD40LG,ACVRL1,MVP,CDK5RAP2,PARP9,PELI2,BDNF,TRIO,MAVS,PRKAB2,CCDC88A,BCL2,RB1,LRP1,SH2B3,ITPK1,PRKX,NCOR1,DCLK2,TNKS,DUSP3,MAPK1,GGNBP2,CHKA,SOCS5,PIK3CA,MAP3K3,PIKFYVE,TENM1,SMG1,IRGM,PLXNB2,IDNK,CSNK2A2,CDK17,MAPK6,TAF8,PIK3CB,PPM1E,CLK3,CACUL1,SLAMF8,PTPRT,SRCIN1,PRKAG2,PLA2G1B,TK2,INPP5F,PMS2P1,PRRT1,NCKAP1L,CLEC7A,HMGA2,CILK1,CAB39L,TLR7,FRK,ENO4,GAS6,CREB1,SMAD2,CBFA2T3,PTPRO,ITGB2,IGF1,LIMD1,MLXIPL,CBLB,CHKB,TREX1,PIP4K2A,PRKD3,EIF2AK2,PKIG,AAK1,ARAF,UCK1,CPNE3,CBL,BRSK1,TSSK3,WDFY2,CIT,NRK,NF1,GHRL,PRKCA,HIPK2,AATK,PLPP3,MATK,RAF1,TAB1,PHKA2,LMTK3,ADAR,SDC4,CAMK2A,AIF1,STK31,PRKAB1,FES,PROM2,CDC42BPG,PEAK1,CEP43,STK33,ABL1,ERCC6,AGAP2,TSC1,MICAL1,EGF,NCF1,DRD2,FGFR3,AKTIP	491	27.5843
GOBP_PHOSPHORYLATION_OF_RNA_POLYMERASE_II_C_TERMINAL_DOMAIN	0.763889	0.932913	0.0577309	0.352923	0.792002	13	CCNH,CDK12,GTF2H4,BRD4,GTF2H3,GTF2H5,CDK7	7	53.8462
GOBP_PHOTOPERIODISM	0.213415	0.670456	0.133555	-0.419322	-1.15552	31	PPP1CB,FBXL17,USP2,PPP1CC,FBXL3,PER3,PDE6B	7	22.5806
GOBP_PHOTORECEPTOR_CELL_DEVELOPMENT	0.962578	0.987303	0.0491928	-0.233945	-0.700602	49	DIO3,CRB2,THRB,MYO7A,CDHR1,TUG1,USH1C,CABP4,RPGRIP1,NPHP4,NTRK2,VEGFA	12	24.4898
GOBP_PHOTORECEPTOR_CELL_DIFFERENTIATION	0.796334	0.942766	0.057006	-0.273377	-0.855508	62	DIO3,CRB2,PROM1,TTC8,THRB,MYO7A,CDHR1,NOTCH1,TUG1,USH1C,CABP4,IHH,RPGRIP1,NPHP4,NTRK2,VEGFA	16	25.8065
GOBP_PHOTORECEPTOR_CELL_MAINTENANCE	0.0333105	0.288094	0.321776	-0.487947	-1.42913	43	CRB2,PROM1,BBS2,MKKS,CDHR1,CLCN3,BBS12,CIB2,CROCC,USH1C,NPHP3,BBS10,ERCC6,CDH23,SPATA7,USP45,NPHP4,USH1G,ADGRV1,MAK	20	46.5116
GOBP_PHOTORECEPTOR_CELL_OUTER_SEGMENT_ORGANIZATION	0.727969	0.921392	0.0583453	0.353933	0.816583	14	MFSD2A,AHI1,CRB1,ROM1,PRPH2	5	35.7143
GOBP_PHOTOTRANSDUCTION	0.0865191	0.473919	0.216543	-0.448607	-1.31458	44	OPN3,CDS1,GNA11,GNAQ,NMT2,PDE6B,TRPC3,UNC119,RGR,CABP4,GPR88	11	25
GOBP_PHOTOTRANSDUCTION_VISIBLE_LIGHT	0.0587045	0.400242	0.266351	-0.592692	-1.46484	19	GNA11,GNAQ,NMT2,PDE6B	4	21.0526
GOBP_PHYSIOLOGICAL_CARDIAC_MUSCLE_HYPERTROPHY	0.918699	0.972158	0.0502948	-0.281574	-0.713466	21	EDN1,PPARA,YY1,AKAP6,IGF1,AGT,ADRA1A	7	33.3333
GOBP_PH_ELEVATION	0.344488	0.773205	0.0992333	-0.59586	-1.12914	7	SLC26A3,SLC26A6,CLN3,BCL2	4	57.1429
GOBP_PH_REDUCTION	0.523711	0.855436	0.0782955	-0.329164	-0.967382	46	AQP11,CLN5,TMEM106B,CCDC115,CA2,DMXL2,ATP6V0D1,CLCN3,ATP6V0D2,CLN3,BCL2,SLAMF8	12	26.087
GOBP_PIECEMEAL_MICROAUTOPHAGY_OF_THE_NUCLEUS	0.016345	0.189315	0.352488	-0.821086	-1.55593	7	ULK1,RB1CC1,ATG2B,ATG13,ATG2A	5	71.4286
GOBP_PIGMENTATION	0.515152	0.850411	0.0780892	-0.286837	-0.97699	100	ENPP1,BCL2L11,RAB17,EDA,GNA11,HPS1,KITLG,EDN3,ANKRD27,BBS2,DCTN2,EDAR,MYO7A,MKKS,RAB27A,HPS5,BLOC1S1,KIT,BLOC1S5,RAB27B,SHROOM2,KIF13A,BCL2,PIKFYVE,VPS33A,MYSM1,IHH,NF1,DRD2,SZT2,SHROOM3,ATRN,MYO5A	33	33
GOBP_PIGMENT_ACCUMULATION	0.650485	0.900537	0.0643583	0.386702	0.859244	12	AP3D1,RAB32,AP1M1,RAB38,CD63	5	41.6667
GOBP_PIGMENT_BIOSYNTHETIC_PROCESS	0.0849802	0.468401	0.216543	0.397806	1.2766	67	IBA57,GART,FXN,PPAT,MFSD12,HPRT1,PAICS,PRPS1,APRT,GMPS,HMBS,CDH3,COX10,SHMT2,OCA2,SRRD,PRTFDC1,SLC25A39	18	26.8657
GOBP_PIGMENT_CELL_DIFFERENTIATION	0.558594	0.870912	0.0721798	-0.330911	-0.9413	35	ENPP1,GNA11,KITLG,EDN3,ANKRD27,RAB27A,KIT,BLOC1S5,BCL2	9	25.7143
GOBP_PIGMENT_GRANULE_LOCALIZATION	0.303093	0.741431	0.110122	-0.414413	-1.0968	26	RAB17,BBS2,DCTN2,MYO7A,MKKS,RAB27A,BLOC1S5,RAB27B,SHROOM2,VPS33A	10	38.4615
GOBP_PIGMENT_GRANULE_MATURATION	0.45491	0.821994	0.0843144	0.477752	1.0031	10	AP3D1,RAB32,AP1M1,RAB38,CD63	5	50
GOBP_PIGMENT_GRANULE_ORGANIZATION	0.48728	0.83755	0.0793435	0.354166	0.96129	29	AP3D1,BLOC1S4,RAB32,BLOC1S2,AP1M1,TRAPPC6A,SNAPIN,ZEB2,RAB38	9	31.0345
GOBP_PIGMENT_METABOLIC_PROCESS	0.396794	0.798334	0.0919686	0.310736	1.02352	88	IBA57,HMOX2,GART,FXN,PPAT,MFSD12,HPRT1,PAICS,PRPS1,APRT,GMPS,HMBS,CDH3,COX10,SHMT2,OCA2,SRRD,PRTFDC1,SLC25A39	19	21.5909
GOBP_PIGMENT_METABOLIC_PROCESS_INVOLVED_IN_PIGMENTATION	0.0355366	0.297993	0.321776	0.849562	1.48273	5	MFSD12,OCA2,TBX2	3	60
GOBP_PINOCYTOSIS	0.174274	0.627878	0.151149	-0.473984	-1.21969	23	APPL2,NR1H3,DNM2,SNX33,ANKFY1,DOCK2,APPL1,PYCARD,CLN3	9	39.1304
GOBP_PIRNA_BIOSYNTHETIC_PROCESS	0.762376	0.932687	0.0577309	-0.433286	-0.781848	6	PIWIL2,MYBL1	2	33.3333
GOBP_PIRNA_METABOLIC_PROCESS	0.339545	0.769089	0.103197	-0.412848	-1.07664	24	TDRD7,PIWIL2,TDRD5,HENMT1,PLD6,FKBP6,MYBL1,TDRKH	8	33.3333
GOBP_PITUITARY_GLAND_DEVELOPMENT	0.856311	0.957907	0.0514265	-0.274393	-0.785916	36	TBX19,RBPJ,CDH1,BMPR1A,PITX2,CREB1,SRD5A1,DRD2,SOX2,SIX3,HES1,GLI1	12	33.3333
GOBP_PLACENTA_BLOOD_VESSEL_DEVELOPMENT	0.25098	0.704549	0.119348	0.413837	1.13878	31	FOSL1,JUNB,SOCS3,NSDHL,MAP2K1,TMED2,RBM15,CCN1	8	25.8065
GOBP_PLACENTA_DEVELOPMENT	0.244618	0.700665	0.120985	0.307517	1.08605	144	GJB3,PHLDA2,FOSL1,TPPP3,HSP90AB1,KRT19,CEBPB,JUNB,STC1,BMP7,TRIM28,SOCS3,NSDHL,MAP2K1,TMED2,RBM15,RTCB,DNAJB6,DAZAP1,ANG,SNAI1,HIF1A,PTGS2,CCN1,STK3,DEDD,RSPO3,IGF2,FBXW8,MED1,PRDM1,ADAM19,RPS6,LIF,TCF23,HECTD1,PDGFB,LDOC1,SOX15	39	27.0833
GOBP_PLANAR_CELL_POLARITY_PATHWAY_INVOLVED_IN_AXIS_ELONGATION	0.911243	0.968299	0.0492918	-0.365768	-0.628481	5	WNT11,MAGI2,SFRP2	3	60
GOBP_PLANAR_CELL_POLARITY_PATHWAY_INVOLVED_IN_NEURAL_TUBE_CLOSURE	0.98783	0.994977	0.046882	-0.260948	-0.555366	11	DVL2,FZD1,NPHP3,DVL3	4	36.3636
GOBP_PLASMA_CELL_DIFFERENTIATION	0.253036	0.707094	0.120985	0.634595	1.21341	7	XBP1,LGALS1,NKX2-3,IL10	4	57.1429
GOBP_PLASMA_LIPOPROTEIN_PARTICLE_CLEARANCE	0.162698	0.614211	0.153159	-0.421926	-1.2207	39	SCARB1,LIPC,NCEH1,CES3,NR1H4,MYLIP,HMOX1,LDLRAP1	8	20.5128
GOBP_PLASMA_MEMBRANE_FUSION	0.984674	0.993397	0.0444181	0.237912	0.616408	22	SPACA6,CD9,NOX5,FOLR3,IZUMO1R,SPESP1,SERPINA5,SPATA46,SPAM1,ADAM2,LYZL4,C16orf92,MYMX,EQTN,SPACA3,ROPN1B,FOLR1,LYZL6,IZUMO1,FOLR2,NSF,TIE1	22	100
GOBP_PLASMA_MEMBRANE_ORGANIZATION	0.116466	0.5365	0.184706	-0.319715	-1.16066	148	NDRG1,ANK3,EPB41L3,PLSCR4,CHMP5,DNM2,WASL,ATP8B1,BIN2,PALS1,SNX33,ATG9A,PTEN,CHMP3,FER1L6,ARV1,GSN,PRKCD,MYH9,P2RX7,FNBP1L,SH3GLB1,RAB3A,PRX,ABCD1,CHMP4C,FLOT1	27	18.2432
GOBP_PLASMA_MEMBRANE_PHOSPHOLIPID_SCRAMBLING	0.178423	0.632704	0.149208	-0.472813	-1.21667	23	PLSCR4,ATG9A,P2RX7,ANO7,TMEM41B,ANO4,XKR9,FASLG,ANO9,PLSCR2,XKR5	11	47.8261
GOBP_PLASMA_MEMBRANE_RAFT_ASSEMBLY	0.476861	0.834861	0.0819779	0.548112	1.0073	6	EMP2,CAV1	2	33.3333
GOBP_PLASMA_MEMBRANE_RAFT_ORGANIZATION	0.791232	0.942006	0.0584693	0.373823	0.760604	9	EMP2,CAV1,FA2H	3	33.3333
GOBP_PLASMA_MEMBRANE_REPAIR	0.751553	0.928062	0.0605093	-0.315221	-0.822047	24	CHMP5,CHMP3,MYH9,RAB3A,CHMP4C	5	20.8333
GOBP_PLASMA_MEMBRANE_TO_ENDOSOME_TRANSPORT	0.954639	0.983897	0.0491928	0.297455	0.58865	8	RAB35,SGSM3,RAB11A,COMMD1	4	50
GOBP_PLASMA_MEMBRANE_TUBULATION	0.238866	0.696547	0.125033	-0.470008	-1.16162	19	DNM2,WASL,BIN2,SNX33,FNBP1L,SH3GLB1	6	31.5789
GOBP_PLASMINOGEN_ACTIVATION	0.0275289	0.258494	0.352488	0.586161	1.53789	24	ANXA2,ENO1,SERPINE1,PLAT,HPN,SERPINE2,CLEC3B,S100A10,PGK1,F11,F12	11	45.8333
GOBP_PLATELET_ACTIVATING_FACTOR_METABOLIC_PROCESS	0.187621	0.643292	0.1396	-0.648183	-1.28275	8	CHPT1,PLA2G4C,PAFAH1B1	3	37.5
GOBP_PLATELET_ACTIVATION	0.176923	0.632269	0.143759	0.326732	1.13713	130	ACTG1,CLIC1,ACTB,MYL9,THBD,BLOC1S4,CSRP1,SRF,PPIA,RAP2B,VCL,SERPINE2,FLNA,ADRA2C,F2RL3,F2RL2,FN1,TYRO3,GNAS,EMILIN2,NOS3,C1QTNF1,ILK,TLR4,SELP,DGKE,ACTN1,IL6ST,ITGB3,CD40,PDGFB,PDGFA,F11R,PF4V1,DGKZ,PDPN,IL6,CD9,FUNDC2,SLC7A11	40	30.7692
GOBP_PLATELET_AGGREGATION	0.0159443	0.187028	0.352488	0.444472	1.43163	69	ACTG1,CLIC1,ACTB,MYL9,BLOC1S4,CSRP1,PPIA,RAP2B,VCL,SERPINE2,FLNA,FN1,TYRO3,GNAS,EMILIN2,C1QTNF1,ILK,ACTN1,IL6ST,ITGB3	20	28.9855
GOBP_PLATELET_DEGRANULATION	0.984704	0.993397	0.0443293	-0.255509	-0.52259	9	DMTN,LYN,PLEK	3	33.3333
GOBP_PLATELET_DENSE_GRANULE_ORGANIZATION	0.789264	0.941625	0.0562941	-0.366603	-0.769259	10	ABCA1,UNC13D,BLOC1S1	3	30
GOBP_PLATELET_DERIVED_GROWTH_FACTOR_RECEPTOR_ALPHA_SIGNALING_PATHWAY	0.414201	0.805578	0.0886261	-0.620673	-1.06647	5	CBLB,CBL	2	40
GOBP_PLATELET_DERIVED_GROWTH_FACTOR_RECEPTOR_BETA_SIGNALING_PATHWAY	0.94636	0.980136	0.0462303	0.273972	0.632098	14	PTPN1,MYOCD,PDGFRB,PDGFB,PDGFA,HIP1R	6	42.8571
GOBP_PLATELET_DERIVED_GROWTH_FACTOR_RECEPTOR_SIGNALING_PATHWAY	0.862669	0.960545	0.0509083	0.260793	0.792437	51	NR4A3,PLAT,CSRNP1,CSPG4,ZFAND5,PTPN1,F3,MYOCD,APOD,PDGFRB,MYO1E,PDGFB,PDGFA,PTPN11,IQGAP1,F7,SNCA	17	33.3333
GOBP_PLATELET_MORPHOGENESIS	0.277778	0.721148	0.111011	0.435874	1.12931	22	WDR1,SRF,PRKDC,ZFPM1,ACTN1,PTPN11,NBEAL2,CASP9	8	36.3636
GOBP_PLUS_END_DIRECTED_ORGANELLE_TRANSPORT_ALONG_MICROTUBULE	0.462598	0.827732	0.0824344	-0.532099	-1.00831	7	KIF3B,KIF13A,KIFAP3	3	42.8571
GOBP_PML_BODY_ORGANIZATION	0.571429	0.876549	0.0725352	0.509436	0.936222	6	SERBP1,HABP4	2	33.3333
GOBP_PODOSOME_ASSEMBLY	0.580122	0.877926	0.0721798	-0.366361	-0.913104	20	SRC,BIN2,GSN,MAPK9,HCK,FARP2	6	30
GOBP_POINTED_END_ACTIN_FILAMENT_CAPPING	0.611336	0.889301	0.0694481	0.470411	0.899477	7	LMOD1,TMOD1,TMOD2	3	42.8571
GOBP_POLARIZED_EPITHELIAL_CELL_DIFFERENTIATION	0.402464	0.801369	0.0925529	-0.394194	-1.03576	25	ZDHHC7,LAMA1,MYO9A,RAP2A,TTC8,SH3BP1	6	24
GOBP_POLYADENYLATION_DEPENDENT_RNA_CATABOLIC_PROCESS	0.0536082	0.383442	0.282013	0.731694	1.44799	8	EXOSC3,EXOSC2,EXOSC7,EXOSC9,PNPT1,EXOSC8,EXOSC10	7	87.5
GOBP_POLYADENYLATION_DEPENDENT_SNORNA_3_END_PROCESSING	0.0127325	0.164662	0.38073	0.830418	1.58785	7	EXOSC3,EXOSC4,EXOSC2,EXOSC5,EXOSC6	5	71.4286
GOBP_POLYAMINE_BIOSYNTHETIC_PROCESS	0.0356705	0.29879	0.321776	0.66502	1.54756	15	ODC1,SRM,SMOX,AMD1,SMS,AZIN1,NNMT	7	46.6667
GOBP_POLYAMINE_METABOLIC_PROCESS	0.0807087	0.456918	0.222056	0.564387	1.39925	19	ODC1,SRM,SMOX,AMD1,SMS,AZIN1,NNMT	7	36.8421
GOBP_POLYAMINE_TRANSMEMBRANE_TRANSPORT	0.8833	0.964689	0.0516356	0.357779	0.657513	6	AZIN1,ATP13A2,OAZ3,OAZ1	4	66.6667
GOBP_POLYAMINE_TRANSPORT	0.68866	0.909336	0.0645031	0.423111	0.837316	8	AZIN1,ATP13A3,ATP13A2,OAZ3,TAF7,OAZ1	6	75
GOBP_POLYKETIDE_METABOLIC_PROCESS	0.125249	0.552737	0.176694	-0.647298	-1.35825	10	AKR1C3,CBR4,AKR1C1,AKR1C2,AKR1B10,AKR7A2,SULT1C4,AKR1B1	8	80
GOBP_POLYOL_BIOSYNTHETIC_PROCESS	0.00590907	0.100685	0.407018	-0.486171	-1.51446	60	ACER2,CYP27A1,IPMK,PCK2,P2RY1,CD244,CYP3A4,SPTLC2,IMPA1,GPER1,PTK2B,SPR,IP6K2,SPTLC3,ITPKA,SPTSSA,PPIP5K2,SPTSSB,SPHK2,PCK1,ASAH1,PTH1R,PCBD2,DHFR	24	40
GOBP_POLYOL_CATABOLIC_PROCESS	0.010171	0.141838	0.38073	-0.602076	-1.61055	27	INPP5J,INPP4B,NUDT3,IMPA1,BPNT1,OCRL,PTEN,INPP5A,TKFC,INPP5K,INPP5E	11	40.7407
GOBP_POLYOL_METABOLIC_PROCESS	9.18813e-05	0.0041379	0.538434	-0.492023	-1.70944	113	INPP5J,MOGAT2,NAAA,ACER2,INPP4B,CYP27A1,SGPP2,PRKG2,IPMK,PLPP1,NUDT3,PCK2,P2RY1,CD244,CYP3A4,SPTLC2,IMPA1,GPER1,PTK2B,BPNT1,OCRL,PTEN,SLC5A3,SPR,IP6K2,SPTLC3,ITPKA,SPTSSA,PPIP5K2,INPP5A,SPTSSB,MOGAT3,TKFC,SPHK2,INPP5K,PCK1,INPP5E,ITPK1,ASAH1,PTH1R,NUDT4,PCBD2,DHFR,PLPP3	44	38.9381
GOBP_POLYOL_TRANSPORT	0.110883	0.530575	0.191892	-0.619571	-1.35382	12	SLC5A11,AQP11,AQP7,SLC26A6,SLC2A13,SLC5A3	6	50
GOBP_POLYPRENOL_METABOLIC_PROCESS	0.375258	0.790364	0.0968878	0.544763	1.07806	8	DPM2,DPM1,DPAGT1,NUS1,SRD5A3	5	62.5
GOBP_POLYSACCHARIDE_BIOSYNTHETIC_PROCESS	0.11	0.527669	0.190023	-0.386111	-1.23739	68	ENPP1,PPP1R3B,INSR,PPP1CB,NDST1,AGL,ACADM,PPP1R3D,SMPD3,B3GNT8,UGP2,B4GAT1,HAS2,NDST3,HS2ST1,INPP5K,DYRK2,B3GNT2,NDST4	19	27.9412
GOBP_POLYSACCHARIDE_CATABOLIC_PROCESS	0.0053946	0.0940798	0.407018	-0.698248	-1.7011	18	STBD1,PPP1R3B,MGAM,PPP1CB,AGL,RB1CC1,PPP1R3D,AOAH	8	44.4444
GOBP_POLYSACCHARIDE_METABOLIC_PROCESS	0.0737705	0.440865	0.237794	-0.364889	-1.24725	102	ENPP1,STBD1,PPP1R3B,MGAM,INSR,PPP1CB,NDST1,AGL,ACADM,RB1CC1,PPP1CC,PPP1R3D,SMPD3,AOAH,B3GNT8,UGP2,B4GAT1,PPP1R2,PHKB,HAS2,NDST3,HS2ST1,INPP5K,DYRK2,B3GNT2,NDST4,PRKAG2,IGF1,PHKA2,PCDH12,NR1D1,EGF,PFKM	33	32.3529
GOBP_POLY_A_PLUS_MRNA_EXPORT_FROM_NUCLEUS	0.00824641	0.124526	0.38073	0.661168	1.67827	21	DDX19A,PCID2,ENY2,IWS1,PABPN1,NUP93,SARNP,NXF1,NXF3	9	42.8571
GOBP_POLY_N_ACETYLLACTOSAMINE_METABOLIC_PROCESS	0.685885	0.908658	0.0629395	-0.396561	-0.832121	10	B3GNT8,B4GAT1,B3GNT2	3	30
GOBP_PONS_DEVELOPMENT	0.634195	0.898911	0.0667426	-0.409381	-0.859022	10	ATF2,BCL2	2	20
GOBP_PORE_COMPLEX_ASSEMBLY	0.411765	0.805578	0.0886261	0.395242	1.00326	21	NUP98,CCT3,CCT8,NUP93,NDC1,NUP205,NUP107	7	33.3333
GOBP_PORPHYRIN_CONTAINING_COMPOUND_METABOLIC_PROCESS	0.127049	0.558054	0.17822	-0.404416	-1.23271	52	ALAD,SLC46A1,COX15,NFE2L1,SLCO2B1,SLC6A9,BDH2,HMOX1,ABCB10,EIF2AK1,SUCLA2,PGRMC1,SLC11A2,FLVCR1,UGT1A1,IREB2,FECH,UGT1A4,ABCB7	19	36.5385
GOBP_POSITIVE_CHEMOTAXIS	0.0135933	0.171168	0.38073	0.475023	1.48629	59	MET,MIF,CXCL8,ARTN,HGF,FGF7,ITGA2,CX3CL1,S1PR1,SCG2,FGF2,F3,NTRK3,FGF10,VEGFC,FPR2,PDGFB,HMGB1,F2RL1,LGALS3,SMAD3	21	35.5932
GOBP_POSITIVE_REGULATION_BY_HOST_OF_VIRAL_GENOME_REPLICATION	0.421053	0.806625	0.0891647	0.548207	1.04823	7	HSPA8,PPIB,STOM	3	42.8571
GOBP_POSITIVE_REGULATION_BY_HOST_OF_VIRAL_PROCESS	0.601533	0.885949	0.0675189	0.389857	0.899465	14	HSPA8,PPIB,STOM,ZNF502	4	28.5714
GOBP_POSITIVE_REGULATION_BY_HOST_OF_VIRAL_TRANSCRIPTION	0.257198	0.707909	0.116234	0.477926	1.15667	17	HPN,RRP1B,TFAP4,SMARCA4,ZNF639,SMARCB1,TAF11	7	41.1765
GOBP_POSITIVE_REGULATION_BY_SYMBIONT_OF_ENTRY_INTO_HOST	0.634578	0.898911	0.0661326	0.405019	0.876834	11	TMPRSS2,P4HB,LGALS1,TRIM11,TRIM21	5	45.4545
GOBP_POSITIVE_REGULATION_OF_3_UTR_MEDIATED_MRNA_STABILIZATION	0.936884	0.977484	0.048022	-0.336364	-0.577957	5	TENT4B,LARP4B	2	40
GOBP_POSITIVE_REGULATION_OF_ACROSOME_REACTION	0.683897	0.908658	0.063079	-0.397443	-0.833973	10	PLB1	2	20
GOBP_POSITIVE_REGULATION_OF_ACTIN_CYTOSKELETON_REORGANIZATION	0.312992	0.747899	0.105125	0.439368	1.0893	19	BAIAP2L1,HAX1,HRAS,TEK,NTRK3,BAIAP2,CDC42	7	36.8421
GOBP_POSITIVE_REGULATION_OF_ACTIN_FILAMENT_BUNDLE_ASSEMBLY	0.30315	0.741431	0.10714	0.343238	1.07973	61	ID1,CCN2,EPHA1,PFN1,RAPGEF3,SYNPO2,ITGB1BP1,CD47,CX3CL1,SFRP1,S100A10,PFN2,WNT4,TESK1,CDC42,RHOA,ARHGEF5,SMAD3,TGFBR1,CARMIL1	20	32.7869
GOBP_POSITIVE_REGULATION_OF_ACTIN_FILAMENT_DEPOLYMERIZATION	0.13253	0.567161	0.172324	-0.583394	-1.31747	13	WASHC2C,SEMA5A,CRACD,VIL1	4	30.7692
GOBP_POSITIVE_REGULATION_OF_ACTIN_FILAMENT_POLYMERIZATION	0.809426	0.946794	0.05653	-0.274272	-0.837268	53	WASHC2C,CDC42EP3,DLG1,CRACD,NCK2,PTK2B,FMN1,BAG4,RICTOR,PYCARD,EVL,CCL11,HCK,CDC42EP4,TENM1,NCKAP1L	16	30.1887
GOBP_POSITIVE_REGULATION_OF_ACTIN_NUCLEATION	0.169697	0.626374	0.151149	-0.518278	-1.24852	16	SCIN,WASL,FMN1,TRIM27,GSN	5	31.25
GOBP_POSITIVE_REGULATION_OF_ACTION_POTENTIAL	0.576238	0.877926	0.0713053	-0.517191	-0.933251	6	TRPM4,ADRA1A	2	33.3333
GOBP_POSITIVE_REGULATION_OF_ACTIVATED_T_CELL_PROLIFERATION	0.746392	0.926305	0.0606404	-0.314198	-0.831565	26	HHLA2,TMIGD2,CD24,PYCARD,SLAMF1,IL12RB1,IGF1	7	26.9231
GOBP_POSITIVE_REGULATION_OF_ACTIVATION_OF_JANUS_KINASE_ACTIVITY	0.344488	0.773205	0.0992333	-0.596418	-1.13019	7	IL6R,CCL5,AGT,IL23R	4	57.1429
GOBP_POSITIVE_REGULATION_OF_ACTIVIN_RECEPTOR_SIGNALING_PATHWAY	0.212766	0.669511	0.130106	-0.636301	-1.25924	8	ACVR1B,ACVR2A,ACVR2B	3	37.5
GOBP_POSITIVE_REGULATION_OF_ACUTE_INFLAMMATORY_RESPONSE	0.0560928	0.391474	0.266351	0.546087	1.45026	26	PARK7,C2CD4B,C2CD4A,IL1B,PTGS2,ZP3,TNFRSF11A,OSMR,IL6ST,FFAR2,OSM,PTGER3	12	46.1538
GOBP_POSITIVE_REGULATION_OF_ACUTE_INFLAMMATORY_RESPONSE_TO_ANTIGENIC_STIMULUS	0.313765	0.748578	0.10673	0.611943	1.1701	7	PARK7,ZP3,C3	3	42.8571
GOBP_POSITIVE_REGULATION_OF_ADAPTIVE_IMMUNE_RESPONSE	0.915709	0.970603	0.0477342	0.236309	0.813865	113	CD55,HSPD1,PVR,EXOSC3,NECTIN2,CLCF1,IL1B,MLH1,RIPK2,EXOSC6,FADD,ZP3,MAD2L2,CD81,IL6ST,ARID5A,RSAD2,IL23A,SHLD1,CD40	20	17.6991
GOBP_POSITIVE_REGULATION_OF_ADENYLATE_CYCLASE_ACTIVITY	0.692456	0.909336	0.0611693	-0.419042	-0.829283	8	AKAP5,STIM1,NF1	3	37.5
GOBP_POSITIVE_REGULATION_OF_ADIPOSE_TISSUE_DEVELOPMENT	0.0144614	0.178288	0.38073	-0.863753	-1.48415	5	SORL1,NR1H4,TRPM4	3	60
GOBP_POSITIVE_REGULATION_OF_ALCOHOL_BIOSYNTHETIC_PROCESS	0.201245	0.659559	0.1396	-0.463158	-1.19183	23	P2RY1,CD244,ABCG1,SCAP,GPER1,PRKAA1	6	26.087
GOBP_POSITIVE_REGULATION_OF_ALKALINE_PHOSPHATASE_ACTIVITY	0.914851	0.970097	0.0492918	-0.357485	-0.645068	6	PPARGC1B,GPLD1	2	33.3333
GOBP_POSITIVE_REGULATION_OF_ALPHA_BETA_T_CELL_ACTIVATION	0.94664	0.980136	0.0476387	0.238615	0.765738	67	PNP,CD55,HSPH1,AP3D1,RIPK2,CD83,ANXA1,TGFBR2,CD81,CD86,HLX,IL23A,GLI3,RHOA,MYB,CBFB,IL18,SHH,SOCS1,RUNX1,ADA,RUNX3,FOXP3,NFKBID,NKAP,IL12A	26	38.806
GOBP_POSITIVE_REGULATION_OF_ALPHA_BETA_T_CELL_DIFFERENTIATION	0.87524	0.963872	0.0498907	0.260883	0.78797	49	PNP,AP3D1,RIPK2,CD83,ANXA1,TGFBR2,CD86,HLX,IL23A,GLI3,RHOA,MYB,CBFB,IL18,SHH,SOCS1,RUNX1,ADA,RUNX3,FOXP3,NFKBID	21	42.8571
GOBP_POSITIVE_REGULATION_OF_ALPHA_BETA_T_CELL_PROLIFERATION	0.941909	0.97882	0.0500923	-0.273537	-0.703882	23	TNFSF4,HLA-A,LGALS9,XCL1,PTPN22,HLA-E,CD28,CD3E,JAK2,TYK2,ZAP70	11	47.8261
GOBP_POSITIVE_REGULATION_OF_AMINE_TRANSPORT	0.52381	0.855436	0.0762797	-0.330316	-0.955654	39	ACE2,ABAT,RAB3B,P2RX7,PINK1,RAB3GAP1,DRD2,CLTRN,KCNB1,AGT	10	25.641
GOBP_POSITIVE_REGULATION_OF_AMINO_ACID_TRANSPORT	0.520833	0.853557	0.0791317	-0.369736	-0.944121	22	ACE2,ABAT,P2RX7,RAB3GAP1,CLTRN,AGT	6	27.2727
GOBP_POSITIVE_REGULATION_OF_AMPA_RECEPTOR_ACTIVITY	0.435223	0.81303	0.0873098	0.54145	1.03531	7	RELN,CACNG4,ARC,ADRB2,CACNG2	5	71.4286
GOBP_POSITIVE_REGULATION_OF_AMYLOID_BETA_CLEARANCE	0.533849	0.859548	0.0739901	-0.471963	-0.934015	8	TTPA,LRP1,ABCA7,ROCK1	4	50
GOBP_POSITIVE_REGULATION_OF_AMYLOID_BETA_FORMATION	0.0826446	0.460346	0.224966	-0.564693	-1.37573	18	EFNA1,ABCG1,SLC2A13,CHRNA7,CASP3,SP1,PICALM	7	38.8889
GOBP_POSITIVE_REGULATION_OF_AMYLOID_PRECURSOR_PROTEIN_BIOSYNTHETIC_PROCESS	0.472381	0.83369	0.0795565	-0.637509	-1.0468	4	NCSTN,SOAT1,PAWR	3	75
GOBP_POSITIVE_REGULATION_OF_AMYLOID_PRECURSOR_PROTEIN_CATABOLIC_PROCESS	0.282158	0.725142	0.11524	-0.43083	-1.10864	23	EFNA1,ABCG1,SLC2A13,CHRNA7,CASP3,SP1,PICALM,RANBP9	8	34.7826
GOBP_POSITIVE_REGULATION_OF_ANIMAL_ORGAN_MORPHOGENESIS	0.774648	0.936033	0.0577309	0.293173	0.818974	34	CTNNB1,DKK1,NGFR,FGF2,FGF10,WNT4,BMP2,SOX9	8	23.5294
GOBP_POSITIVE_REGULATION_OF_ANION_TRANSMEMBRANE_TRANSPORT	0.27789	0.721196	0.114751	-0.542764	-1.15514	11	ACE2,TCAF1,ABCB1,CLTRN,AGT	5	45.4545
GOBP_POSITIVE_REGULATION_OF_ANION_TRANSPORT	0.627368	0.896505	0.0701132	-0.308117	-0.908571	47	P2RX4,MAP2K6,ACE2,ABAT,EDN1,CYP4F2,P2RX7,TCAF1,PLA2R1	9	19.1489
GOBP_POSITIVE_REGULATION_OF_ANOIKIS	0.00911621	0.133194	0.38073	0.847332	1.62019	7	PTRH2,MYBBP1A,BRMS1,CHEK2,SIK1	5	71.4286
GOBP_POSITIVE_REGULATION_OF_ANTIBACTERIAL_PEPTIDE_PRODUCTION	0.72381	0.919515	0.0583453	-0.502593	-0.825263	4	KLK3,NOD2	2	50
GOBP_POSITIVE_REGULATION_OF_ANTIGEN_PROCESSING_AND_PRESENTATION	0.674952	0.905197	0.0618406	-0.412842	-0.84438	9	PYCARD,NOD1,CCL19,CCR7,NOD2	5	55.5556
GOBP_POSITIVE_REGULATION_OF_ANTIGEN_RECEPTOR_MEDIATED_SIGNALING_PATHWAY	0.0982659	0.501189	0.197822	0.510053	1.33821	24	KCNN4,NECTIN2,RELA,BCL10,CD81,NFAM1,RPS3,IKBKG,CARD11,ADA,TRAT1	11	45.8333
GOBP_POSITIVE_REGULATION_OF_ANTIMICROBIAL_HUMORAL_RESPONSE	0.746063	0.926305	0.0584693	-0.417766	-0.791654	7	KLK3,NOD2	2	28.5714
GOBP_POSITIVE_REGULATION_OF_APOPTOTIC_CELL_CLEARANCE	0.820116	0.949296	0.0532386	-0.365461	-0.723247	8	ABCA7,C4A,CD300LF,CCL2	4	50
GOBP_POSITIVE_REGULATION_OF_APOPTOTIC_DNA_FRAGMENTATION	0.134172	0.570361	0.175204	0.806613	1.30538	4	BAX,IL6,ENDOG,HSF1	4	100
GOBP_POSITIVE_REGULATION_OF_APOPTOTIC_PROCESS_INVOLVED_IN_DEVELOPMENT	0.617357	0.891978	0.067676	-0.528194	-0.907571	5	VDR,NOTCH1	2	40
GOBP_POSITIVE_REGULATION_OF_APOPTOTIC_PROCESS_INVOLVED_IN_MORPHOGENESIS	0.617357	0.891978	0.067676	-0.528194	-0.907571	5	VDR,NOTCH1	2	40
GOBP_POSITIVE_REGULATION_OF_APOPTOTIC_SIGNALING_PATHWAY	0.012936	0.167011	0.38073	0.39518	1.36257	122	TNFRSF12A,EIF5A,HYAL2,SFPQ,EEF1E1,PARK7,PEA15,BOK,PRKRA,LTBR,BID,PMAIP1,MCL1,NKX3-1,BCAP31,FADD,MYC,SRPX,TIMP3,RPS7,INHBB,CAV1,PDIA3,NGFR,STK3,FBXW7,BCL10,SFRP1,NOX1,SKIL,RACK1,BAX,RPS3,RPL26,MAL,CTNNA1,ING5,RNF183,NFATC4,DEDD2,PAK2,TP53,PPP1CA,DNM1L,BMPR1B,TGFBR1,HTRA2,NACC2,FIS1,TP63,S100A8,S100A9	52	42.623
GOBP_POSITIVE_REGULATION_OF_ARP2_3_COMPLEX_MEDIATED_ACTIN_NUCLEATION	0.537074	0.861441	0.0755015	0.447828	0.940271	10	BRK1,ABI2,WASF3,WASF1,FCHSD2,NCKAP1	6	60
GOBP_POSITIVE_REGULATION_OF_ASPARTIC_TYPE_PEPTIDASE_ACTIVITY	0.514507	0.850035	0.0758887	-0.482002	-0.953882	8	EFNA1,PICALM,LYN,GRN	4	50
GOBP_POSITIVE_REGULATION_OF_ASTROCYTE_DIFFERENTIATION	0.174757	0.628732	0.145516	0.580787	1.2905	12	PRPF19,CLCF1,SERPINE2,BIN1,IL6ST,LIF,BMP2	7	58.3333
GOBP_POSITIVE_REGULATION_OF_ATPASE_COUPLED_CALCIUM_TRANSMEMBRANE_TRANSPORTER_ACTIVITY	0.478873	0.834861	0.0817516	0.545369	1.00226	6	ATP2A1,VMP1,RYR2	3	50
GOBP_POSITIVE_REGULATION_OF_ATP_BIOSYNTHETIC_PROCESS	0.727969	0.921392	0.0583453	0.354941	0.818908	14	VCP,ENO1,MYC,TAFAZZIN,MTCO2P12	5	35.7143
GOBP_POSITIVE_REGULATION_OF_ATP_DEPENDENT_ACTIVITY	0.0703125	0.435428	0.237794	0.460627	1.36552	45	DNAJB11,AHSA1,PFN1,SSBP1,HNRNPU,CHTOP,DHX9,ATP2A1,TNNT2,DNAJB1,MSH6,DNAJC9,FGF10,PFN2,GTF2H2,MSH2	16	35.5556
GOBP_POSITIVE_REGULATION_OF_ATP_METABOLIC_PROCESS	0.240234	0.69876	0.122108	-0.397963	-1.13204	35	PPARGC1A,SLC4A4,ENTPD5,INSR,PPARA,ARNT,PRKAA1,P2RX7,NUPR1,TMSB4X,PINK1,IGF1,MLXIPL	13	37.1429
GOBP_POSITIVE_REGULATION_OF_ATTACHMENT_OF_SPINDLE_MICROTUBULES_TO_KINETOCHORE	0.191147	0.646387	0.141225	0.689939	1.26795	6	HNRNPU,RCC2,CCNB1,AURKB,SIRT2	5	83.3333
GOBP_POSITIVE_REGULATION_OF_AUTOPHAGOSOME_MATURATION	0.249505	0.704369	0.120433	-0.670851	-1.21053	6	CALCOCO2,SMCR8,IRGM,UVRAG	4	66.6667
GOBP_POSITIVE_REGULATION_OF_AUTOPHAGY	0.00193462	0.0458559	0.45506	-0.415728	-1.47811	134	TP53INP1,BCL2L11,SESN3,SNX4,SESN2,TRIM68,TRIM14,SNX30,BNIP3L,FLCN,WIPI1,CALCOCO2,ULK1,SPTLC2,RAB3GAP2,OPTN,SCOC,FOXO3,SMCR8,HMOX1,WAC,MAPK3,SESN1,CAMKK2,TRIM27,UFL1,TPCN1,LRRK2,PRKAA1,RNF152,SH3GLB1,ATG2A,TRIM34,SNX18,DEPDC5,DAPK1,PINK1,BECN1,TMEM59,DHRSX,IRGM,SLC25A5,PIK3CB,TRIM38,TRIM13,PIP4K2A,SNX7,RAB3GAP1,TSC1,MEFV,UVRAG,PRKN,ORMDL3,TRIM6	54	40.2985
GOBP_POSITIVE_REGULATION_OF_AUTOPHAGY_OF_MITOCHONDRION	0.371032	0.788643	0.095288	0.472243	1.05977	13	PARK7,FBXO7,HIF1A	3	23.0769
GOBP_POSITIVE_REGULATION_OF_AXONOGENESIS	0.843687	0.952554	0.0535669	-0.257764	-0.838567	77	BMPR2,SEMA5A,NIN,DIXDC1,IST1,TWF2,PAFAH1B1,MEGF8,DISC1,ZFYVE27,SHTN1,SEMA4D,GOLGA4,PLXNA2,BDNF,TIAM2,PLXNB2,PLXNB3,SHOX2,TIAM1,NTRK2,VEGFA,CDKL5	23	29.8701
GOBP_POSITIVE_REGULATION_OF_AXON_EXTENSION	0.785714	0.940262	0.0564118	-0.286694	-0.829451	39	BMPR2,SEMA5A,TWF2,PAFAH1B1,MEGF8,DISC1,ZFYVE27,SHTN1	8	20.5128
GOBP_POSITIVE_REGULATION_OF_AXON_EXTENSION_INVOLVED_IN_AXON_GUIDANCE	0.0260635	0.250053	0.352488	-0.796854	-1.51001	7	BMPR2,SEMA5A,MEGF8	3	42.8571
GOBP_POSITIVE_REGULATION_OF_BASEMENT_MEMBRANE_ASSEMBLY_INVOLVED_IN_EMBRYONIC_BODY_MORPHOGENESIS	0.0293608	0.268561	0.352488	-0.836855	-1.43793	5	PHLDB1	2	40
GOBP_POSITIVE_REGULATION_OF_BEHAVIOR	0.0901961	0.48373	0.208955	0.550148	1.39647	21	NR4A3,HDAC2,INSL5,SGIP1,MC1R,RXFP4	6	28.5714
GOBP_POSITIVE_REGULATION_OF_BICELLULAR_TIGHT_JUNCTION_ASSEMBLY	0.0313478	0.277135	0.321776	0.783845	1.4988	7	CLDN3,EPHA2,CLDN1,NPHP1,CLDN5	5	71.4286
GOBP_POSITIVE_REGULATION_OF_BINDING	0.00980201	0.138733	0.38073	0.378944	1.36403	171	ANXA2,HSP90AB1,MAPRE1,EIF4G1,CTNNB1,EIF2S1,RAN,MET,NME1,PLAUR,PPP2CA,PARK7,GTF2B,LAMTOR5,TRIM28,EIF3C,RIPK2,EIF3E,SPON1,ITGA2,KDM1A,DHX9,DACT1,MYC,NIBAN2,IDE,DDRGK1,TXN,CAV1,GCG,STK3,EIF3D,DPH3,PARP1,POLDIP2,PINX1,FOXC1,S100A10,RPL11,MYOCD,EDF1,CDT1,SKI,LARP6,ACE,SPAG8,HMGB1,BMP2,PLXND1,ACD,RALB,ADD2,PDX1,TRIM21,TWIST1	55	32.1637
GOBP_POSITIVE_REGULATION_OF_BIOMINERALIZATION	0.365759	0.78735	0.0949752	0.344215	1.04823	52	FAM20C,SLC4A2,CEBPB,BMP7,ATF4,CCN1,GPM6B,WNT4,ATP2B1,TENT5A,TMEM119,BMP2,SMAD3,BMPR1B,WNT10B	15	28.8462
GOBP_POSITIVE_REGULATION_OF_BLOOD_BRAIN_BARRIER_PERMEABILITY	0.505051	0.84564	0.0791317	0.568955	0.992993	5	TJP1,TJP2,OCLN	3	60
GOBP_POSITIVE_REGULATION_OF_BLOOD_CIRCULATION	0.264822	0.713541	0.116234	-0.390628	-1.12516	38	SLC1A1,EDN2,ACE2,TRPM4,EDN3,EDN1,ATP1A1	7	18.4211
GOBP_POSITIVE_REGULATION_OF_BLOOD_PRESSURE	0.617886	0.891978	0.0691198	-0.326021	-0.907401	33	ADH5,HSD11B2,PDE4D,GRIP2,QRFP,AGT,ADRA1A,NR2F2,AVPR2,WNK1,ADRA1B,ADRA2B,AVPR1A,ID2,TAC3,TACR3,ADRB1,CNR1,TACR1	19	57.5758
GOBP_POSITIVE_REGULATION_OF_BLOOD_PRESSURE_BY_EPINEPHRINE_NOREPINEPHRINE	0.312992	0.747899	0.105125	-0.605739	-1.14786	7	PDE4D,ADRA1A,ADRA1B	3	42.8571
GOBP_POSITIVE_REGULATION_OF_BLOOD_VESSEL_ENDOTHELIAL_CELL_MIGRATION	0.505837	0.84638	0.0770737	0.316551	0.968295	53	FGFBP1,MAP2K3,PLK2,HIF1A,PTGS2,ANXA1,NUS1,NOS3,FGF2,CD40,VEGFC,FGFR1,FGF18,PRKD1,PDGFB,HMGB1,NFE2L2	17	32.0755
GOBP_POSITIVE_REGULATION_OF_BLOOD_VESSEL_ENDOTHELIAL_CELL_PROLIFERATION_INVOLVED_IN_SPROUTING_ANGIOGENESIS	0.768267	0.934084	0.0598603	0.381526	0.776276	9	FGFBP1,APLNR,GATA2,AGTR1	4	44.4444
GOBP_POSITIVE_REGULATION_OF_BLOOD_VESSEL_REMODELING	0.603883	0.886836	0.0679923	-0.677109	-0.953561	2	HRG,TMBIM1	2	100
GOBP_POSITIVE_REGULATION_OF_BMP_SIGNALING_PATHWAY	0.101761	0.509205	0.195789	-0.458701	-1.32027	37	BMPR2,NUMA1,CRB2,SMAD4,GATA6,ELAPOR2,RBPJ,NEO1,NOTCH1,ZNF423,ACVRL1,SMAD2	12	32.4324
GOBP_POSITIVE_REGULATION_OF_BONE_MINERALIZATION	0.509881	0.848453	0.0774768	-0.328837	-0.958419	41	BMPR2,ACVR2A,ACVR2B,ISG15,FBN2,BMPR1A,P2RX7	7	17.0732
GOBP_POSITIVE_REGULATION_OF_BONE_RESORPTION	0.960784	0.986881	0.0466015	0.267537	0.622582	15	TNFRSF11A,LTBP3,DEF8,DCSTAMP,SPP1,PLEKHM1,TNFSF11,TMEM64	8	53.3333
GOBP_POSITIVE_REGULATION_OF_BROWN_FAT_CELL_DIFFERENTIATION	0.635294	0.898991	0.0659816	0.377455	0.87837	15	FFAR4,HNRNPU,PIM1,BMP7,PTGS2,TFE3	6	40
GOBP_POSITIVE_REGULATION_OF_B_CELL_ACTIVATION	0.980198	0.991753	0.0461379	0.217512	0.767314	145	XBP1,MIF,EXOSC3,CLCF1,CD320,PCID2,MLH1,IGHV3-21,EXOSC6,GPR183,MAD2L2,CD81,TLR4,TNFRSF4,SHLD1,CD40,CHRNB2,IRS2,MSH2,IGLC7,IGHV3-7,IGHE,IL6,IGHG1,IGHG4,CARD11,FCRL3,TICAM1,ADA,HMCES,RIF1,IGHV1-69D,IL21	33	22.7586
GOBP_POSITIVE_REGULATION_OF_B_CELL_DIFFERENTIATION	0.720307	0.918941	0.0588438	0.357227	0.824182	14	XBP1,PCID2	2	14.2857
GOBP_POSITIVE_REGULATION_OF_B_CELL_MEDIATED_IMMUNITY	0.475806	0.834861	0.0822055	0.336977	0.97425	41	EXOSC3,NECTIN2,CLCF1,MLH1,EXOSC6,MAD2L2,SHLD1,CD40,MSH2,HPX,HMCES,TNF,RIF1	13	31.7073
GOBP_POSITIVE_REGULATION_OF_B_CELL_PROLIFERATION	0.568	0.874619	0.0725352	0.319975	0.931243	42	MIF,CLCF1,CD320,GPR183,CD81,TLR4,TNFRSF4,CD40,CHRNB2,IRS2,CARD11,FCRL3,TICAM1,ADA,IL21	15	35.7143
GOBP_POSITIVE_REGULATION_OF_B_CELL_RECEPTOR_SIGNALING_PATHWAY	0.715464	0.917827	0.0626618	0.411635	0.814605	8	CD81,NFAM1,FOXP1	3	37.5
GOBP_POSITIVE_REGULATION_OF_CALCINEURIN_MEDIATED_SIGNALING	0.841463	0.952481	0.0543434	-0.320806	-0.759804	15	CHP2,ERBB3,AKAP6,SPPL3,IGF1	5	33.3333
GOBP_POSITIVE_REGULATION_OF_CALCIUM_ION_DEPENDENT_EXOCYTOSIS	0.848369	0.954602	0.0513223	0.308349	0.746262	17	HYAL3,ZP3,CDK5R2,SYT4,CACNA1H,STX1A,SYT1,STXBP1,CACNA1I	9	52.9412
GOBP_POSITIVE_REGULATION_OF_CALCIUM_ION_IMPORT	0.317647	0.751052	0.103958	0.42365	1.07537	21	STC1,ATP2A1,GCG,RAMP3,PDGFRB,PDGFB,ATP2C2,LGALS3,CASK,P2RX1	10	47.619
GOBP_POSITIVE_REGULATION_OF_CALCIUM_ION_TRANSMEMBRANE_TRANSPORT	0.79	0.941625	0.05653	-0.269586	-0.866912	69	GSTM2,KCNE2,PDPK1,GPER1,ATP1B1,NIPSNAP2,CALM3,PLCG1,XCL1,AKAP6,CALM1,TRPC1,STIM1,CXCL9,HAP1,ABL1,NPSR1,EHD3,DRD1,SUMO1,CDK5,CACNB3	22	31.8841
GOBP_POSITIVE_REGULATION_OF_CALCIUM_ION_TRANSMEMBRANE_TRANSPORTER_ACTIVITY	0.454012	0.82186	0.0831291	-0.34439	-0.991248	37	GSTM2,KCNE2,ATP1B1,NIPSNAP2,CALM3,AKAP6,CALM1,STIM1,HAP1,EHD3,SUMO1,CDK5,CACNB3	13	35.1351
GOBP_POSITIVE_REGULATION_OF_CALCIUM_ION_TRANSPORT	0.79668	0.942766	0.057853	-0.250464	-0.878067	117	P2RX4,GSTM2,TRPV3,MYLK,KCNE2,PDPK1,GPER1,ATP1B1,CCL5,NIPSNAP2,TRPC3,CALM3,P2RX7,PLCG1,SPHK2,XCL1,AKAP6,CALM1,TRPC1,STIM1,PLA2G1B,CXCL9,HAP1,CAMK2A,ABL1,NPSR1,ARRB2,EHD3,DRD1	29	24.7863
GOBP_POSITIVE_REGULATION_OF_CALCIUM_ION_TRANSPORT_INTO_CYTOSOL	0.311475	0.746832	0.107972	-0.349957	-1.06831	53	P2RX4,GSTM2,PDPK1,GPER1,TRPC3,CALM3,P2RX7,PLCG1,XCL1,AKAP6,CALM1,TRPC1,PLA2G1B,CXCL9,HAP1,ABL1,NPSR1	17	32.0755
GOBP_POSITIVE_REGULATION_OF_CALCIUM_MEDIATED_SIGNALING	0.75813	0.930167	0.0592219	-0.299987	-0.834943	33	CHP2,P2RX4,ERBB3,AKAP6,SPPL3,CLEC7A,IGF1,CDH13,CD4,CCL4,CD3E,ZAP70,P2RX2	13	39.3939
GOBP_POSITIVE_REGULATION_OF_CAMP_DEPENDENT_PROTEIN_KINASE_ACTIVITY	0.851485	0.956159	0.0525899	-0.388815	-0.701603	6	RAPGEF2,ATP2B4	2	33.3333
GOBP_POSITIVE_REGULATION_OF_CAMP_MEDIATED_SIGNALING	0.545977	0.864887	0.0723571	0.409199	0.944092	14	FFAR4,OR51E2,GPR3,ADCYAP1R1	4	28.5714
GOBP_POSITIVE_REGULATION_OF_CANONICAL_WNT_SIGNALING_PATHWAY	0.643443	0.899401	0.0675189	-0.270807	-0.925666	102	FGFR2,PPM1A,EDA,SRC,LRRK1,SEMA5A,TRPM4,RNF146,FAM53B,LGR4,RBPJ,VPS35,LRRK2,FRAT1,TTC21B,UBE2B,CAPRIN2,SFRP4,SOX4,TBL1XR1,USP8,CSNK1G3	22	21.5686
GOBP_POSITIVE_REGULATION_OF_CARBOHYDRATE_METABOLIC_PROCESS	0.296371	0.734963	0.110122	-0.331187	-1.06899	71	PPARGC1A,SLC4A4,ENTPD5,KAT2B,INSR,P2RY1,PPP4R3B,SRC,CD244,GPER1,PPARA,ARNT,HAS2,PRKAA1,P2RX7,DYRK2,GPLD1,PTH1R,IGF1,MLXIPL,GPT,EGF,PTPN2,SLC25A12,ZBTB20	25	35.2113
GOBP_POSITIVE_REGULATION_OF_CARDIAC_EPITHELIAL_TO_MESENCHYMAL_TRANSITION	0.212371	0.669376	0.135002	0.635496	1.25762	8	TGFBR2,JAG1,ENG,TGFBR1,TGFB2,TWIST1	6	75
GOBP_POSITIVE_REGULATION_OF_CARDIAC_MUSCLE_ADAPTATION	0.665298	0.902053	0.0659816	0.62714	0.895948	2	PPP3CA	2	100
GOBP_POSITIVE_REGULATION_OF_CARDIAC_MUSCLE_CELL_DIFFERENTIATION	0.0688935	0.431275	0.248911	0.708359	1.44127	9	EFNB2,GREM1,KAT2A,MYOCD	4	44.4444
GOBP_POSITIVE_REGULATION_OF_CARDIAC_MUSCLE_CELL_PROLIFERATION	0.261663	0.710388	0.118815	-0.460114	-1.14677	20	FGFR2,MAPK14,GATA6,RBPJ,ZFPM2,BMPR1A,NOTCH1	7	35
GOBP_POSITIVE_REGULATION_OF_CARDIAC_MUSCLE_CONTRACTION	0.385567	0.794128	0.095288	0.541091	1.07079	8	CCN2,KCNQ1,RGS2,CHGA	4	50
GOBP_POSITIVE_REGULATION_OF_CARDIOBLAST_DIFFERENTIATION	0.809524	0.946794	0.0531298	-0.445039	-0.730759	4	GATA6	2	50
GOBP_POSITIVE_REGULATION_OF_CARDIOCYTE_DIFFERENTIATION	0.454023	0.82186	0.0819779	0.436294	1.0066	14	EFNB2,GREM1,KAT2A,DHX36,MYOCD,TGFB2	6	42.8571
GOBP_POSITIVE_REGULATION_OF_CARTILAGE_DEVELOPMENT	0.355967	0.781107	0.0999277	-0.388136	-1.05743	30	BMP1,BMPR2,HOXA11,MDK,SMAD7,SMAD1,ZBTB16,ACVRL1	8	26.6667
GOBP_POSITIVE_REGULATION_OF_CATABOLIC_PROCESS	0.29386	0.731284	0.116234	-0.256191	-1.0345	504	TP53INP1,BCL2L11,SORL1,SLC4A4,ENTPD5,CNOT8,FMR1,SESN3,SNX4,DAB2IP,OSBPL7,SESN2,TRIM68,CDKN1B,TRIM14,SNX30,INSR,BNIP3L,KCNE2,CPEB3,VSIR,FLCN,NUB1,WIPI1,CNOT6L,RNF128,PTTG1IP,WWP1,ZER1,CALCOCO2,ULK1,RNF14,SPTLC2,RAB3GAP2,OPTN,MYLIP,RILP,PTK2B,SCOC,C4BPA,FOXO3,RNF19A,CPT1A,SNX33,SMCR8,HMOX1,PTEN,MKRN2,PIAS1,WAC,ZYG11B,MAPK3,TNFAIP3,PPARA,SESN1,CAMKK2,TRIM27,ARNT,APC2,VPS35,ANKIB1,UFL1,TPCN1,HECW1,PRKCD,AREL1,PAN3,LRRK2,DTX3L,DCP2,TNRC6A,SMAD7,CUL4B,PRKAA1,RNF152,P2RX7,SH3GLB1,DISC1,ATG2A,FABP1,ABCD1,CSNK2A1,CSDE1,NUPR1,RNF144A,RNF144B,TRIM34,MARCHF2,SNX18,MAPK9,DEPDC5,ADRA2A,DCP1B,RNF185,TOB1,SH3RF2,DAPK1,WWP2,PRR5L,PABPC1,TENT4B,CNOT1,VPS11,PATL2,SH3D19,YTHDF3,PINK1,APC,BECN1,ZFP36L1,GPLD1,CNOT2,TMEM59,DHRSX,MOV10,LRP1,SCT,SOCS5,IRGM,SLC25A5,PIK3CB,PNPLA2,DET1,CBFA2T3,TRIM38,IGF1,MLXIPL,TRIM13,CBLB,PIP4K2A,ABHD5,ITCH	132	26.1905
GOBP_POSITIVE_REGULATION_OF_CATALYTIC_ACTIVITY	0.270364	0.717226	0.106323	0.247029	1.0328	1103	GPRC5A,ARF4,CCT2,PSME3,UBE2N,HSP90AB1,RANGAP1,CTNNB1,NRG1,MET,DKC1,HSP90AA1,MAP2K3,PRR7,PPP2CA,HSPD1,CCT4,ADRM1,VCP,PARK7,CCND1,ITGA6,MIF,TNFRSF10A,TCP1,CLDN3,EREG,EPHA2,NAB2,CORO1C,FXN,DCUN1D5,CCN2,UBE2I,TCIM,PSMD14,EPHA1,HSPE1,BOK,HNRNPD,TNFRSF10B,AREG,IRS1,CEMIP,EMP2,AIMP2,EPHB1,PDCD5,ZC3H15,TBC1D30,MID1IP1,IL1B,SSBP1,XRCC5,DKK1,HBEGF,HNRNPU,RAPGEF3,CHTOP,PSME4,EPHB4,GREM1,UBE2S,PTGES3,XRCC6,MAP2K1,RASGRF2,PDP1,RIPK2,C5AR1,RCC2,ITGB1BP1,PPIA,ADAP1,EGR1,LRP8,ROR1,RTN4R,ADORA2B,PDCD2,BID,CLDN4,ITGA2,DIABLO,PMAIP1,MAP4K4,DHX9,HNRNPA2B1,CCNYL1,ANG,IRAK1,SLC27A4,ECT2,GNB5,ANP32B,NKX3-1,TOM1L1,ADRA2C,BCAP31,CDH3,PABPN1,PPP1R15A,RPS2,FADD,MYC,BIN1,NR4A2,PHB2,FDX2,HIF1A,FN1,CCN1,NDUFA13,CX3CL1,TIGAR,DDX3X,MSH6,UBE2L3,CAMKK1,CCS,SPRY2,AKIRIN2,TYRO3,CCND2,S1PR1,PRKAG1,HRAS,PSENEN,PLAA,DDRGK1,TFAP4,STAT3,TXN,CAV1,PRSS22,TNFRSF11A,ORAI1,TGFBR2,GCG,NGFR,CFLAR,STK3,CYCS,CCL26,FBXW7,GNAI3,NUS1,JTB,BCL10,FGFR4,EPM2AIP1,CACNA1D,UBE2C,RGMA,PRELID1,NOS3,CD81,MTCH1,ARAP2,SFRP1,CCNB1,VAC14,FAM20A,RANBP2,CYBA,CDC20,TLR4,GCN1,EPHB6,PRNP,S100A10,MAP3K5,ARL1,CD86,CKS2,RACK1,IGF2,EPHB3,ANTKMT,GRIN2A,RELN,HTR2A,MT3,RGS4,BAX,FGF2,TEK,WRAP53,DAXX,ABL2,PTPN1,SNX9,RGS1,F3,ANTXR1,RPS3,DSCC1,NTRK3,MST1R,COPS8,NDEL1,NAF1,NBN,B3GAT3,BCR,FLT4,CDC6,DOK7,SGSM3,ARHGEF26,ADCYAP1R1,IL23A,RALGPS2,CDK5R2,AURKB,GCH1,ADCYAP1,STUB1,AIFM1,WNT4,ITGB3,RPLP1,SEMG1,S100A1,CD40,DIRAS1,VEGFC,CHI3L1,ZNF622,MAP3K13,GTF2H2,FGFR1,PPP1R15B,MAPT,MUL1,PIH1D1,FGF18,AVPR1B,PCNA,GINS2,ARRDC4,PIP5K1A,PDGFRB,FPR2,RHOG,ASPH,PAK2,MAP3K10,EDNRA,PRKD1,PNKP,PDGFB,ACE,RAP1GDS1,RYK,MSH2,CCL20,TELO2,EVI5L,PDGFA,HMGB1,CHTF18,DIPK2A,ARAP3,GNA12,BMP2,F2RL1,MLST8,RPS27L,CDC42,F11R,GINS1,RHOA,GPRC5D,AXIN1,ARHGEF5,CLSPN,RFC4,ACD,SMAD3,IQGAP1,BMPR1B,RALB,ARHGAP29,TBC1D7,LMO4,DBF4,HTRA2,WDR41,GRHL2,GPRC5B,DGKZ,FIS1,TGFB2,CHN1,AKT1,KIF14,GINS3,S100A8,S100A9,PERP,IFI16,DAP,CASP9,FGF23,SPATC1L,SELE,PRIM2,IL18,STX4,LILRA5,CAMK1,HTR2B,TNFSF15,ATPSCKMT,CCL22,PLA2G5,HSF1,PKD1,FOXJ1,MAP3K11,SNCA,MAPK15,PDCD6,FCRL3,DYNAP,MAGED1,UHRF1,YWHAB,CDC25B,RFC3,LGMN,EPHA4,DCP1A,EFNA3,SOCS1,CENPE,TGM2	338	30.6437
GOBP_POSITIVE_REGULATION_OF_CATECHOLAMINE_METABOLIC_PROCESS	0.647773	0.900386	0.0665892	0.452679	0.865571	7	PARK7,HPRT1,GPR37	3	42.8571
GOBP_POSITIVE_REGULATION_OF_CATECHOLAMINE_SECRETION	0.603175	0.886449	0.0691198	0.400768	0.899373	13	VIP,CHRNB2,GRK2,STX1A,SYT1	5	38.4615
GOBP_POSITIVE_REGULATION_OF_CATION_CHANNEL_ACTIVITY	0.268	0.71575	0.116234	-0.336978	-1.08363	69	ANK3,GSTM2,IFNGR2,KCNE2,EDN1,NIPSNAP2,CALM3,CTSS,NOS1AP,AKAP6,CALM1,TMSB4X,PINK1,ALG10B,STIM1	15	21.7391
GOBP_POSITIVE_REGULATION_OF_CD4_POSITIVE_ALPHA_BETA_T_CELL_ACTIVATION	0.58317	0.88	0.0701132	-0.320094	-0.921318	37	CD160,TNFSF4,ZBTB7B,IL4R,PRKCZ,LGALS9,RARA	7	18.9189
GOBP_POSITIVE_REGULATION_OF_CD4_POSITIVE_ALPHA_BETA_T_CELL_DIFFERENTIATION	0.361789	0.784098	0.0982123	-0.379131	-1.04477	31	TNFSF4,ZBTB7B,IL4R,PRKCZ,LGALS9,RARA,SOCS5,NCKAP1L,IL12RB1,SASH3,NFKBIZ,NLRP3,HLA-DRB1,IL23R	14	45.1613
GOBP_POSITIVE_REGULATION_OF_CD4_POSITIVE_ALPHA_BETA_T_CELL_PROLIFERATION	0.458586	0.824356	0.0843144	0.590539	1.03066	5	CD55,TGFBR2,CD81	3	60
GOBP_POSITIVE_REGULATION_OF_CD8_POSITIVE_ALPHA_BETA_T_CELL_ACTIVATION	0.23327	0.692933	0.122679	-0.594844	-1.21663	9	HLA-A,XCL1,PTPN22,NCKAP1L,HLA-E	5	55.5556
GOBP_POSITIVE_REGULATION_OF_CD8_POSITIVE_ALPHA_BETA_T_CELL_DIFFERENTIATION	0.838384	0.952481	0.0542316	0.397934	0.694511	5	CBFB,RUNX1,RUNX3	3	60
GOBP_POSITIVE_REGULATION_OF_CELLULAR_AMIDE_METABOLIC_PROCESS	5.79394e-06	0.00037276	0.610527	0.48142	1.72323	159	SERP1,EIF5A,EIF4G1,EIF4A3,EIF6,NPM1,FASTKD2,SYNCRIP,RCC1L,YBX3,KRT17,TRMT10C,KHDRBS1,HNRNPD,NAT10,CDC123,ELAVL1,BCL3,PKM,LARP1B,HNRNPU,RPUSD4,EIF2B5,C1QBP,EIF3C,TRUB2,EIF3E,YBX1,CNBP,ITGA2,DHX9,NGRN,RELA,POLR2D,METTL3,NSUN5,YTHDF2,PPP1R15A,MPV17L2,YTHDF1,CCN1,DDX3X,LARP1,POLR2G,LARP4,RPS6KB2,EIF3D,RPL5,PRKDC,CYP1B1,HABP4,RPS9,PRR16,TARBP2,RBM3,MRPS27,RPL26,DHX36,NIBAN1,JMJD4,SAMD4A,AGO2,DNAJC3,CTIF,RPS4X,RPS6KB1,MIF4GD,LARP6,DHX29,NFE2L2,RPS27L,EIF5A2,RHOA	73	45.9119
GOBP_POSITIVE_REGULATION_OF_CELLULAR_AMINE_METABOLIC_PROCESS	0.797323	0.943041	0.0540088	-0.373541	-0.763999	9	NR1H4,ABAT,VPS35	3	33.3333
GOBP_POSITIVE_REGULATION_OF_CELLULAR_BIOSYNTHETIC_PROCESS	1.94619e-05	0.00106429	0.57561	0.295774	1.26924	1896	HMGA1,FOSL1,ARF4,HSPA5,SERP1,PPRC1,ZNF593,MORF4L2,NR4A3,CCT6A,CCT2,EIF5A,ALYREF,NUP98,WDR77,ILF2,HSP90AB1,CCT3,DDX21,EIF4G1,CTNNB1,MAFF,HYAL2,MET,DKC1,HSP90AA1,MAP2K3,EIF4A3,CCT5,ATF5,DOT1L,PRMT1,NOLC1,SFPQ,CCT4,TRIAP1,CCT7,HDAC1,XBP1,ZPR1,EIF6,VCP,MFSD2A,AATF,PPP3CA,PARK7,NPM1,NCL,MTA2,FASTKD2,SYNCRIP,ENO1,GTF2F2,RCC1L,PHF5A,PCBP1,ITGA6,LYAR,YBX3,MYDGF,KRT17,TRMT10C,TCP1,PSMC5,BCL2L12,EREG,AP3D1,NAA15,PTMA,STARD4,SERTAD1,INO80C,MYBBP1A,CXCL8,KHDRBS1,WDR43,CCT8,MEOX1,TEAD4,HNRNPD,PELP1,NAT10,H2AZ1,MARS1,RAI1,GAL,RUVBL2,IRS1,CDC123,IER2,ELAVL1,RUVBL1,DVL1,BCL3,CEBPB,GNL3,NUP62,UTP15,JUNB,INO80E,FUS,PKM,MID1IP1,E2F5,IRF3,PTMS,IL1B,SSBP1,XRCC5,CREB5,LARP1B,HNRNPK,KLF2,DRAP1,HNRNPU,TFDP1,KARS1,PIM1,SRF,MRPL12,RPUSD4,IL33,EIF2B5,BMP7,ELK1,TAF15,HDAC2,UBE2V1,ACTL6A,GREM1,WDR5,DDB1,DNAJC2,TRIM28,HCFC1,FOSB,C1QBP,CREB3,EIF3C,TAF13,RBM14,ASS1,STOML2,GLIS3,NFKB2,CHCHD2,HOXD13,PCID2,PTGES3,XRCC6,SUB1,CCDC124,MMP12,PITHD1,MAP2K1,PSMC6,SRA1,CITED4,RIPK2,TRIM16,ENY2,RTRAF,TRUB2,CCNC,EIF3E,ITGB1BP1,RBM15,NOL11,ACTN4,RRP1B,FOS,HGF,EGR1,FGF7,NME2,FOXA3,AKIRIN1,YBX1,JMJD6,ADORA2B,CNBP,NR2E3,HEATR1,APEX1,CDC73,PSMC3,ITGA2,HRH1,KDM1A,CNOT9,DAB2,DHX9,NUFIP1,NR4A1,NGRN,ATF4,ZNF48,EXOSC9,ABT1,RELA,POLR2D,FUBP3,METTL3,E2F4,NSUN5,HNRNPAB,YTHDF2,WWTR1,CSRNP1,NKX3-1,DDX39B,SUPT16H,FOXA2,CEBPD,CDH3,SPDEF,TAF9,CEBPZ,MED19,SERTAD3,PPP1R15A,DUOXA2,PWP1,SNAI1,LMO7,MPV17L2,RFX2,PTOV1,FADD,RPS6KA4,MYC,NR4A2,HIF1A,GLIS1,PTGS2,LDLR,LPGAT1,NNMT,YTHDF1,CCN1,PSMD9,CX3CL1,RAMP1,TAF4B,SEC14L2,DDX3X,NFKBIA,NIBAN2,UBE2L3,GABPB1,E2F2,LARP1,ZP3,AKIRIN2,KAT2A,WDR75,NUP85,WIZ,FEV,SMARCA5,NELFE,HAX1,S1PR1,HRAS,POLR2G,ACTR3,LMX1A,LARP4,HDGF,DDRGK1,IL1A,SCAND1,TGFB1I1,COPS5,IPPK,TFAP4,STAT3,E2F1,RPS6KB2,ANXA1,MAD2L2,NKX2-2,ATF6,ZNF786,SETX,GCG,TEAD1,SQSTM1,NGFR,SSBP4,NRF1,DHX33,CDK5RAP3,SMARCC1,PHF10,ATR,BCL10,PCBD1,FGFR4,EPM2AIP1,EIF3D,TRIM25,DUOXA1,PTGES2,SMARCA4,RGMA,ACSL3,NOS3,PAGR1,CD81,PARP1,SUPT5H,RPL5,SCX,SFRP1,LPIN1,NPM2,ZNF639,MED6,NEUROG3,ILK,ZNF597,FOXC1,TLR4,PRKDC,RASL11A,GCN1,HOXD10,NCOA7,HNRNPA1,CHEK2,MAP3K5,CYP1B1,FOXO1,CD86,SS18L2,HABP4,CCAR1,SMYD3,BUD31,IGF2,E2F3,MLLT11,HTR2A,MT3,RPS9,SLC45A3,FGF2,GTF2A2,INO80,PRR16,ZFPM1,WRAP53,DAXX,CRLF3,FOXK2,PRRX1,SMARCD1,MCRS1,SOX18,CDC7,MC1R,DSCC1,MED1,PRPF6,TARBP2,RBM3,MRPS27,ACTN1,RPL26,NAF1,THOC1,DHX36,FGF10,ZNF513,FOXF1,INO80B,LEO1,FSTL3,ZNF263,SMARCA1,LILRB1,KDM1B,ECD,ACTR5,TRIM5,ARID5A,ADCYAP1R1,NIBAN1,PRDM11,JMJD4,TFE3,TBX2,TFAM,MID2,IL23A,WWC1,GALR2,AURKB,BRPF1,MYOCD,EDF1,ARMCX3,ADCYAP1,CHD7,CDK2,ETV4,NFKBIB,WNT4,ERCC1,SAMD4A,TRIM15,PRDM16,CDK12,ING5,JAG1,AGO2,KLF13,CD40,ZBTB18,DNAJC3,NFATC4,PKNOX1,CREB3L2,CTIF,ZNF746,RRN3,PER1,TAF2,SOX17,SMARCB1,PBX3,CDT1,TFPT,LIF,PIH1D1,SKI,AVPR1B,PCNA,GINS2,TAF11,RPS4X,PDGFRB,RPS6KB1,PMF1,OSM,IL4I1,ZNF485,HOXC4,GDF6,CHD8,RHOG,NFATC3,MIF4GD,KDM6B,IRS2,LARP6,KCNH2,PRKD1,PNKP,ANKRD1,PDGFB,TP53,TAF12,TACC1,SPAG8,ZNF770,HEYL,GRHL1,CCAR2,ZNF296,MAFG,RPS6KA3,HMGB1,SALL2,DHX29,RARG,CHTF18,CARM1,ZNF544,MEIS1,SOX15,DPF1,NFE2L2,METTL23,ELOVL5,BMP2,SMARCD2,GLI3,CHCHD10,ONECUT3,NPAS3,CCDC62,SOX9,F2RL1,NEUROD2,SALL1,RPS27L,SIX5,CDC42,EIF5A2,ARL2BP,ZNF580,GINS1,RHOA,TESC,FZD7,AXIN1,GTF2F1,ZNF668,MECOM,IL31RA,RFC4,TOX2,ACD,ENG,ZGLP1,SMAD3,ZC3H12A,ICE1,BMPR1B,HDAC3,CDC5L,MYB,FHL5,WNT10B,BEX1,DDX17,PITX1,TGFBR1,LMO4,YAF2,GLIS2,CDX1,DBF4,GRHL2,ATOH8,CBFB,TENT4A,IRX3,CREB3L1,ZNF341,CTDNEP1,HOXB2,PDX1,PQBP1,TP63,TGFB2,AKT1,RBMX,GINS3,HMGN1,CRTC3,TRIM21,ELK3,PTPRN,MYBL2,HEY2,TAFAZZIN,TWIST1,IL6,BAZ1A,IFI16,ZEB2,POMT2,DEK,ENDOG,ILF3,RAB38,BRD4,FGF23,PRIM2,IL18	573	30.2215
GOBP_POSITIVE_REGULATION_OF_CELLULAR_CARBOHYDRATE_METABOLIC_PROCESS	0.5375	0.861441	0.0774768	-0.322015	-0.967175	50	PPARGC1A,KAT2B,INSR,P2RY1,PPP4R3B,SRC,CD244,GPER1,PPARA	9	18
GOBP_POSITIVE_REGULATION_OF_CELLULAR_COMPONENT_BIOGENESIS	0.20075	0.659559	0.132147	0.270105	1.07527	491	MMP1,G3BP1,TPPP3,PLEK2,SDCBP,MAPRE1,EIF4G1,VASP,NRG1,MET,HSP90AA1,FAM98A,ID1,MMP3,VCP,PARK7,PSMC5,CLDN3,EPHA2,CCN2,ARF6,BAIAP2L1,CDC42EP1,EPHA1,PFN1,CDC42EP2,EPS8L1,NUP62,EPHB1,BRK1,RAPGEF3,SRF,BMP7,ENTR1,TRIM28,SYNPO2,PSMC6,ITGB1BP1,CLDN1,DRG1,AKIRIN1,CD47,BID,HSPA1B,TRABD2A,MAP4K4,LRRC4B,FERMT1,TPBG,WARS1,PPHLN1,CTTN,BIN1,DPYSL3,ARL3,CDH5,CX3CL1,DDX3X,SEPTIN9,HRAS,ACTR3,UNC13B,CAV1,LMOD1,DHX33,VPS4A,SYNDIG1,CCL26,ATR,RAP1B,PPP1R35,SFRP1,POLDIP2,TLR4,S100A10,RACK1,EPHB3,BAX,ABI2,LRRC24,TEK,CHGA,SNF8,SNX9,STX18,MORC2,RPS3,CRB3,HYAL1,NDEL1,CBLN2,BAIAP2,DNMT1,ATP13A2,BIK,PFN2,CDK2,STUB1,WNT4,ERCC1,MTLN,TRABD2B,MAPT,CDT1,TESK1,PIH1D1,STAM,RESF1,CDC34,TP53,SLF1,COL16A1,NRXN1,AMIGO1,DLG5,DEF8,SOX9,ADGRB1,F2RL1,MLST8,CDC42,MNS1,SEMA4A,TPPP,RHOA,ARHGEF5,LGALS3,SMAD3,ICE1,RALB,WNT10B,TGFBR1	132	26.8839
GOBP_POSITIVE_REGULATION_OF_CELLULAR_COMPONENT_ORGANIZATION	0.070922	0.435428	0.224966	0.265951	1.10571	1009	MMP1,HSPA5,ANXA2,PGAM5,G3BP1,TPPP3,CCT6A,CCT2,EIF5A,PLEK2,SDCBP,CCT3,MAPRE1,EIF4G1,VASP,CTNNB1,NRG1,MET,DKC1,HSP90AA1,CCT5,FAM98A,ID1,AP2B1,PLAUR,SFPQ,DDX56,CCT4,MMP3,CCT7,VCP,PPP3CA,PARK7,SURF4,ITGA6,SERPINE1,TCP1,PSMC5,CLDN3,EREG,EPHA2,CORO1C,CCN2,ARF6,BAIAP2L1,CDC42EP1,EPHA1,BOK,CCT8,HNRNPD,WDR1,PFN1,CDC42EP2,PFDN2,EPS8L1,TMED9,DVL1,GDF15,GNL3,NUP62,EPHB1,PDCD5,FEN1,FBXO7,BRK1,IL1B,SSBP1,XRCC5,HNRNPK,RAPGEF3,SRF,BMP7,GREM1,ENTR1,TRIM28,PPIF,ANAPC2,ENC1,SYNPO2,MAP2K1,PSMC6,ITGB1BP1,SMPD1,PICK1,CLDN1,DRG1,HGF,LRP8,AKIRIN1,ROR1,CD47,BID,HSPA1B,TRABD2A,ITGA2,KDM1A,PMAIP1,MAP4K4,DAB2,LRRC4B,HNRNPA2B1,ANAPC7,FERMT1,COLGALT1,TPBG,FLNA,SGIP1,WARS1,PPHLN1,SPHK1,PPP1R15A,CTTN,BIN1,DPYSL3,ARL3,HIF1A,CDH5,FN1,CX3CL1,DDX3X,BICD1,KAT2A,GPX1,SEPTIN9,HAX1,HRAS,ACTR3,UNC13B,IL1A,TOR1A,SMC5,ANXA1,CAV1,SETX,RGS2,LMOD1,DHX33,CFLAR,SYNDIG1,CCL26,ATR,MAD2L1BP,RAP1B,PPP1R35,NES,SFRP1,NOX1,POLDIP2,NPM2,ADCK1,PCSK9,SKIL,CDC20,TLR4,HNRNPA1,S100A10,SS18L2,STK25,RACK1,RND2,IGF2,EPHB3,MLLT11,RELN,NABP2,BAX,ABI2,LRRC24,TEK,ABL2,SNX9,FBXW8,EHD1,STX18,MORC2,RAB31,RPS3,NTRK3,CRB3,HYAL1,NDEL1,NAF1,DBNL,DHX36,NBN,PLXNA1,WNT3,CBLN2,BAIAP2,PLXNA4,JMJD4,DNMT1,BIK,AURKB,PFN2,TNXB,CDK2,STUB1,WNT4,ERCC1,MTLN,TRABD2B,RAB11A,MAP3K13,CREB3L2,GTF2H2,MAPT,CDT1,MUL1,TESK1,PIH1D1,PDGFRB,RESF1,CDC34,PRKD1,PNKP,PDGFB,TP53,SLF1,COL16A1,NRXN1,AMIGO1,DLG5,GDI1,NTN1,CNTN1,WASF3,NFE2L2,PLEKHM2,DEF8,ANAPC11,BMP2,CHCHD10,SOX9,L1CAM,ADGRB1,F2RL1,ADGRL1,NEUROD2,PLXND1,MLST8,CDC42,MNS1,SEMA4A,TPPP,EIF5A2,RHOA,ARHGEF5,LGALS3,DNM1L,ACD,SMAD3,ICE1,AP2M1,RALB,WNT10B,TGFBR1,CAPRIN1,CRABP2,HTRA2,CARMIL1,WASF1	262	25.9663
GOBP_POSITIVE_REGULATION_OF_CELLULAR_EXTRAVASATION	0.208494	0.665828	0.131458	0.494217	1.20923	18	LYVE1,CD99,CD47,FADD,ICAM1,JAM3,IL1R1,XG,PLVAP,AGER,THY1	11	61.1111
GOBP_POSITIVE_REGULATION_OF_CELLULAR_PH_REDUCTION	0.90927	0.968265	0.049391	-0.376327	-0.646625	5	CA2	2	40
GOBP_POSITIVE_REGULATION_OF_CELLULAR_PROTEIN_CATABOLIC_PROCESS	0.0230281	0.230161	0.352488	0.366644	1.30207	157	CSNK1E,HSP90AA1,VCP,PSMC4,HSPBP1,PSMC5,PLK3,PSMC1,SGTA,DVL1,EZR,CCDC22,UBQLN1,PSMC6,TRIB1,FBXL5,HSPA1B,PSMC3,PSMC2,DAB2,BCAP31,CSNK1A1,DACT1,MDM2,PABIR1,RAD23A,LDLR,MAGEF1,ARIH2,USP5,DDRGK1,CAV1,CDK5RAP3,FBXW7,KEAP1,CD81,TMEM259,PCSK9,RBX1,ELOB,CDC20,RACK1,FBXW8,COP1,GCLC,ECSCR,STUB1	47	29.9363
GOBP_POSITIVE_REGULATION_OF_CELLULAR_RESPIRATION	0.389583	0.794526	0.095288	-0.459803	-1.05674	14	PPARGC1A,OPN3,IL10RB,IFNAR1,ISCU,NUPR1,PINK1	7	50
GOBP_POSITIVE_REGULATION_OF_CELLULAR_RESPONSE_TO_INSULIN_STIMULUS	0.107884	0.525419	0.195789	-0.524221	-1.34896	23	SORL1,ZBTB7B,NR1H4,SRC,ESRRA,PRKCZ,C1QTNF12,ADIPOR1,NUCKS1,ECHDC3,AGT,MYO1C,OSBPL8,SORBS1,SNX5	15	65.2174
GOBP_POSITIVE_REGULATION_OF_CELLULAR_RESPONSE_TO_TRANSFORMING_GROWTH_FACTOR_BETA_STIMULUS	0.815891	0.949296	0.0535669	0.290958	0.795851	30	SDCBP,HSP90AB1,DAB2,FERMT1,TGFB1I1,TGFBR3,MYOCD,LRG1,AXIN1,ZEB2	10	33.3333
GOBP_POSITIVE_REGULATION_OF_CELL_ACTIVATION	0.967093	0.988284	0.0431037	0.220463	0.872283	418	PNP,CD55,NR4A3,HSPH1,HSPD1,XBP1,MIF,AP3D1,EXOSC3,CCN2,SLC7A1,NECTIN2,CLCF1,EFNB2,CD320,IL1B,KARS1,IL33,ACTA2,PCID2,MLH1,XRCC6,RIPK2,ADORA2B,IL1RL2,CD47,CD276,IGHV3-21,EXOSC6,IL1RL1,SELENOK,FADD,EFNB1,CD83,ZP3,GPR183,IL1A,ANXA1,MAD2L2,CAV1,TGFBR2,SART1,DUSP10,BCL10,LGALS1,CD81,CD70,TLR4,PRKDC,SELP,TSLP,CD86,IGF2,HLX,RPS3,IL6ST,FGF10,LILRB1,TNFRSF4,TNFSF9,IL23A,SHLD1,CD40,CHRNB2,PDGFRB,IL4I1,IRS2,MSH2,IGLC7,HMGB1,IGHV3-7,SOX15,PTPN11,GLI3,F2RL1,RHOA,MYB,IGHE,CBFB,DHPS,AKT1,FCHO1,IL6,SIRPB1,IL18,IGHG1,STX4,LILRA5,RPS6KA1,IGHG4,IL27RA,CARD11,DNAJA3,FCRL3,SHH,SOCS1,CD5	97	23.2057
GOBP_POSITIVE_REGULATION_OF_CELL_ADHESION	0.819853	0.949296	0.0509083	0.230232	0.912406	433	PNP,CD55,AGR2,NR4A3,FUT4,HSPH1,PLAUR,HSPD1,XBP1,PPP3CA,MYADM,AP3D1,RHOD,EPHA1,SLC7A1,CALR,CD44,EMP2,EFNB2,IL1B,ITGA5,BMP7,C1QBP,RIPK2,HSD17B12,ITGB1BP1,P4HB,IL1RL2,CD47,ITGA2,CD276,MAP4K4,DAB2,LIMS2,RELA,FERMT1,IRAK1,FLNA,FOXA2,ST3GAL4,SELENOK,FADD,FN1,CCN1,CX3CL1,EFNB1,CD83,ZP3,GFUS,IL1A,ANXA1,CAV1,TGFBR2,SART1,EMILIN2,TRIOBP,DUSP10,BCL10,LGALS1,CD81,SFRP1,POLDIP2,ILK,CD70,SELP,S100A10,CD86,OLFM4,IGF2,HLX,TEK,RPS3,HYAL1,IL6ST,FOXF1,FSTL3,LILRB1,TNFSF9,TFE3,IL23A,TJP1,CHST2,WNT4,ADAM19,LIF,TESK1,IL4I1,PDGFB,COL16A1,EGFLAM,HMGB1,PTPN11,GLI3,CDC42,F11R,RHOA,SMAD3,PODXL,MYB,CARMIL1,CBFB,DHPS,PDPN,TGFB2,AKT1,FCHO1,IL6,SIRPB1,SELE,IL18,STX4	111	25.6351
GOBP_POSITIVE_REGULATION_OF_CELL_ADHESION_MEDIATED_BY_INTEGRIN	0.583333	0.88	0.0720033	-0.361487	-0.915953	21	IFT74,CCL5,SKAP1,P2RY12,NCKAP1L	5	23.8095
GOBP_POSITIVE_REGULATION_OF_CELL_ADHESION_MOLECULE_PRODUCTION	0.557652	0.87006	0.0758887	0.603216	0.976212	4	IL1B,CAV1	2	50
GOBP_POSITIVE_REGULATION_OF_CELL_AGING	0.0776699	0.449464	0.224966	0.640314	1.42276	12	LMNA,ARG2,EEF1E1,TP53	4	33.3333
GOBP_POSITIVE_REGULATION_OF_CELL_CELL_ADHESION	0.906054	0.968265	0.052163	-0.227379	-0.878611	282	ANK3,HHLA2,CD160,TNFSF4,ZBTB7B,HLA-A,MAGI1,IL4R,VSIR,IL7,SRC,ZMIZ1,IL15,NCK2,PRKCZ,B2M,TMIGD2,FOXO3,CITED2,SOX13,CCL5,LGALS9,RARA,DMTN,CD24,RAG1,SOX12,AFDN,CD209,JAK1,GCNT2,MDK,HAS2,SMAD7,KLRK1,MEGF10,CD46,DENND6A,ZBTB1,SOX4,SKAP1,XCL1,FLOT1,PTPN22,MYO10,ZBTB16,PYCARD,VNN1,BTN2A2,PCK1,CD40LG,SOCS5,PIK3CA,SLAMF1,ITGA4,TNFSF14,KIFAP3,NCKAP1L,IL12RB1,FOXA1,ITGB2,IGF1,IHH,KLRC4-KLRK1,TNFSF13B,PLPP3,CD1D,ETS1,AIF1,SASH3,GATA3,HLA-E,SOX2	73	25.8865
GOBP_POSITIVE_REGULATION_OF_CELL_CELL_ADHESION_MEDIATED_BY_CADHERIN	0.827586	0.949296	0.0550211	-0.34799	-0.740614	11	AFDN,DENND6A,FLOT1,FOXA1	4	36.3636
GOBP_POSITIVE_REGULATION_OF_CELL_CELL_ADHESION_MEDIATED_BY_INTEGRIN	0.627723	0.896613	0.0670513	-0.496172	-0.895323	6	CCL5,SKAP1	2	33.3333
GOBP_POSITIVE_REGULATION_OF_CELL_CYCLE	0.0487805	0.3694	0.282013	0.312276	1.20222	305	FOSL1,EIF4E,EIF4G1,SFPQ,RANBP1,NPM1,CCND1,EREG,DYRK3,CCN2,CALR,TTL,NUP62,FEN1,IL1B,PAF1,HNRNPU,TFDP1,HCFC1,PCID2,RCC2,CDC25A,DYNLT3,APEX1,CDC73,ANAPC7,CDK4,CCNYL1,LSM10,ECT2,NKX3-1,DDX39B,SPHK1,MYC,MDM2,PHB2,RAD23A,DDX3X,WIZ,CCND2,RPS15A,DDRGK1,IL1A,ADAMTS1,SMC5,ANXA1,FAM83D,MAD2L1BP,UBE2C,PPP1R35,PAGR1,CCNB1,POLDIP2,NPM2,CENPV,PLRG1,CHEK2,CKS2,IGF2,CPSF3,INO80,CUL4A,CDC7,MED1,HYAL1,THOC1,FGF10,RAD51B,CDC6,TBX2,CDCA5,KIF23,CDK5R2,AURKB,ASNS,WNT4,RAB11A,CDT1,PDGFRB,RPS6KB1,PDGFB,SLF1,RAD51C,SOX15,DYNC1LI1,PTPN11,KLHL18,ANAPC11,CDC42,RHOA,MAP3K20,WNT10B,DBF4,TGFB2,AKT1,KIF14,TRIM21,BRD4,RRM2,CDK10,DYNC1H1,CDK1,HSF1,PKD1,MAPK15,CDC25B,CUL3,LGMN,DTL,MSX1	110	36.0656
GOBP_POSITIVE_REGULATION_OF_CELL_CYCLE_CHECKPOINT	0.524558	0.855515	0.0756946	0.435335	0.942466	11	PCID2,CCAR2,DYNC1LI1,MAP3K20,TPR,NDC80,XRCC3,MAD2L1,MAD1L1	9	81.8182
GOBP_POSITIVE_REGULATION_OF_CELL_CYCLE_G1_S_PHASE_TRANSITION	0.000137516	0.00594815	0.518848	0.586302	1.80432	55	EIF4G1,CCND1,PAF1,TFDP1,APEX1,CDC73,LSM10,MDM2,PHB2,DDX3X,CCND2,DDRGK1,ADAMTS1,ANXA1,FAM83D,PAGR1,PLRG1,CPSF3,CUL4A,HYAL1,FGF10,CDC6,TBX2	23	41.8182
GOBP_POSITIVE_REGULATION_OF_CELL_CYCLE_G2_M_PHASE_TRANSITION	0.1	0.504016	0.197822	0.47763	1.31433	31	NPM1,CCND1,DYRK3,RCC2,CDC25A,CDK4,CCNB1,CDC7,RAD51B,RAB11A,RAD51C,WNT10B,BRD4,CDK1,CDC25B,DTL	16	51.6129
GOBP_POSITIVE_REGULATION_OF_CELL_CYCLE_PHASE_TRANSITION	7.07766e-05	0.00328404	0.538434	0.497351	1.69823	110	EIF4G1,NPM1,CCND1,DYRK3,PAF1,TFDP1,RCC2,CDC25A,APEX1,CDC73,ANAPC7,CDK4,LSM10,DDX39B,MDM2,PHB2,DDX3X,CCND2,DDRGK1,ADAMTS1,ANXA1,FAM83D,MAD2L1BP,UBE2C,PAGR1,CCNB1,PLRG1,CHEK2,CPSF3,CUL4A,CDC7,HYAL1,THOC1,FGF10,RAD51B,CDC6,TBX2,CDCA5,RAB11A,CDT1,RAD51C,KLHL18,ANAPC11,WNT10B,AKT1,BRD4,RRM2,CDK10,CDK1,MAPK15,CDC25B,CUL3,DTL,CDC27	54	49.0909
GOBP_POSITIVE_REGULATION_OF_CELL_CYCLE_PROCESS	0.00725688	0.115989	0.407018	0.358525	1.33574	228	EIF4G1,SFPQ,RANBP1,NPM1,CCND1,EREG,DYRK3,CCN2,NUP62,FEN1,IL1B,PAF1,HNRNPU,TFDP1,PCID2,RCC2,CDC25A,APEX1,CDC73,ANAPC7,CDK4,LSM10,ECT2,DDX39B,SPHK1,MDM2,PHB2,DDX3X,WIZ,CCND2,DDRGK1,IL1A,ADAMTS1,SMC5,ANXA1,FAM83D,MAD2L1BP,UBE2C,PPP1R35,PAGR1,CCNB1,POLDIP2,NPM2,CENPV,PLRG1,CHEK2,IGF2,CPSF3,INO80,CUL4A,CDC7,MED1,HYAL1,THOC1,FGF10,RAD51B,CDC6,TBX2,CDCA5,KIF23,AURKB,WNT4,RAB11A,CDT1,PDGFRB,PDGFB,SLF1,RAD51C,SOX15,DYNC1LI1,KLHL18,ANAPC11,CDC42,RHOA,MAP3K20,WNT10B,DBF4,AKT1,KIF14,BRD4,RRM2,CDK10,DYNC1H1,CDK1,MAPK15,CDC25B,CUL3,DTL,MSX1	89	39.0351
GOBP_POSITIVE_REGULATION_OF_CELL_DEATH	0.00620571	0.103736	0.407018	0.308723	1.24373	552	TNFRSF12A,PHLDA2,FOSL1,UTP11,EIF5A,EIF4G1,CTNNB1,EIF2S1,DNAJA1,HYAL2,PRR7,DFFA,HSPD1,SFPQ,EEF1E1,MMP3,DUSP6,PARK7,PEA15,PTRH2,ITGA6,TNFRSF10A,CCN2,MYBBP1A,PHLDA1,BOK,TNFRSF10B,B4GALT1,GAL,AIMP2,EFNB2,PRKRA,PDCD5,DKK1,RNPS1,EIF2B5,OLFM1,BMP7,ELK1,C1QBP,RIPK2,DDX20,SMPD1,LTBR,RRP1B,FOS,EGR1,PLEKHN1,PDCD2,BID,DIABLO,PMAIP1,NR4A1,ATF4,AKAP12,SLC27A4,MCL1,ECT2,NKX3-1,BCAP31,BRMS1,SPDEF,FADD,MYC,SRPX,BIN1,TIMP3,PTGS2,CCN1,TIGAR,DDX3X,CTNNBL1,GADD45A,UBE2M,RPS7,PNMA1,RHOB,UNC13B,INHBB,TFAP4,E2F1,ANXA1,CAV1,TOMM22,ATF6,PDIA3,SQSTM1,NGFR,EMILIN2,STK3,FBXW7,BCL10,PRELID1,LGALS1,PARP1,MTCH1,SFRP1,NOX1,PCSK9,SKIL,TLR4,PRKDC,PRNP,CHEK2,MAP3K5,CYP1B1,FOXO1,CCAR1,RACK1,E2F3,GRIN2A,MLLT11,MT3,ALDH1A3,BAX,PHLDA3,DAXX,UBE2Z,RPS3,PTGIS,ID3,RPL26,MAL,NSMAF,HCAR2,CTNNA1,LILRB1,CD248,PRDM11,CELF1,ECSCR,AIFM2,AIFM1,RAMP3,SIK1,ING5,CD40,RNF183,NFATC4,ZNF622,DEDD2,MAPT,ZNF746,RPS6,TSPO,TFPT,PDGFRB,MAP3K9,PAK2,MAP3K10,CDC34,ANKRD1,TP53,ACE,CCAR2,HMGB1,RARG,MFN2,BMP2,CDC42,UBD,RHOA,PPP1CA,DNM1L,ZC3H12A,MAP3K20,BMPR1B,WNT10B,TGFBR1,HTRA2,NACC2,PDX1,FIS1,TP63,TGFB2,S100A8,S100A9,MYBL2,IL6,CASP9,HBA2,ENDOG,SLC6A6,RBM10,HEBP2	185	33.5145
GOBP_POSITIVE_REGULATION_OF_CELL_DEVELOPMENT	0.366038	0.787517	0.0931455	0.265353	1.01767	288	CTNNB1,PRMT5,HDAC1,MYADM,PRPF19,CALR,CLCF1,IL1B,XRCC5,SRF,HDAC2,C1QBP,ANAPC2,MAP2K1,TRIB1,LRP8,P4HB,SERPINE2,KDM1A,DAB2,LIMS2,FLNA,SRRT,MYC,BIN1,HIF1A,CDH5,FN1,CX3CL1,NIBAN2,E2F1,NKX2-2,TRIOBP,ILK,SKIL,PRKDC,S100A10,SS18L2,OLFM4,RHEB,STK25,RND2,RELN,FBXW8,NDEL1,DBNL,IL6ST,DHX36,PLXNA1,WNT3,BAIAP2,PLXNA4,FZD3,RAB11A,VEGFC,MAP3K13,MAPT,TSPO,LIF,TESK1,ACE,AMIGO1,GDI1,NTN1,BMP2,GLI3,L1CAM,PLXND1,CDC42,F11R,NUMBL,CXCR4,CAPRIN1,CRABP2,CARMIL1,SPEN	76	26.3889
GOBP_POSITIVE_REGULATION_OF_CELL_DIFFERENTIATION	0.0852575	0.469329	0.204295	0.271258	1.11825	807	SFN,PNP,MORF4L2,SDCBP,HSP90AB1,EIF4G1,CTNNB1,CSNK1E,NRG1,PRMT1,CLIC1,MEDAG,PRMT5,LRRC8A,PDLIM7,HDAC1,MACROH2A2,XBP1,PA2G4,MYADM,SERPINE1,AP3D1,FFAR4,PRPF19,CCN2,FAM20C,CALR,CLCF1,EFNB2,CEBPB,JUNB,IL1B,CCDC3,XRCC5,DKK1,HNRNPU,PIM1,SRF,OLFM1,BMP7,HDAC2,GREM1,GJA1,C1QBP,PLA2G2A,ANAPC2,PCID2,SOCS3,XRCC6,PITHD1,MAP2K1,RIPK2,TRIM16,CPNE1,TRIB1,FOS,HGF,RBM4,NME2,LRP8,LMO3,AKIRIN1,P4HB,ZFP36,SERPINE2,IL1RL2,HSPA1B,KDM1A,DAB2,LIMS2,FLNA,SRRT,WWTR1,ECT2,ADRA2C,ADAMTS9,CEBPD,SPDEF,PWP1,SNAI1,FADD,MYC,BIN1,MDM2,HIF1A,PTGS2,CDH5,FN1,CCN1,CX3CL1,NIBAN2,CD83,KAT2A,INSM1,RARRES2,HAX1,TGFB1I1,STAT3,E2F1,ANXA1,NKX2-2,RAB7B,TGFBR2,SART1,TGIF2,STK3,TRIOBP,DUSP10,RAMP2,DUOXA1,LGALS1,PARP1,SFRP1,RCOR1,NEUROG3,ILK,FOXC1,SKIL,PRKDC,S100A10,MAP3K5,CD86,SS18L2,OLFM4,RHEB,STK25,CYP26B1,RND2,HLX,RELN,HTR2A,FGF2,BOC,SCUBE3,FBXW8,MED1,TARBP2,NDEL1,DBNL,IL6ST,DHX36,PLXNA1,WNT3,BAIAP2,PLXNA4,NOCT,LRP3,TNFSF9,TFE3,GPC1,IL23A,MYOCD,FZD3,ETV4,WNT4,LTBP3,SUCO,RAB11A,JAG1,TENT5A,VEGFC,MAP3K13,FGFR1,MAPT,TSPO,SOX17,LIF,TESK1,FGF18,IL4I1,GDF6,PRKD1,CTNNBIP1,ACE,TMEM119,HEYL,AMIGO1,GDI1,NTN1,RPS6KA3,HMGB1,CARM1,BMP2,GLI3,SOX9,MAPK11,L1CAM,NEUROD2,PLXND1,CDC42,F11R,RHOA,TESC,NUMBL,LGALS3,ENG,SMAD3,ZC3H12A,BMPR1B,CXCR4,MYB,WNT10B,TGFBR1,CAPRIN1,CRABP2,CARMIL1,LPL,ATOH8,GPRC5B,CBFB,SNAI2,SPEN,IRX3,CSNK1D,PDPN,TP63,TGFB2,AKT1	218	27.0136
GOBP_POSITIVE_REGULATION_OF_CELL_DIVISION	0.370968	0.788643	0.0962406	0.31793	1.03438	82	EREG,NUP62,IL1B,ITGB1BP1,FGF7,YBX1,ECT2,NKX3-1,IL1A,POLDIP2,CENPV,IGF2,FGF2,THBS4,CDC6,KIF23,AURKB,VEGFC,OSM,PDGFB,PDGFA,CDC42,RHOA,TGFB2,KIF14,HTR2B,CDC25B,CUL3,SHH	29	35.3659
GOBP_POSITIVE_REGULATION_OF_CELL_FATE_COMMITMENT	0.338144	0.769038	0.103197	0.558105	1.10446	8	SPDEF,FGF2,IL23A	3	37.5
GOBP_POSITIVE_REGULATION_OF_CELL_GROWTH	0.00857736	0.128258	0.38073	0.383691	1.36241	155	SFN,H3-3B,SDCBP,EIF4G1,MFSD2A,KRT17,FXN,EXOSC4,EXOSC2,HBEGF,SRF,CXCL16,HPN,ANAPC2,EXOSC9,SPHK1,PABIR1,FN1,DDX49,DDX3X,PLAA,TEAD1,EXTL3,SFRP1,ZNF639,CYBA,SLC25A33,RND2,DNPH1,INO80,HYAL1,NDEL1,DBNL,WNT3,RAB11A,KDM2B,MAP3K13,MAPT,MUL1,GDI1,NTN1,RASAL1,RPS6KA3,SYT4,L1CAM,DERL2,CDC42,RHOA,SUPV3L1,CXCR4,TGFBR1,CRABP2,BRAT1,TGFB2,AKT1,S100A8,S100A9	57	36.7742
GOBP_POSITIVE_REGULATION_OF_CELL_GROWTH_INVOLVED_IN_CARDIAC_MUSCLE_CELL_DEVELOPMENT	0.252465	0.70646	0.119348	-0.708905	-1.21808	5	EDN1,AKAP6,IGF1,PARP2	4	80
GOBP_POSITIVE_REGULATION_OF_CELL_JUNCTION_ASSEMBLY	0.552529	0.86709	0.0725352	0.280536	0.950395	102	CLDN3,EPHA2,EPHB1,ITGB1BP1,CLDN1,MAP4K4,LRRC4B,TPBG,CAV1,SYNDIG1,SFRP1,POLDIP2,S100A10,EPHB3,LRRC24,TEK,CRB3,CBLN2,WNT4,COL16A1,NRXN1,AMIGO1,DLG5,ADGRB1,SEMA4A,SMAD3,IRX3,AMIGO2,FLRT2,SRPX2,SLITRK2,NLGN1,FERMT2,VSTM5,NPHP1,NLGN2,CLSTN3	37	36.2745
GOBP_POSITIVE_REGULATION_OF_CELL_KILLING	0.0477534	0.364144	0.321776	-0.418564	-1.32196	65	CD160,STX7,HLA-A,KLRD1,B2M,MR1,SLAMF6,HLA-H,P2RX7,KLRK1,XCL1,HLA-B,CRTAM,CLEC7A,IL12RB1,AZGP1,KLRC4-KLRK1,CD1D,HLA-E,RAET1E,PRF1,SH2D1A,RASGRP1,HLA-DRB1,IL23R	25	38.4615
GOBP_POSITIVE_REGULATION_OF_CELL_MATRIX_ADHESION	0.823762	0.949296	0.0541201	0.267498	0.823213	55	EPHA1,EMP2,ITGB1BP1,MAP4K4,FERMT1,CX3CL1,GFUS,SFRP1,POLDIP2,S100A10,TEK,WNT4,COL16A1,SMAD3	14	25.4545
GOBP_POSITIVE_REGULATION_OF_CELL_MATURATION	0.903543	0.968265	0.0495902	-0.343758	-0.65141	7	BCL2,CLEC7A	2	28.5714
GOBP_POSITIVE_REGULATION_OF_CELL_MIGRATION_BY_VASCULAR_ENDOTHELIAL_GROWTH_FACTOR_SIGNALING_PATHWAY	0.433269	0.812618	0.0850427	-0.520096	-1.02927	8	GAB1,PIK3CD,VEGFA,MYO1C,PRKD2	5	62.5
GOBP_POSITIVE_REGULATION_OF_CELL_MIGRATION_INVOLVED_IN_SPROUTING_ANGIOGENESIS	0.505882	0.84638	0.0774768	0.374882	0.951581	21	FGFBP1,PLK2,PTGS2,ANXA1,FGF2	5	23.8095
GOBP_POSITIVE_REGULATION_OF_CELL_MORPHOGENESIS_INVOLVED_IN_DIFFERENTIATION	0.59841	0.884615	0.0696133	0.288516	0.933471	77	MYADM,CALR,C1QBP,ANAPC2,LRP8,P4HB,DAB2,LIMS2,FLNA,TRIOBP,ILK,PRKDC,S100A10,SS18L2,OLFM4,RELN,FBXW8,DBNL,DHX36,BAIAP2	20	25.974
GOBP_POSITIVE_REGULATION_OF_CELL_POPULATION_PROLIFERATION	0.000645101	0.0200183	0.477271	0.307616	1.26852	859	PNP,ODC1,FOSL1,CD55,LAMC2,NR4A3,FGFBP1,SDCBP,CTNNB1,NRG1,NME1,TIMP1,DOT1L,NOP2,FAM98A,ID1,PRMT1,NOLC1,HDAC1,XBP1,PDF,NPM1,CCND1,MIF,MYDGF,GLUL,EREG,NACC1,FXN,CCN2,SERTAD1,SRSF6,EPHA1,SLC7A1,CALR,CRIP2,B4GALT1,CLCF1,AREG,IRS1,CDC123,EMP2,NDUFAF4,EFNB2,CD320,BRK1,IL1B,HBEGF,HNRNPU,PIM1,HPN,CHTOP,SSR1,HDAC2,TNC,GREM1,GJA1,MMP12,RIPK2,C5AR1,ITGB1BP1,CLDN1,EGR1,FGF7,NME2,MVD,CNBP,PDCD2,CD47,ITGA2,CD276,KDM1A,DHX9,NR4A1,SPINK1,IGFBP5,PDCL3,CDK4,ANG,MARCKSL1,RELA,CRLF1,IRAK1,WWTR1,SAAL1,NKX3-1,CDH3,COPS9,SPHK1,SELENOK,FADD,MYC,MDM2,HIF1A,PTGS2,FN1,CCN1,GRK5,CX3CL1,EFNB1,EMC10,ZP3,AKIRIN2,S100A13,INSM1,CCND2,GPR183,S1PR1,HRAS,RPS15A,VIP,DDRGK1,IL1A,STAT3,E2F1,ADAMTS1,ANXA1,TNFRSF11A,TGFBR2,NGFR,CFLAR,RPL23,CCL26,PRC1,GNAI3,PTHLH,FGFR4,SCG2,CD81,NES,OSMR,SCX,SFRP1,NOX1,CCNB1,TIPIN,ILK,CYBA,CD70,CDC20,TLR4,SLC25A33,MAP3K5,TSLP,CD86,CCAR1,TGFBR3,IGF2,HLX,GID8,E2F3,HTR2A,RPS9,FGF2,TEK,CUL4A,PRRX1,F3,CCNE1,CDC7,RPS3,MED1,NTRK3,HYAL1,MST1R,IL6ST,FGF10,FOXF1,RAD51B,THBS4,NMB,FLT4,CDC6,CXCL5,MCTS1,CD248,TNFRSF4,TNFSF9,TBX2,DNMT1,IL23A,TJP1,MYOCD,FZD3,SAPCD2,CDK2,LTBP3,ITGB3,RNASEH2B,CD40,VEGFC,FGFR1,RPS6,TSPO,CHRNB2,LIF,FGF18,RPS4X,PDGFRB,APLNR,RPS6KB1,TBRG4,OSM,DNAJA2,EGFL7,WAPL,RHOG,IRS2,PRKD1,PDGFB,RAB25,TMEM119,HAPLN3,BIRC5,PDGFA,NTN1,HMGB1,RARG,CARM1,MEIS1,SOX15,S100A6,MFN2,BMP2,GLI3,PTGFR,SOX9,DERL2,LRG1,CDC42,ZNF580,FZD7,FAM98B,IL31RA	234	27.241
GOBP_POSITIVE_REGULATION_OF_CELL_PROJECTION_ORGANIZATION	0.289583	0.728007	0.113787	-0.265566	-1.04281	333	PTK6,FMR1,BMPR2,DAB2IP,SCARB2,CDC42EP3,PIK3R1,SRC,CAMK1D,SEMA5A,DNM2,WASL,KIDINS220,VIL1,PTK2B,BMP5,NIN,COBL,ARAP1,RAP1A,DIXDC1,TMEM106B,NDNF,STAU2,ANKRD27,ARHGAP35,CBFA2T2,FKBP1B,PARP6,IST1,PTPRD,TWF2,ITPKA,PAFAH1B1,RETREG3,DVL2,NEURL1,FZD1,GRIP1,MDK,MEGF8,SCARF1,P2RX7,FNBP1L,DISC1,CUL7,CAPRIN2,PLCE1,ZFYVE27,CEP120,EPS8L2,RAPGEF2,KATNB1,FBXO38,SHTN1,SEMA4D,STK24,LTK,AVIL,ARHGEF7,SS18L1,P2RY12,MARK2,KIT,BCAS3,APC,MSTN,FUZ,GOLGA4,PLXNA2,BDNF,CCDC88A,TIAM2,EPS8,CDC42EP4,PIK3CA,CROCC,TENM1,RREB1,PLXNB2,FBXO31,TMEM30A,TOX,PLXNB3,NCKIPSD,ITGA3,HAP1,SHOX2,PALM	89	26.7267
GOBP_POSITIVE_REGULATION_OF_CELL_PROLIFERATION_INVOLVED_IN_HEART_MORPHOGENESIS	0.733728	0.92331	0.0593488	-0.467562	-0.80339	5	SMAD4,RBPJ	2	40
GOBP_POSITIVE_REGULATION_OF_CELL_PROLIFERATION_INVOLVED_IN_KIDNEY_DEVELOPMENT	0.668041	0.902669	0.0659816	0.434879	0.860604	8	EGR1,MYC,CFLAR,PDGFB	4	50
GOBP_POSITIVE_REGULATION_OF_CELL_PROLIFERATION_IN_BONE_MARROW	0.139048	0.580452	0.16318	-0.799758	-1.31321	4	FGFR2,MAP3K3,HMGA2	3	75
GOBP_POSITIVE_REGULATION_OF_CELL_SIZE	0.675351	0.905197	0.0640704	0.404582	0.849471	10	HSP90AB1,KDM1A,PRR16	3	30
GOBP_POSITIVE_REGULATION_OF_CELL_SUBSTRATE_ADHESION	0.358268	0.78279	0.0968878	0.301119	1.0357	120	AGR2,MYADM,EPHA1,CALR,EMP2,ITGA5,C1QBP,HSD17B12,ITGB1BP1,P4HB,MAP4K4,DAB2,LIMS2,FERMT1,FLNA,FN1,CCN1,CX3CL1,GFUS,TRIOBP,SFRP1,POLDIP2,ILK,S100A10,OLFM4,TEK,FOXF1,WNT4,TESK1,PDGFB,COL16A1,EGFLAM	32	26.6667
GOBP_POSITIVE_REGULATION_OF_CELL_SUBSTRATE_JUNCTION_ORGANIZATION	0.641176	0.899134	0.0655321	0.320564	0.882118	31	ARF6,ITGB1BP1,MAP4K4,SFRP1,POLDIP2,S100A10,TEK,WNT4,COL16A1,SMAD3	10	32.2581
GOBP_POSITIVE_REGULATION_OF_CENTRIOLE_ELONGATION	0.965657	0.988284	0.0477342	0.301485	0.526178	5	PPP1R35,VPS4B	2	40
GOBP_POSITIVE_REGULATION_OF_CENTRIOLE_REPLICATION	0.569937	0.875204	0.0745501	0.450693	0.917008	9	NUP62,PPP1R35,VPS4B	3	33.3333
GOBP_POSITIVE_REGULATION_OF_CEREBELLAR_GRANULE_CELL_PRECURSOR_PROLIFERATION	0.84252	0.952481	0.052805	-0.371944	-0.704824	7	GPR37L1,EGF,GLI1	3	42.8571
GOBP_POSITIVE_REGULATION_OF_CGMP_MEDIATED_SIGNALING	0.178138	0.632269	0.147331	0.67015	1.2814	7	ADORA2B,RUNDC3A,NPR1,NPPC	4	57.1429
GOBP_POSITIVE_REGULATION_OF_CHEMOKINE_C_C_MOTIF_LIGAND_5_PRODUCTION	0.90495	0.968265	0.0497903	-0.367485	-0.663113	6	MCOLN2,MAVS,TRPV4	3	50
GOBP_POSITIVE_REGULATION_OF_CHEMOKINE_C_X_C_MOTIF_LIGAND_1_PRODUCTION	0.416174	0.805642	0.0883594	-0.61709	-1.06032	5	TRPV4,IL17RA,TIRAP	3	60
GOBP_POSITIVE_REGULATION_OF_CHEMOKINE_C_X_C_MOTIF_LIGAND_2_PRODUCTION	0.661795	0.900537	0.0670513	0.415326	0.845048	9	MIF,TLR4,HMGB1,LPL,TNF	5	55.5556
GOBP_POSITIVE_REGULATION_OF_CHEMOKINE_PRODUCTION	0.906375	0.968265	0.0499914	0.24637	0.793551	69	MIF,IL1B,IL33,RIPK2,EGR1,ADORA2B,IL1RL1,SELENOK,HIF1A,DDX3X,TLR4,TSLP,FFAR2,ADCYAP1,HMGB1,F2RL1,LPL,TWIST1,IL6,IL18	20	28.9855
GOBP_POSITIVE_REGULATION_OF_CHEMOTAXIS	0.834951	0.952071	0.0525899	0.245852	0.860808	138	MET,SERPINE1,CXCL8,CALR,S100A14,ARTN,C1QBP,CREB3,C5AR1,AKIRIN1,ITGA2,TPBG,RARRES2,S1PR1,CCL26,SCG2,STK39,FGF2,F3,NTRK3,FGF10,THBS4,IL23A,VEGFC,FGFR1,FGF18,PDGFRB,FPR2,PRKD1,PDGFB,HMGB1,PLA2G7,F2RL1,ZNF580,DNM1L,SMAD3,CXCR4	37	26.8116
GOBP_POSITIVE_REGULATION_OF_CHOLESTEROL_BIOSYNTHETIC_PROCESS	0.0483559	0.367266	0.287857	-0.766603	-1.51711	8	ABCG1,SCAP,PRKAA1	3	37.5
GOBP_POSITIVE_REGULATION_OF_CHOLESTEROL_EFFLUX	0.379381	0.792839	0.0962406	-0.394916	-1.0452	26	RXRA,NR1H3,ABCG1,PPARG,ABCA1	5	19.2308
GOBP_POSITIVE_REGULATION_OF_CHOLESTEROL_ESTERIFICATION	0.365344	0.787275	0.0992333	0.531969	1.08238	9	STARD4,APOE,AGTR1	3	33.3333
GOBP_POSITIVE_REGULATION_OF_CHOLESTEROL_METABOLIC_PROCESS	0.0144284	0.178168	0.38073	-0.750322	-1.57443	10	ABCG1,SCAP,LDLRAP1,PRKAA1	4	40
GOBP_POSITIVE_REGULATION_OF_CHOLESTEROL_STORAGE	0.305118	0.741431	0.10673	-0.610542	-1.15696	7	SCARB1,SREBF2	2	28.5714
GOBP_POSITIVE_REGULATION_OF_CHONDROCYTE_DIFFERENTIATION	0.917004	0.971213	0.0501934	-0.286917	-0.709113	19	HOXA11,SMAD7,ZBTB16,ACVRL1,PKDCC,ZNF219,POR	7	36.8421
GOBP_POSITIVE_REGULATION_OF_CHONDROCYTE_PROLIFERATION	0.777559	0.937479	0.05653	-0.403278	-0.7642	7	PBXIP1	2	28.5714
GOBP_POSITIVE_REGULATION_OF_CHROMATIN_BINDING	0.6	0.885428	0.0718276	-0.394846	-0.907453	14	DTX3L,PARP9,CTBP2,PYGO2,DDX11	5	35.7143
GOBP_POSITIVE_REGULATION_OF_CHROMATIN_ORGANIZATION	0.670611	0.90356	0.0636424	0.360128	0.853966	16	TRIM28,PPHLN1,MORC2,DNMT1,CDK2,RESF1	6	37.5
GOBP_POSITIVE_REGULATION_OF_CHROMOSOME_CONDENSATION	0.65286	0.900537	0.0649408	-0.507377	-0.871801	5	NCAPD2,SMC4,SMC2	3	60
GOBP_POSITIVE_REGULATION_OF_CHROMOSOME_ORGANIZATION	0.000920457	0.0263933	0.477271	0.482434	1.59599	90	CCT6A,CCT2,CCT3,CTNNB1,DKC1,CCT5,SFPQ,CCT4,CCT7,TCP1,CCT8,HNRNPD,GNL3,FEN1,SSBP1,XRCC5,TRIM28,HNRNPA2B1,PPHLN1,SMC5,ATR,MAD2L1BP,HNRNPA1,NABP2,MORC2,NAF1,DHX36,NBN,DNMT1,AURKB,CDK2,ERCC1,GTF2H2,CDT1,RESF1,PNKP,SLF1	37	41.1111
GOBP_POSITIVE_REGULATION_OF_CHROMOSOME_SEGREGATION	0.545977	0.864887	0.0723571	0.409844	0.945579	14	HNRNPU,RCC2,SMC5,MAD2L1BP,CCNB1,CDC6,AURKB,CDT1	8	57.1429
GOBP_POSITIVE_REGULATION_OF_CHROMOSOME_SEPARATION	0.632231	0.898911	0.0687943	-0.362597	-0.883374	18	PRAP1,NUMA1,ESPL1	3	16.6667
GOBP_POSITIVE_REGULATION_OF_CILIUM_ASSEMBLY	0.993814	0.998635	0.0473534	-0.215535	-0.570441	26	ARHGAP35,CEP120,FUZ,CCDC88A,CROCC,HAP1,ATMIN,SAXO1,SEPTIN7,CENPJ,ZMYND10,TAPT1,KCTD17	13	50
GOBP_POSITIVE_REGULATION_OF_CILIUM_MOVEMENT	0.154004	0.600568	0.160801	-0.596944	-1.30438	12	TTLL6,DEFB1,CFAP69	3	25
GOBP_POSITIVE_REGULATION_OF_CIRCADIAN_RHYTHM	0.825462	0.949296	0.0557104	-0.343923	-0.751507	12	FBXW11,GHRL,BTRC	3	25
GOBP_POSITIVE_REGULATION_OF_CIRCADIAN_SLEEP_WAKE_CYCLE_SLEEP	0.633136	0.898911	0.0664364	-0.516692	-0.887807	5	GHRL	2	40
GOBP_POSITIVE_REGULATION_OF_CLATHRIN_DEPENDENT_ENDOCYTOSIS	0.475345	0.834861	0.0810802	-0.595746	-1.02364	5	DNM2,WASL	2	40
GOBP_POSITIVE_REGULATION_OF_COAGULATION	0.366089	0.787517	0.0943564	0.402031	1.0548	24	SERPINE1,THBD,ST3GAL4,PRDX2,TBXA2R,F3,F12,NFE2L2,F7,F2R,HPSE	11	45.8333
GOBP_POSITIVE_REGULATION_OF_COLD_INDUCED_THERMOGENESIS	0.398374	0.798522	0.0925529	-0.30145	-1.01987	97	APPL2,PPARGC1A,GATM,KDM3A,ZBTB7B,THRA,IL4R,PPARGC1B,CPT2,ACSL1,PRLR,PLAC8,HADH,KSR2,EPAS1,OGT,ADIPOR1,OMA1,APC,DBH,PRKAB2,ESRRG	22	22.6804
GOBP_POSITIVE_REGULATION_OF_COLLAGEN_METABOLIC_PROCESS	0.0970874	0.498525	0.199915	0.504239	1.33232	25	CCN2,HDAC2,ITGA2,SCX,WNT4,SUCO,PDGFRB,LARP6,ENG,CREB3L1,VIM,RUNX1,F2R	13	52
GOBP_POSITIVE_REGULATION_OF_COLLATERAL_SPROUTING	0.799205	0.943981	0.0557104	-0.363954	-0.763701	10	IST1,SEMA4D,BDNF	3	30
GOBP_POSITIVE_REGULATION_OF_COMPLEMENT_ACTIVATION	0.383648	0.794128	0.096563	0.680971	1.10205	4	IL1B,C3,TREM2	3	75
GOBP_POSITIVE_REGULATION_OF_CONNECTIVE_TISSUE_REPLACEMENT	0.306748	0.741749	0.10882	0.75004	1.16019	3	PPP3CA,ROCK2,ROCK1	3	100
GOBP_POSITIVE_REGULATION_OF_CORTICOSTEROID_HORMONE_SECRETION	0.152918	0.598536	0.159647	0.717714	1.31899	6	GAL,DAB2,C1QTNF1,GALR1	4	66.6667
GOBP_POSITIVE_REGULATION_OF_CREB_TRANSCRIPTION_FACTOR_ACTIVITY	0.986486	0.994147	0.0446854	0.238878	0.584479	18	LRP8,RPS6KA4,RELN,PRKD1,CRTC3,ADCY1	6	33.3333
GOBP_POSITIVE_REGULATION_OF_CYCLASE_ACTIVITY	0.40568	0.804109	0.0913924	-0.41413	-1.03216	20	AKAP5,MAPK14,MAPK3,GUCA2B,GUCA2A,STIM1,NF1	7	35
GOBP_POSITIVE_REGULATION_OF_CYCLIC_NUCLEOTIDE_PHOSPHODIESTERASE_ACTIVITY	0.692308	0.909336	0.0621124	-0.4851	-0.833524	5	CALM3,CALM1	2	40
GOBP_POSITIVE_REGULATION_OF_CYCLIN_DEPENDENT_PROTEIN_KINASE_ACTIVITY	0.601961	0.886271	0.0686326	0.319661	0.892973	33	HSP90AB1,CCND1,CCNYL1,CCND2,CCNB1,CKS2,CDC6,CDK5R2,PDGFB,AKT1,PKD1,MAPRE3,MNAT1,PKD2,PSRC1	15	45.4545
GOBP_POSITIVE_REGULATION_OF_CYSTEINE_TYPE_ENDOPEPTIDASE_ACTIVITY	0.336595	0.767779	0.100279	0.296485	1.04199	141	PRR7,HSPD1,VCP,CCN2,HSPE1,BOK,PDCD5,RIPK2,PDCD2,BID,DIABLO,PMAIP1,ANP32B,NKX3-1,BCAP31,FADD,MYC,CCN1,NDUFA13,DDX3X,TFAP4,NGFR,CFLAR,CYCS,BCL10,MTCH1,MAP3K5,RACK1,GRIN2A,BAX,F3,RPS3,AIFM1,MAPT,MUL1,ASPH,HMGB1,RPS27L,RHOA,SMAD3,HTRA2,FIS1,S100A8,S100A9,PERP,IFI16,DAP,CASP9,TNFSF15,HSF1,SNCA,PDCD6,LGMN	53	37.5887
GOBP_POSITIVE_REGULATION_OF_CYSTEINE_TYPE_ENDOPEPTIDASE_ACTIVITY_INVOLVED_IN_APOPTOTIC_SIGNALING_PATHWAY	0.601202	0.885949	0.0697793	0.431318	0.905608	10	PRR7,TFAP4,BAX,SMAD3,HTRA2,ST18	6	60
GOBP_POSITIVE_REGULATION_OF_CYTOKINESIS	0.902153	0.968265	0.049391	-0.258663	-0.744502	37	CDC14A,CDC14B,KIF3B,MAP10,SPAST	5	13.5135
GOBP_POSITIVE_REGULATION_OF_CYTOKINE_PRODUCTION	0.0922509	0.487758	0.199915	0.287589	1.14171	454	PNP,CD55,G3BP1,NR4A3,DDX21,HYAL2,HSP90AA1,HSPD1,SLC7A5,XBP1,PARK7,MIF,SERPINE1,EREG,RAB1A,BCL3,CEBPB,PANX1,MAPKAPK2,IRF3,IL1B,HK1,LAMTOR5,IL33,HDAC2,PDE4B,STOML2,GAPDH,MMP12,RIPK2,DDX1,TRIM16,C5AR1,HGF,EGR1,ADORA2B,IL1RL2,HSPA1B,CD276,DHX9,ATF4,RELA,FERMT1,AKAP12,IRAK1,IL1RL1,TUSC2,SPHK1,IL17D,SELENOK,FADD,HIF1A,PTGS2,CX3CL1,DDX3X,CD83,ZP3,AKIRIN2,KAT2A,S100A13,HRAS,IL1A,STAT3,ANXA1,RAB7B,POLR3D,DHX33,BCL10,ZCCHC3,FURIN,POLR3G,CD81,NFAM1,NOX1,CYBA,TLR4,CYP1B1,TSLP,CD86,TOMM70,CD58,ZFPM1,F3,RPS3,IL6ST,DHX36,FFAR2,FLT4,LILRB1,FCN1,ARID5A,IL17B,RSAD2,AGPAT2,IL23A,ADCYAP1,GLMN,TRIM15,CD40,CHI3L1,NFATC4,OSM,LTB,LURAP1,HMGB1,PTPN11,POLR3A,MAPK11,PANX2,F2RL1,HEG1,FRMD8,ZNF580,CLEC5A,SMAD3,IL27,CADM1,LPL,GPRC5B,PQBP1,POLR3B,IL1R1,TWIST1,IL6,IFI16,IL18,LILRA5,HTR2B,POLR3F,CAMK4	130	28.6344
GOBP_POSITIVE_REGULATION_OF_CYTOKINE_PRODUCTION_INVOLVED_IN_IMMUNE_RESPONSE	0.420319	0.806625	0.0883594	0.314708	1.01034	68	CD55,NR4A3,DDX21,SLC7A5,MIF,IL1B,HK1,DDX1,BCL10,CD81,TLR4,DHX36,FFAR2,LILRB1,ARID5A,RSAD2,F2RL1,GPRC5B,IL1R1,IL6,IL18,CAMK4	22	32.3529
GOBP_POSITIVE_REGULATION_OF_CYTOKINE_PRODUCTION_INVOLVED_IN_INFLAMMATORY_RESPONSE	0.444444	0.818991	0.0831291	0.379158	0.982362	22	IL17D,HIF1A,STAT3,TLR4,IL17B,IL6,KPNA6,TICAM1,TNF	9	40.9091
GOBP_POSITIVE_REGULATION_OF_CYTOPLASMIC_TRANSLATION	0.00326524	0.0663664	0.431708	0.758431	1.74983	14	SYNCRIP,YBX3,HNRNPD,PKM,HNRNPU,YBX1,CNBP,DHX9,DHX36	9	64.2857
GOBP_POSITIVE_REGULATION_OF_CYTOPLASMIC_TRANSPORT	0.952381	0.982505	0.0475434	0.280775	0.630093	13	EZR,DAB2,MTMR2,MAP2,MSN,PTPN23,RDX,EIPR1	8	61.5385
GOBP_POSITIVE_REGULATION_OF_CYTOSKELETON_ORGANIZATION	0.606362	0.88763	0.0689567	0.261339	0.949853	193	MAPRE1,VASP,MET,ID1,CCN2,ARF6,BAIAP2L1,CDC42EP1,EPHA1,WDR1,PFN1,CDC42EP2,PFDN2,NUP62,BRK1,RAPGEF3,SYNPO2,ITGB1BP1,DRG1,CD47,HSPA1B,CTTN,BIN1,ARL3,CX3CL1,HAX1,HRAS,LMOD1,CCL26,PPP1R35,NES,SFRP1,S100A10,ABI2,TEK,SNX9,RPS3,NTRK3,BAIAP2,PFN2,WNT4,MAPT,TESK1,WASF3,F2RL1,MLST8,CDC42,RHOA,ARHGEF5,SMAD3,TGFBR1,CARMIL1,WASF1,FCHSD2,DYNC1H1,ARPC2,KIRREL1,MAPK15,OCLN	59	30.5699
GOBP_POSITIVE_REGULATION_OF_CYTOSOLIC_CALCIUM_ION_CONCENTRATION_INVOLVED_IN_PHOSPHOLIPASE_C_ACTIVATING_G_PROTEIN_COUPLED_SIGNALING_PATHWAY	0.74538	0.926305	0.0605093	-0.307638	-0.849212	32	EDN1,GPR35,OPRL1,LPAR4,GPR174,DRD2,LPAR6,DRD1,P2RY10,P2RY8,GPR55,C3AR1,GPR18	13	40.625
GOBP_POSITIVE_REGULATION_OF_DEACETYLASE_ACTIVITY	0.301741	0.740835	0.106323	-0.583748	-1.15524	8	LRRK2,FNTA,C6orf89,PINK1,VEGFA,PRKD2,MAPK8	7	87.5
GOBP_POSITIVE_REGULATION_OF_DEFENSE_RESPONSE	0.118868	0.542991	0.176694	0.295826	1.13011	271	HYAL2,HSP90AA1,SFPQ,PARK7,C2CD4B,C2CD4A,PVR,SERPINE1,EREG,PSPC1,NECTIN2,CEBPB,IRF3,IL1B,XRCC5,KARS1,IL33,PLA2G2A,RBM14,XRCC6,MMP12,RIPK2,ADORA2B,CD47,ITGA2,DHX9,IL1RL1,FADD,PTGS2,LDLR,CX3CL1,RPS19,NFKBIA,ZP3,AKIRIN2,GPR4,TNFRSF11A,NONO,POLR3D,EMILIN2,ZCCHC3,POLR3G,LGALS1,CD81,OSMR,MGST2,CYBA,TLR4,PRKDC,TSLP,FEM1A,PDE2A,TOMM70,MED1,IL6ST,FFAR2,TRIM5,FCN1,IL23A,FABP4,FPR2,OSM,PTGER3,PAK2,HEXIM1,ACE,HMGB1,PLA2G7,F2RL1,CADM1,LPL,GPRC5B,PQBP1,S100A8,S100A9,POLR3B,IL6,IFI16,IL18,LILRA5,ABCC1,POLR3F,PLA2G5	83	30.6273
GOBP_POSITIVE_REGULATION_OF_DEFENSE_RESPONSE_TO_BACTERIUM	0.662136	0.900537	0.0635008	0.383918	0.853059	12	EMILIN2,CYBA,F2RL1,EMILIN1	4	33.3333
GOBP_POSITIVE_REGULATION_OF_DEFENSE_RESPONSE_TO_VIRUS_BY_HOST	0.924419	0.973416	0.04783	0.264058	0.722271	30	HSP90AA1,SELENOK,TOMM70,ZDHHC11,LILRB1,IL23A,ZC3H12A,IL27,PQBP1	9	30
GOBP_POSITIVE_REGULATION_OF_DENDRITE_DEVELOPMENT	0.257796	0.708177	0.121543	-0.470419	-1.1341	17	DAB2IP,BMP5,COBL,TMEM106B	4	23.5294
GOBP_POSITIVE_REGULATION_OF_DENDRITE_MORPHOGENESIS	0.582178	0.879297	0.0707899	-0.325563	-0.918582	34	STAU2,ANKRD27,PARP6,PTPRD,ITPKA,PAFAH1B1,CUL7,CAPRIN2,SS18L1	9	26.4706
GOBP_POSITIVE_REGULATION_OF_DENDRITIC_CELL_ANTIGEN_PROCESSING_AND_PRESENTATION	0.80315	0.94526	0.0550211	-0.391736	-0.742327	7	NOD1,CCL19,CCR7,NOD2,SLC11A1	5	71.4286
GOBP_POSITIVE_REGULATION_OF_DENDRITIC_CELL_CYTOKINE_PRODUCTION	0.463654	0.828023	0.0822055	0.459655	0.995117	11	DDX21,DDX1,DHX36,CAMK4,TICAM1	5	45.4545
GOBP_POSITIVE_REGULATION_OF_DENDRITIC_CELL_DIFFERENTIATION	0.714286	0.917392	0.0615707	0.439261	0.807257	6	LGALS1,HMGB1,LGALS3,ZBTB46,AGER	5	83.3333
GOBP_POSITIVE_REGULATION_OF_DENDRITIC_SPINE_DEVELOPMENT	0.617188	0.891978	0.0672065	-0.319733	-0.909505	35	FMR1,CPEB3,STAU2,ITPKA,PAFAH1B1,NEURL1,CAPRIN2	7	20
GOBP_POSITIVE_REGULATION_OF_DENDRITIC_SPINE_MORPHOGENESIS	0.907025	0.968265	0.0516356	-0.292043	-0.711488	18	STAU2,ITPKA,PAFAH1B1,CAPRIN2	4	22.2222
GOBP_POSITIVE_REGULATION_OF_DEOXYRIBONUCLEASE_ACTIVITY	0.878788	0.964496	0.052057	0.367034	0.640581	5	RPS3,PCNA,AKT1	3	60
GOBP_POSITIVE_REGULATION_OF_DEPHOSPHORYLATION	0.604082	0.886836	0.0704501	-0.297604	-0.923773	59	CHP2,PPP2R5D,SRC,CNEP1R1,PPARGC1B,PPP2R5A,PRKCD,CALM3,CD33,PPP1R14D,RIPK3,SPPL3,CALM1,PINK1,GPLD1	15	25.4237
GOBP_POSITIVE_REGULATION_OF_DEVELOPMENTAL_GROWTH	0.159046	0.607784	0.155242	-0.308053	-1.12544	156	FGFR2,BMPR2,DIO3,CPNE5,ACACB,MTM1,INSR,IL7,SEMA5A,MAPK14,PLS1,SYT2,VIL1,EDN1,GATA6,IST1,RBPJ,ZFPM2,TWF2,PAFAH1B1,PROX1,MEGF8,BMPR1A,SMAD7,DISC1,MKKS,SYT17,GHR,ZFYVE27,SHTN1,SEMA4D,AKAP6,DLL1,NOTCH1,GOLGA4,BDNF,BCL2,HOPX,CREB1,IGF1,GHSR,GHRL,ITSN2,SASH3,DRD2	45	28.8462
GOBP_POSITIVE_REGULATION_OF_DEVELOPMENTAL_PIGMENTATION	0.858801	0.959596	0.0511148	-0.349809	-0.692271	8	KITLG,BLOC1S5,BCL2	3	37.5
GOBP_POSITIVE_REGULATION_OF_DEVELOPMENTAL_PROCESS	0.0459966	0.354632	0.276501	0.267087	1.12386	1227	SFN,PNP,LMNA,ARG2,SERP1,PGAM5,MORF4L2,AGR2,SDCBP,HSP90AB1,EIF4G1,CTNNB1,ANXA3,CSNK1E,NRG1,PRMT1,CLIC1,MEDAG,PPIB,PRMT5,EEF1E1,LRRC8A,PDLIM7,HDAC1,MACROH2A2,XBP1,PA2G4,CCND1,MYADM,YBX3,DHX37,MYDGF,KRT17,SERPINE1,AP3D1,FFAR4,CORO1C,PRPF19,EXOSC3,CCN2,CXCL8,EPHA1,FAM20C,CALR,TEAD4,CLCF1,SLC4A2,GAL,LLPH,DVL1,GDF15,EFNB2,CEBPB,EPHB1,JUNB,EZR,PKM,IL1B,CCDC3,XRCC5,DKK1,ITGA5,HNRNPU,RAPGEF3,PIM1,SRF,OLFM1,BMP7,HDAC2,GREM1,HSPB6,GJA1,C1QBP,PLA2G2A,ANAPC2,PCID2,MLH1,SOCS3,XRCC6,PITHD1,MAP2K1,RIPK2,TRIM16,C5AR1,CPNE1,TRIB1,FOS,HGF,RBM4,NME2,LRP8,LMO3,JMJD8,AKIRIN1,P4HB,ZFP36,SERPINE2,IL1RL2,HSPA1B,KDM1A,DAB2,LIMS2,LRRC4B,ATF4,PDCL3,ARX,EXOSC6,TPBG,FLNA,SRRT,WWTR1,ECT2,ADRA2C,FOXA2,ADAMTS9,CEBPD,SPDEF,SPHK1,PWP1,SNAI1,FADD,FST,MYC,BIN1,MDM2,UTP25,HIF1A,PTGS2,CDH5,FN1,CCN1,CX3CL1,KRT10,EMC10,NIBAN2,CD83,ZP3,KAT2A,INSM1,RARRES2,HAX1,RHOB,PLAA,IL1A,TGFB1I1,STAT3,E2F1,ANXA1,MAD2L2,RBM19,NKX2-2,RAB7B,TGFBR2,SART1,NGFR,EMILIN2,TGIF2,STK3,SYNDIG1,TRIOBP,DUSP10,RAMP2,DUOXA1,NOS3,LGALS1,PARP1,SCX,SFRP1,RCOR1,NEUROG3,ILK,FOXC1,SKIL,CDC20,PRKDC,S100A10,MAP3K5,CYP1B1,CD86,SS18L2,OLFM4,RHEB,STK25,TGFBR3,MMRN2,RACK1,CYP26B1,RND2,IGF2,HLX,TBXA2R,EPHB3,RELN,HTR2A,BAX,FGF2,LRRC24,TEK,BOC,SCUBE3,FBXW8,EHD1,F3,MED1,PTGIS,ANGPTL4,TARBP2,HYAL1,NDEL1,DBNL,IL6ST,DHX36,FGF10,PLXNA1,WNT3,GPM6B,CBLN2,BAIAP2,PLXNA4,NOCT,WNT5B,LRP3,TNFSF9,TFE3,TBX2,GPC1,IL23A,TJP1,MYOCD,FZD3,CHD7,ETV4,WNT4,LTBP3,SUCO,SHLD1,S100A1,RAB11A,JAG1,ATP2B1,AGO2,CD40,TENT5A,KDM2B,VEGFC,CHI3L1,BMPER,MAP3K13,FGFR1,MAPT,TSPO,SOX17,MUL1,LIF,TESK1,FGF18,APLNR,RPS6KB1,IL4I1,GDF6,PRKD1,PDGFB,CTNNBIP1,TP53,ACE,NRXN1,MSH2,TMEM119,HEYL,AMIGO1,DLG5,GDI1,NTN1,RASAL1,RPS6KA3,HMGB1,CARM1,SOX15,SYT4,NFE2L2,TLE6,BMP2,GLI3,SOX9,MAPK11,L1CAM,ADGRB1,ADGRL1,LRG1,NEUROD2,PLXND1,CDC42,SEMA4A,F11R,RHOA,TESC,NUMBL,LGALS3,DNM1L,ENG,SMAD3,ZC3H12A,BMPR1B,CXCR4,MYB,SEMA3A,WNT10B,TGFBR1,CAPRIN1,CRABP2,CARMIL1,LPL,ATOH8,GPRC5B,CBFB,SNAI2,SPEN,IRX3,CSNK1D,FIS1,PDPN,TP63,TGFB2,AKT1	324	26.4059
GOBP_POSITIVE_REGULATION_OF_DIGESTIVE_SYSTEM_PROCESS	0.0406425	0.325821	0.321776	-0.656628	-1.55517	15	SLC22A5,PRAP1,LPCAT3,OPRL1,TRPV1,SCT,GHSR,GHRL	8	53.3333
GOBP_POSITIVE_REGULATION_OF_DNA_BINDING	0.0152874	0.182955	0.38073	0.486873	1.51252	57	CTNNB1,NME1,PLAUR,PARK7,GTF2B,LAMTOR5,TRIM28,ITGA2,MYC,NIBAN2,DDRGK1,TXN,PARP1,PINX1,FOXC1,MYOCD,EDF1,SKI,HMGB1,ACD,PDX1,TWIST1	22	38.5965
GOBP_POSITIVE_REGULATION_OF_DNA_BINDING_TRANSCRIPTION_FACTOR_ACTIVITY	0.0697674	0.433555	0.237794	0.312542	1.18324	256	FOSL1,PPRC1,UBE2N,CTNNB1,ANXA3,RNF25,PPP3CA,PARK7,NPM1,IRAK2,IL1B,TFDP1,LAMTOR5,SRF,UBE2V1,GREM1,RIPK2,PPIA,LRP8,ROR1,HSPA1B,KDM1A,DHX9,RELA,IRAK1,NKX3-1,RWDD1,SPHK1,RPS6KA4,PHB2,CX3CL1,DDRGK1,COPS5,STAT3,CAV1,RAB7B,TNFRSF11A,DHX33,CFLAR,STK3,PSMA6,BCL10,TRIM25,SMARCA4,NFAM1,TLR4,BUD31,RELN,RPS3,TRIM5,MID2,MYOCD,ERC1,TRIM15,CD40,MAP3K13,SMARCB1,PRKD1,TAF12,BMP2,NEUROD2,ARHGEF5,SMAD3,WNT10B,BEX1,AKT1,S100A8,CRTC3,TRIM21,S100A9,IL6,IL18,HSF1,ZIC2,IKBKG,CARD11,TCF3,SHH,CEBPG,TRAPPC9,TNFSF18,SLCO3A1,RNF220,TICAM1,ADCY1,TRIM31,TRAF2,NEUROD1,TRIM32,TNF,WNT5A	91	35.5469
GOBP_POSITIVE_REGULATION_OF_DNA_BIOSYNTHETIC_PROCESS	0.000769244	0.0227387	0.477271	0.524583	1.69538	73	CCT6A,CCT2,HSP90AB1,CCT3,CTNNB1,DKC1,HSP90AA1,CCT5,CCT4,CCT7,TCP1,CCT8,XRCC5,GREM1,PTGES3,HGF,MYC,ATR,FGFR4,HNRNPA1,CYP1B1,FGF2,WRAP53,DSCC1,NAF1,AURKB,PCNA,GINS2,PDGFRB,PNKP,PDGFB,CHTF18,GINS1,RFC4,ACD,GRHL2,GINS3	37	50.6849
GOBP_POSITIVE_REGULATION_OF_DNA_CATABOLIC_PROCESS	0.268687	0.71575	0.116739	0.683104	1.19222	5	BAX,IL6,ENDOG,HSF1	4	80
GOBP_POSITIVE_REGULATION_OF_DNA_DAMAGE_RESPONSE_SIGNAL_TRANSDUCTION_BY_P53_CLASS_MEDIATOR	0.123529	0.551131	0.176694	0.563649	1.31166	15	EEF1E1,DDX5,SPRED1,PMAIP1,ATR,RPL26,ANKRD1	7	46.6667
GOBP_POSITIVE_REGULATION_OF_DNA_DEMETHYLATION	0.376726	0.791931	0.0940503	-0.643152	-1.1051	5	OTUD4,TOX,USP9X	3	60
GOBP_POSITIVE_REGULATION_OF_DNA_DEPENDENT_DNA_REPLICATION	0.0555556	0.388078	0.266351	0.630054	1.45364	14	SSBP1,STOML2,WIZ,INO80,CDC7,CDK2,CDT1,DBF4,ENDOG	9	64.2857
GOBP_POSITIVE_REGULATION_OF_DNA_LIGATION	0.929293	0.97451	0.0494905	0.343821	0.600068	5	HMGB1,XRCC1	2	40
GOBP_POSITIVE_REGULATION_OF_DNA_METABOLIC_PROCESS	6.75269e-05	0.00317169	0.538434	0.417241	1.5576	230	MORF4L2,CCT6A,CCT2,UBE2N,HSP90AB1,CCT3,CTNNB1,ANXA3,DKC1,HSP90AA1,CCT5,CCT4,CCT7,ACTB,TCP1,H2AX,EXOSC3,CCT8,HNRNPD,CLCF1,RUVBL2,RUVBL1,GNL3,FUS,XRCC5,MRGBP,ACTL6A,GREM1,TRIM28,MLH1,PTGES3,HGF,DHX9,HNRNPA2B1,EXOSC6,TRRAP,MYC,RBBP8,TIGAR,MEAF6,MAD2L2,BABAM2,ATR,FGFR4,PARP1,PRKDC,HNRNPA1,CYP1B1,NABP2,BAX,FGF2,WRAP53,RPS3,DSCC1,NAF1,DHX36,NBN,FGF10,TMEM161A,VPS72,AURKB,CDK2,ERCC1,SHLD1,CD40,UIMC1,EP400,PCNA,GINS2,PDGFRB,PNKP,PDGFB,SLF1,MSH2,HMGB1,CHTF18,UBE2V2,GINS1,RFC4,ACD,GRHL2,AKT1,GINS3,IL6,ENDOG,PRIM2	86	37.3913
GOBP_POSITIVE_REGULATION_OF_DNA_METHYLATION_DEPENDENT_HETEROCHROMATIN_ASSEMBLY	0.466019	0.830545	0.0813027	0.448944	0.997546	12	TRIM28,PPHLN1,MORC2,DNMT1,RESF1	5	41.6667
GOBP_POSITIVE_REGULATION_OF_DNA_RECOMBINATION	0.0514851	0.380498	0.282013	0.41472	1.33862	70	MORF4L2,ACTB,EXOSC3,CLCF1,RUVBL2,RUVBL1,FUS,MRGBP,ACTL6A,MLH1,EXOSC6,TRRAP,RBBP8,MEAF6,MAD2L2,PARP1,WRAP53,VPS72,SHLD1,CD40,EP400,MSH2	22	31.4286
GOBP_POSITIVE_REGULATION_OF_DNA_REPAIR	0.0546875	0.386949	0.271289	0.387915	1.28956	94	MORF4L2,UBE2N,ACTB,H2AX,RUVBL2,RUVBL1,FUS,MRGBP,ACTL6A,TRIM28,DHX9,TRRAP,RBBP8,TIGAR,MEAF6,MAD2L2,BABAM2,PARP1,PRKDC,WRAP53,RPS3,FGF10,TMEM161A,VPS72,SHLD1,UIMC1,EP400,PCNA,PNKP,SLF1,HMGB1	31	32.9787
GOBP_POSITIVE_REGULATION_OF_DNA_REPLICATION	0.0891089	0.482133	0.2114	0.453585	1.31362	40	EREG,SSBP1,STOML2,DHX9,WIZ,SMARCA5,LPIN1,NPM2,INO80,CDC7,CDK2,CDT1,PCNA,CDC42,DBF4,BAZ1A,ENDOG,CDK1	18	45
GOBP_POSITIVE_REGULATION_OF_DNA_TEMPLATED_TRANSCRIPTION_ELONGATION	0.346899	0.774389	0.0978773	0.390945	1.06934	30	ALYREF,CTNNB1,CDC73,DDX39B,SUPT16H,SUPT5H,THOC1,LEO1,CDK12,GTF2F1,HMGN1,BRD4,SUPT6H	13	43.3333
GOBP_POSITIVE_REGULATION_OF_DNA_TEMPLATED_TRANSCRIPTION_INITIATION	0.117188	0.538205	0.181383	0.431229	1.27837	45	FOSL1,SRF,TAF13,SUB1,PSMC6,TAF9,TAF4B,SETX,GTF2A2,MED1,DHX36,ERCC1,TAF2,TAF11,TP53,TAF12,WNT10B,TWIST1,MED12,BCLAF1,MED16,MED17	22	48.8889
GOBP_POSITIVE_REGULATION_OF_DOPAMINE_RECEPTOR_SIGNALING_PATHWAY	0.692929	0.909336	0.0632191	0.479501	0.836869	5	PRMT5,CAV2	2	40
GOBP_POSITIVE_REGULATION_OF_DOPAMINE_SECRETION	0.983903	0.993277	0.0466948	0.263282	0.48385	6	CHRNB2,SYT1	2	33.3333
GOBP_POSITIVE_REGULATION_OF_DOUBLE_STRAND_BREAK_REPAIR	0.182711	0.636604	0.142901	0.372196	1.18621	64	MORF4L2,UBE2N,ACTB,RUVBL2,RUVBL1,FUS,MRGBP,ACTL6A,TRRAP,RBBP8,MEAF6,MAD2L2,PARP1,PRKDC,WRAP53,VPS72,SHLD1,EP400,PNKP,SLF1	20	31.25
GOBP_POSITIVE_REGULATION_OF_DOUBLE_STRAND_BREAK_REPAIR_VIA_HOMOLOGOUS_RECOMBINATION	0.0672098	0.425959	0.248911	0.4854	1.3663	37	MORF4L2,ACTB,RUVBL2,RUVBL1,FUS,MRGBP,ACTL6A,TRRAP,RBBP8,MEAF6,PARP1,WRAP53,VPS72,EP400	14	37.8378
GOBP_POSITIVE_REGULATION_OF_DOUBLE_STRAND_BREAK_REPAIR_VIA_NONHOMOLOGOUS_END_JOINING	0.741414	0.924925	0.0599892	-0.337969	-0.814162	16	DTX3L,SMCHD1,KMT5B,PARP9,SETMAR,SHLD2,PARP3,SHLD3	8	50
GOBP_POSITIVE_REGULATION_OF_EARLY_ENDOSOME_TO_LATE_ENDOSOME_TRANSPORT	0.296907	0.735876	0.111463	0.590354	1.16828	8	EZR,DAB2,MTMR2,MSN,PTPN23,RDX	6	75
GOBP_POSITIVE_REGULATION_OF_EMBRYONIC_DEVELOPMENT	0.310413	0.746313	0.105521	0.429914	1.07952	20	FOXA2,UTP25,NIBAN2,RBM19,SCX,RACK1,WNT4,TLE6,ZBED3	9	45
GOBP_POSITIVE_REGULATION_OF_ENAMEL_MINERALIZATION	0.254545	0.707909	0.120433	0.691408	1.20671	5	SLC4A2,CFTR	2	40
GOBP_POSITIVE_REGULATION_OF_ENDOCYTIC_RECYCLING	0.121857	0.548791	0.176694	-0.679006	-1.34375	8	SORL1,AKAP5	2	25
GOBP_POSITIVE_REGULATION_OF_ENDOCYTOSIS	0.642424	0.899401	0.0668966	-0.270571	-0.91939	98	APPL2,FMR1,INSR,DNM2,WASL,ARRB1,B2M,ATAD1,TBC1D5,LDLRAP1,ANKFY1,HFE,ABCA13,LRRK2,MIB1,SFRP4,FLOT1,APPL1,DLL1,CLN3,TF,LRP1,NCKAP1L,CBL,EGF,DRD2,VPS28,ARRB2,CLIP3,ABCA7,CD14,VEGFA,HIP1,NEDD4L	34	34.6939
GOBP_POSITIVE_REGULATION_OF_ENDOPLASMIC_RETICULUM_STRESS_INDUCED_INTRINSIC_APOPTOTIC_SIGNALING_PATHWAY	0.586481	0.88134	0.0706196	-0.429514	-0.901269	10	BCL2L11,NCK2,SERINC3	3	30
GOBP_POSITIVE_REGULATION_OF_ENDOPLASMIC_RETICULUM_UNFOLDED_PROTEIN_RESPONSE	0.541667	0.862291	0.0745501	0.424411	0.95243	13	AGR2,XBP1,BOK,ATF6,BAX,PTPN1	6	46.1538
GOBP_POSITIVE_REGULATION_OF_ENDOTHELIAL_CELL_APOPTOTIC_PROCESS	0.0516529	0.380498	0.287857	-0.605463	-1.47505	18	PDCD4,CD160,AKR1C3,GPER1,FOXO3,PLCG1,CD40LG,ITGA4	8	44.4444
GOBP_POSITIVE_REGULATION_OF_ENDOTHELIAL_CELL_CHEMOTAXIS	0.886179	0.964689	0.0519512	-0.305647	-0.723901	15	P2RX4,SEMA5A	2	13.3333
GOBP_POSITIVE_REGULATION_OF_ENDOTHELIAL_CELL_CHEMOTAXIS_BY_VEGF_ACTIVATED_VASCULAR_ENDOTHELIAL_GROWTH_FACTOR_RECEPTOR_SIGNALING_PATHWAY	0.99596	0.999023	0.0463228	0.223546	0.390153	5	PRKD1,KDR,HSPB1	3	60
GOBP_POSITIVE_REGULATION_OF_ENDOTHELIAL_CELL_DEVELOPMENT	0.953722	0.983261	0.0481184	0.307573	0.565247	6	CDH5,F11R,S1PR2,CLDN5	4	66.6667
GOBP_POSITIVE_REGULATION_OF_ENDOTHELIAL_CELL_DIFFERENTIATION	0.880157	0.964551	0.0507028	0.3212	0.695372	11	CTNNB1,ATOH8,TMEM100	3	27.2727
GOBP_POSITIVE_REGULATION_OF_ENDOTHELIAL_CELL_MATRIX_ADHESION_VIA_FIBRONECTIN	0.846154	0.953651	0.0526973	-0.404479	-0.694997	5	RIN2,RRAS,CEACAM6,FUT1	4	80
GOBP_POSITIVE_REGULATION_OF_ENDOTHELIAL_CELL_MIGRATION	0.526946	0.856343	0.0762797	0.284346	0.960176	104	FGFBP1,ANXA3,MET,MAP2K3,CALR,PLK2,ITGB1BP1,AAMP,HIF1A,PTGS2,EMC10,GFUS,RHOB,ANXA1,NUS1,NOS3,FGF2,TEK,GPI,FLT4,ITGB3,CD40,VEGFC,FGFR1,FGF18,PRKD1,PDGFB,HMGB1,NFE2L2,ZNF580,ZC3H12A,NRP2,ATOH8,AKT1	34	32.6923
GOBP_POSITIVE_REGULATION_OF_ENDOTHELIAL_CELL_PROLIFERATION	0.384462	0.794128	0.0934449	0.309475	1.02537	93	FGFBP1,MYDGF,NR4A1,PDCL3,ANG,HIF1A,EMC10,VIP,STAT3,CCL26,SCG2,CYBA,IGF2,FGF2,TEK,F3,THBS4,FLT4,ITGB3,VEGFC,FGFR1,APLNR,EGFL7,PRKD1,PDGFB,HMGB1,BMP2,LRG1,ZNF580,NRP2,TGFBR1,AKT1,HTR2B,PDCD6,AKT3,VEGFD,EGR3,APLN,WNT5A,RPTOR,GATA2,SIRT6,NRARP	43	46.2366
GOBP_POSITIVE_REGULATION_OF_EPIDERMAL_CELL_DIFFERENTIATION	0.568665	0.874764	0.0707899	0.343728	0.912848	26	SFN,MACROH2A2,TRIM16,NME2,FOXC1,MED1,ETV4	7	26.9231
GOBP_POSITIVE_REGULATION_OF_EPIDERMAL_GROWTH_FACTOR_ACTIVATED_RECEPTOR_ACTIVITY	0.615079	0.891359	0.0681513	0.396641	0.890111	13	EREG,AREG,HBEGF,FBXW7	4	30.7692
GOBP_POSITIVE_REGULATION_OF_EPIDERMIS_DEVELOPMENT	0.629412	0.897518	0.0664364	0.323267	0.889556	31	SFN,MACROH2A2,TRIM16,NME2,KRT10,FOXC1,MED1,ETV4	8	25.8065
GOBP_POSITIVE_REGULATION_OF_EPITHELIAL_CELL_APOPTOTIC_PROCESS	0.0997963	0.503652	0.202072	-0.484668	-1.30915	29	PDCD4,CD160,AKR1C3,GPER1,FOXO3,GSN,PLCG1,SFRP4,PLA2R1,CD40LG,ITGA4,PLA2G1B	12	41.3793
GOBP_POSITIVE_REGULATION_OF_EPITHELIAL_CELL_DIFFERENTIATION	0.597586	0.884251	0.0702813	-0.301259	-0.926773	55	CDKN2B,PLAAT4,NUMA1,PROM1,PAX8,VDR,VEZF1,CD24,ATOH1,RFX3,SFRP4,NCOA3,KDF1,NOTCH1,ACVRL1	15	27.2727
GOBP_POSITIVE_REGULATION_OF_EPITHELIAL_CELL_DIFFERENTIATION_INVOLVED_IN_KIDNEY_DEVELOPMENT	0.10099	0.505881	0.197822	-0.761406	-1.37393	6	PROM1,PAX8,CD24	3	50
GOBP_POSITIVE_REGULATION_OF_EPITHELIAL_CELL_MIGRATION	0.484314	0.83755	0.0797706	0.278024	0.984284	146	FGFBP1,ANXA3,MET,MAP2K3,ARF6,CALR,PFN1,PLK2,HBEGF,ITGB1BP1,FGF7,ITGA2,MAP4K4,AAMP,HIF1A,PTGS2,EMC10,GFUS,RHOB,ANXA1,TGFBR2,NUS1,NOS3,FGF2,TEK,GPI,HYAL1,FGF10,FLT4,ITGB3,RAB11A,CD40,VEGFC,FGFR1,FGF18,PRKD1,PDGFB,RAB25,HMGB1,NFE2L2,SOX9,ZNF580,ZC3H12A,NRP2,ATOH8,TGFB2,AKT1	47	32.1918
GOBP_POSITIVE_REGULATION_OF_EPITHELIAL_CELL_PROLIFERATION	0.026496	0.252305	0.352488	0.365055	1.32848	189	NR4A3,FGFBP1,CTNNB1,NME1,ID1,XBP1,CCND1,MYDGF,GLUL,SRSF6,B4GALT1,AREG,HPN,MMP12,C5AR1,CLDN1,FGF7,NME2,NR4A1,SPINK1,PDCL3,ANG,CDH3,MYC,HIF1A,EMC10,HRAS,VIP,STAT3,CFLAR,CCL26,SCG2,SFRP1,CYBA,IGF2,FGF2,TEK,F3,MED1,HYAL1,FGF10,THBS4,FLT4,ITGB3,VEGFC,FGFR1,APLNR,EGFL7,PRKD1,PDGFB,HMGB1,BMP2,SOX9,LRG1,CDC42,ZNF580,FZD7,NRP2,TGFBR1,TP63,AKT1,FOXE3,PTPRN,TWIST1	64	33.8624
GOBP_POSITIVE_REGULATION_OF_EPITHELIAL_CELL_PROLIFERATION_INVOLVED_IN_LUNG_MORPHOGENESIS	0.743434	0.926238	0.0598603	0.460706	0.804066	5	SRSF6,FGF7,CDC42	3	60
GOBP_POSITIVE_REGULATION_OF_EPITHELIAL_CELL_PROLIFERATION_INVOLVED_IN_WOUND_HEALING	0.212371	0.669376	0.135002	0.635243	1.25712	8	B4GALT1,MMP12,CLDN1,FGF10,FZD7	5	62.5
GOBP_POSITIVE_REGULATION_OF_EPITHELIAL_TO_MESENCHYMAL_TRANSITION	0.0129797	0.167013	0.38073	0.48976	1.46895	48	SDCBP,CTNNB1,IL1B,OLFM1,BMP7,HDAC2,DAB2,WWTR1,SNAI1,TGFB1I1,TGFBR2,FOXC1,JAG1,BMP2,ENG,SMAD3,TGFBR1,PDPN,TGFB2,TWIST1,IL6	21	43.75
GOBP_POSITIVE_REGULATION_OF_EPITHELIAL_TO_MESENCHYMAL_TRANSITION_INVOLVED_IN_ENDOCARDIAL_CUSHION_FORMATION	0.0808081	0.456918	0.224966	0.801775	1.39933	5	TGFBR2,ENG,TGFBR1,TGFB2	4	80
GOBP_POSITIVE_REGULATION_OF_EPITHELIAL_TUBE_FORMATION	0.948454	0.981113	0.0494905	0.299179	0.592061	8	MMRN2,FGF2,SIX4	3	37.5
GOBP_POSITIVE_REGULATION_OF_ERAD_PATHWAY	0.0555556	0.388078	0.266351	0.629173	1.45161	14	SGTA,UBQLN1,BCAP31,CAV1,TMEM259,NFE2L2,HERPUD1,UBQLN2	8	57.1429
GOBP_POSITIVE_REGULATION_OF_ERBB_SIGNALING_PATHWAY	0.490835	0.838053	0.0810802	0.343357	0.96648	37	AGR2,PLAUR,EREG,AREG,NUP62,HBEGF,CNOT9,FBXW7	8	21.6216
GOBP_POSITIVE_REGULATION_OF_ERK1_AND_ERK2_CASCADE	0.430255	0.810032	0.0862866	0.272945	1.00065	206	NRG1,MIF,FFAR4,CCN2,CD44,PLA2G2A,ACTA2,MAP2K1,RIPK2,C5AR1,ROR1,TPBG,AKAP12,PHB2,CX3CL1,SPRY2,NELFE,GPR183,HRAS,IL1A,TNFRSF11A,GCG,CFLAR,CCL26,FBXW7,FGFR4,RAP1B,ICAM1,TLR4,HTR2A,MT3,FGF2,TEK,NTRK3,FGF10,FLT4,ADCYAP1,ARHGAP8,CAVIN3,RAMP3,CHI3L1,BMPER,FGF18,PDGFRB,FPR2,PDGFB,CCL20,PDGFA,HMGB1,PTPN11,BMP2,F2RL1	52	25.2427
GOBP_POSITIVE_REGULATION_OF_ERYTHROCYTE_DIFFERENTIATION	0.217659	0.674109	0.132846	-0.418397	-1.15496	32	ACVR1B,ACVR2A,MAPK14,FOXO3,ABCB10,ISG15,ARNT,KAT7,INPP5D,FAM210B,NCKAP1L,ETS1	12	37.5
GOBP_POSITIVE_REGULATION_OF_ER_ASSOCIATED_UBIQUITIN_DEPENDENT_PROTEIN_CATABOLIC_PROCESS	0.0277106	0.259573	0.352488	0.787988	1.50672	7	SGTA,UBQLN1,BCAP31,CAV1,NFE2L2,HERPUD1,UBQLN2	7	100
GOBP_POSITIVE_REGULATION_OF_ESTABLISHMENT_OF_PROTEIN_LOCALIZATION	0.0414453	0.328814	0.321776	0.3138	1.20425	301	SFN,SERP1,BAG3,CCT6A,CCT2,HSP90AB1,CCT3,RAN,HYAL2,DKC1,CCT5,CCT4,LRRC8A,KCNN4,CCT7,EMD,ZPR1,GLUL,TCP1,ARF6,CCT8,PLK3,CEMIP,UCN3,PDCD5,EZR,IL1B,RAPGEF3,PARD6A,TRIM28,SAR1A,OR51E2,ITGB1BP1,PPIA,ACSL4,ANG,FLNA,ECT2,ANP32B,BCAP31,HIF1A,PTGS2,PSMD9,IPO5,UBE2L3,ARIH2,YWHAE,HRAS,UNC13B,UBE2J2,IL1A,ATP2C1,SAE1,GCG,FBXW7,SEC24A,ACSL3,CD81,UBE2D3,TLR4,PRNP,RIPOR1,STOM,RBP4,RACK1,TOMM70,WRAP53,AACS,USP36,HCAR2,B3GAT3,TOMM7,OXCT1,ATP13A2,ERGIC3,TMEM30B,VEGFC,GPR27,IRS2,PRKD1,ANKRD1,PCSK1,GLI3,UBL5,F2RL1,CDC42,ARHGEF5,TM9SF4,DNM1L,TARDBP,SMAD3,ZC3H12A,ICE1,HDAC3,HTRA2,PDX1,FIS1,TGFB2,PTP4A3	99	32.8904
GOBP_POSITIVE_REGULATION_OF_ESTABLISHMENT_OF_PROTEIN_LOCALIZATION_TO_MITOCHONDRION	0.728516	0.921392	0.0592219	-0.30176	-0.858378	35	RHOU,FZD5,SREBF2,ATG13,PRKAA1,LEPROT,SH3GLB1,VPS11,PINK1,CSNK2A2,BBC3	11	31.4286
GOBP_POSITIVE_REGULATION_OF_ESTABLISHMENT_OF_PROTEIN_LOCALIZATION_TO_TELOMERE	4.65721e-06	0.000315536	0.610527	0.937761	1.96895	10	CCT6A,CCT2,CCT3,DKC1,CCT5,CCT4,CCT7,TCP1,CCT8	9	90
GOBP_POSITIVE_REGULATION_OF_EXCITATORY_POSTSYNAPTIC_POTENTIAL	0.893224	0.966575	0.052057	-0.278526	-0.73184	25	PTK2B,PRKCZ,PTEN,CHRNA7	4	16
GOBP_POSITIVE_REGULATION_OF_EXECUTION_PHASE_OF_APOPTOSIS	0.140206	0.581325	0.169571	0.676608	1.33897	8	BOK,PTGIS,TP53,ZC3H12A,SIRT2,DLC1	6	75
GOBP_POSITIVE_REGULATION_OF_EXOCYTOSIS	0.539526	0.861441	0.0745501	-0.290263	-0.95581	82	SNX4,SCAMP5,IL4R,CD177,GAB2,PDCD6IP,UNC13D,SMPD3,SDC1,RAB9A,RAB3A,SPHK2,RAB27A,RAB27B,EXPH5,VAMP8,ITGB2,SDC4,KCNB1,SYTL4,CADPS2,CADPS,PLA2G6,CDK5,DOC2B	25	30.4878
GOBP_POSITIVE_REGULATION_OF_EXOSOMAL_SECRETION	0.678431	0.905938	0.0628004	0.370617	0.862458	15	SDCBP,VPS4A,SNF8,ATP13A2,STAM	5	33.3333
GOBP_POSITIVE_REGULATION_OF_EXTRACELLULAR_MATRIX_ASSEMBLY	0.491054	0.838053	0.0797706	-0.456211	-0.957288	10	PHLDB1	2	20
GOBP_POSITIVE_REGULATION_OF_EXTRACELLULAR_MATRIX_CONSTITUENT_SECRETION	0.745562	0.926305	0.0585938	-0.460182	-0.790708	5	CPB2,AGT,IER3IP1	3	60
GOBP_POSITIVE_REGULATION_OF_EXTRACELLULAR_MATRIX_DISASSEMBLY	0.545455	0.864697	0.0728939	-0.467767	-0.92571	8	MELTF	2	25
GOBP_POSITIVE_REGULATION_OF_EXTRACELLULAR_MATRIX_ORGANIZATION	0.970472	0.988284	0.0463228	0.244004	0.649315	27	COLGALT1,CFLAR,TNXB,BMP2,SOX9,SMAD3,PDPN,IL6,RUNX1,EMILIN1	10	37.037
GOBP_POSITIVE_REGULATION_OF_EXTRINSIC_APOPTOTIC_SIGNALING_PATHWAY	0.0512334	0.380498	0.276501	0.471637	1.41842	47	TNFRSF12A,HYAL2,PEA15,LTBR,BID,PMAIP1,FADD,SRPX,TIMP3,CAV1,PDIA3,STK3,BCL10,SFRP1,SKIL,MAL,CTNNA1,DEDD2,PAK2,PPP1CA,BMPR1B,HTRA2	22	46.8085
GOBP_POSITIVE_REGULATION_OF_EXTRINSIC_APOPTOTIC_SIGNALING_PATHWAY_IN_ABSENCE_OF_LIGAND	0.228457	0.688854	0.127505	0.584465	1.22716	10	SRPX,CTNNA1,PPP1CA,HTRA2,PPP2R1A,RET,PPP2R1B,INHBA	8	80
GOBP_POSITIVE_REGULATION_OF_EXTRINSIC_APOPTOTIC_SIGNALING_PATHWAY_VIA_DEATH_DOMAIN_RECEPTORS	0.172619	0.626374	0.148262	0.570724	1.28078	13	PEA15,PMAIP1,TIMP3,STK3,SFRP1,SKIL,MAL,BMPR1B	8	61.5385
GOBP_POSITIVE_REGULATION_OF_FATTY_ACID_BETA_OXIDATION	0.610548	0.889301	0.0696133	-0.416467	-0.886349	11	CPT1A,PPARA,FABP1,ABCD1	4	36.3636
GOBP_POSITIVE_REGULATION_OF_FATTY_ACID_BIOSYNTHETIC_PROCESS	0.227898	0.688854	0.126254	0.464283	1.16582	20	MID1IP1,IL1B,PTGS2,LPGAT1,ANXA1,SLC45A3,ELOVL5	7	35
GOBP_POSITIVE_REGULATION_OF_FATTY_ACID_METABOLIC_PROCESS	0.595483	0.884007	0.0714786	0.326183	0.910684	36	NR4A3,IRS1,MID1IP1,IL1B,PTGS2,LPGAT1,ANXA1,SLC45A3,MTLN,IRS2,ELOVL5	11	30.5556
GOBP_POSITIVE_REGULATION_OF_FATTY_ACID_OXIDATION	0.593496	0.883596	0.0711327	-0.382597	-0.906149	15	PPARGC1A,CPT1A,PPARA,FABP1,ABCD1	5	33.3333
GOBP_POSITIVE_REGULATION_OF_FATTY_ACID_TRANSPORT	0.184265	0.63819	0.146416	-0.472436	-1.23204	24	P2RX4,MAP2K6,ACSL5,EDN1,ACSL1,FABP3,CYP4F2,P2RX7,PLA2R1	9	37.5
GOBP_POSITIVE_REGULATION_OF_FAT_CELL_DIFFERENTIATION	0.584158	0.880418	0.0706196	0.293156	0.926793	63	MEDAG,XBP1,FFAR4,CEBPB,CCDC3,HNRNPU,PIM1,BMP7,LMO3,ZFP36,PTGS2,RARRES2,STK3,SFRP1,HTR2A,NOCT,TFE3,CARM1,BMP2,ZC3H12A,LPL,SNAI2,AKT1	23	36.5079
GOBP_POSITIVE_REGULATION_OF_FC_RECEPTOR_MEDIATED_STIMULATORY_SIGNALING_PATHWAY	0.153846	0.600329	0.157403	-0.753543	-1.29478	5	APPL2	2	40
GOBP_POSITIVE_REGULATION_OF_FEEDING_BEHAVIOR	0.0901804	0.48373	0.2114	0.664702	1.39563	10	NR4A3,INSL5,SGIP1,MC1R,RXFP4	5	50
GOBP_POSITIVE_REGULATION_OF_FERTILIZATION	0.317554	0.751052	0.104344	-0.671835	-1.15438	5	CFAP69,LHFPL2	2	40
GOBP_POSITIVE_REGULATION_OF_FEVER_GENERATION	0.109312	0.52551	0.191892	0.714075	1.36539	7	IL1B,PTGS2,TNFRSF11A,PTGER3,TNF,TNFSF11	6	85.7143
GOBP_POSITIVE_REGULATION_OF_FIBROBLAST_APOPTOTIC_PROCESS	0.497099	0.841077	0.0776799	-0.491224	-0.972131	8	BCL2L11,STK17B	2	25
GOBP_POSITIVE_REGULATION_OF_FIBROBLAST_GROWTH_FACTOR_RECEPTOR_SIGNALING_PATHWAY	0.234818	0.692933	0.126254	0.646609	1.23639	7	FGFBP1,CTNNB1,FGFBP3	3	42.8571
GOBP_POSITIVE_REGULATION_OF_FIBROBLAST_MIGRATION	0.875	0.963746	0.053677	-0.314228	-0.722172	14	BAG4,DMTN,ARHGEF7	3	21.4286
GOBP_POSITIVE_REGULATION_OF_FIBROBLAST_PROLIFERATION	0.0777989	0.449531	0.222056	0.448247	1.34808	47	MIF,EREG,DHX9,CDK4,SPHK1,MYC,FN1,E2F1,NGFR,CCNB1,FGF10,CDC6,RNASEH2B,PDGFRB,WAPL,PDGFB,PDGFA,S100A6	18	38.2979
GOBP_POSITIVE_REGULATION_OF_FILOPODIUM_ASSEMBLY	0.236253	0.692964	0.126254	-0.424866	-1.14761	29	FMR1,PIK3R1,WASL,ARAP1,NEURL1,FNBP1L,BCAS3,TENM1,PALM,DNM3,AGRN,TENM2	12	41.3793
GOBP_POSITIVE_REGULATION_OF_FOCAL_ADHESION_ASSEMBLY	0.348162	0.77554	0.0975449	0.402491	1.06891	26	ITGB1BP1,MAP4K4,SFRP1,POLDIP2,S100A10,TEK,WNT4,COL16A1,SMAD3,FERMT2,THY1,EPB41L5,RAC1,MYOC,KDR,LIMS1	16	61.5385
GOBP_POSITIVE_REGULATION_OF_G0_TO_G1_TRANSITION	0.694165	0.910006	0.0629395	0.44898	0.825118	6	CCN2,MED1,SOX15	3	50
GOBP_POSITIVE_REGULATION_OF_G1_S_TRANSITION_OF_MITOTIC_CELL_CYCLE	0.0124308	0.162151	0.38073	0.538878	1.56833	42	EIF4G1,CCND1,TFDP1,APEX1,LSM10,MDM2,DDX3X,CCND2,ADAMTS1,ANXA1,PLRG1,CPSF3,CUL4A,HYAL1,FGF10,CDC6	16	38.0952
GOBP_POSITIVE_REGULATION_OF_GAMMA_DELTA_T_CELL_ACTIVATION	0.445507	0.818991	0.0828962	-0.492094	-1.00647	9	SOX13,SOX4,NCKAP1L	3	33.3333
GOBP_POSITIVE_REGULATION_OF_GAMMA_DELTA_T_CELL_DIFFERENTIATION	0.192913	0.649891	0.138805	-0.667358	-1.26462	7	SOX13,SOX4,NCKAP1L	3	42.8571
GOBP_POSITIVE_REGULATION_OF_GAP_JUNCTION_ASSEMBLY	0.804734	0.945779	0.0550211	-0.434567	-0.746696	5	ACE2	2	40
GOBP_POSITIVE_REGULATION_OF_GASTRO_INTESTINAL_SYSTEM_SMOOTH_MUSCLE_CONTRACTION	0.116371	0.536385	0.183024	-0.77871	-1.33802	5	KIT,GHSR,GHRL	3	60
GOBP_POSITIVE_REGULATION_OF_GASTRULATION	0.29899	0.73817	0.109684	0.664898	1.16044	5	FOXA2,SCX,RACK1	3	60
GOBP_POSITIVE_REGULATION_OF_GENE_EXPRESSION	6.11337e-09	9.17724e-07	0.761461	0.352365	1.4712	1070	ACTG1,PNP,LMNA,ANXA2,SERP1,CD55,G3BP1,AGR2,ACTG2,NR4A3,HSPA8,EIF5A,NUP98,CNN2,SF3B4,DDX21,EIF4G1,CTNNB1,HYAL2,NRG1,HSP90AA1,TRA2B,EIF4A3,FAM98A,ID1,HSPD1,HNRNPA0,HDAC1,SLC7A5,XBP1,ZPR1,EIF6,PPP3CA,HNRNPC,PARK7,NPM1,NCL,FASTKD2,SYNCRIP,ENO1,RCC1L,MIF,YBX3,KRT17,SERPINE1,TRMT10C,CLDN3,EREG,PRPF19,EXOSC3,RAB1A,CCN2,DDX5,CXCL8,KHDRBS1,CALR,HNRNPD,NAT10,CLCF1,CDC123,ELAVL1,U2AF2,BCL3,CEBPB,PANX1,MAPKAPK2,PDCD5,FUS,EZR,PKM,IRF3,IL1B,HK1,DKK1,LARP1B,TLE1,HNRNPU,LAMTOR5,HPN,RPUSD4,IL33,EIF2B5,OLFM1,BMP7,TAF15,HDAC2,PDE4B,GJA1,HCFC1,C1QBP,EIF3C,STOML2,ACTA2,GAPDH,MLH1,MMP12,MAP2K1,RIPK2,DDX1,TRIM16,C5AR1,TRUB2,EIF3E,TMED2,HGF,EGR1,FGF7,YBX1,SPON1,ZFP36,ADORA2B,CNBP,NR2E3,IL1RL2,HSPA1B,ITGA2,CD276,DHX9,NGRN,ATF4,PDCL3,DAZAP1,RELA,FERMT1,POLR2D,ARX,FUBP3,EXOSC6,AKAP12,METTL3,IRAK1,NSUN5,HNRNPAB,YTHDF2,NKX3-1,WARS1,IL1RL1,CDH3,TUSC2,SPHK1,IL17D,PPP1R15A,MPV17L2,SELENOK,FADD,MYC,PHB2,HIF1A,PTGS2,LDLR,CDH5,YTHDF1,FN1,CX3CL1,DDX3X,CD83,LARP1,ZP3,SPRY2,AKIRIN2,KAT2A,DHX34,FEV,S100A13,RPS7,DNAJB9,FUBP1,PRKAG1,HRAS,POLR2G,LARP4,VIP,DDRGK1,IL1A,STAT3,E2F1,RPS6KB2,CLEC3B,ANXA1,MAD2L2,CAV1,NKX2-2,RAB7B,SETX,SNRNP70,POLR3D,DHX33,RPL23,ZMPSTE24,RAMP2,BCL10,FGFR4,EIF3D,ZCCHC3,FURIN,POLR3G,NOS3,C1QTNF1,PKP3,CD81,RPL5,NFAM1,SCX,DNAJA4,NOX1,CYBA,FOXC1,TLR4,PRKDC,RBMXL1,S100A10,CYP1B1,TSLP,RBP4,CD86,HABP4,CYP26B1,MT3,RPS9,PDE2A,TOMM70,SRSF5,FGF2,CD58,PRR16,ZFPM1,AGO3,SNF8,SMARCD1,F3,RPL11,RPS3,MED1,NTRK3,GPI,TARBP2,RBM3,ID3,MRPS27,RPL26,F12,IL6ST,DHX36,FGF10,WNT3,TRAPPC2B,FFAR2,FLT4,LILRB1,NOCT,FCN1,ARID5A,LRP3,NIBAN1,TNFRSF4,JMJD4,IL17B,CELF1,ANK2,RSAD2,DNMT1,AGPAT2,ATP13A2,IL23A,MYOCD,ADCYAP1,RAMP3,SAMD4A,GLMN,TRIM15,SHLD1,PRDM1,ADAM19,CELF3,AGO2,CD40,DNAJC3,TENT5A,CHI3L1,NFATC4,CREB3L2,CTIF,SOX17,LIF,FGF18,TCF23,RPS4X,RPS6KB1,OSM,LTB,LURAP1,MIF4GD,TRA2A,LARP6,PDGFB,TP53,MSH2,TMEM119,BCL11A,MAFG,CNTN1,HMGB1,DHX29,RARG,NFE2L2,PTPN11,POLR3A,BMP2,PTGFR,SOX9,MAPK11,PANX2,F2RL1,SLC38A2,RPS27L,HEG1,EIF5A2,FRMD8,ZNF580,RHOA,CLEC5A,TESC	322	30.0935
GOBP_POSITIVE_REGULATION_OF_GLIAL_CELL_DIFFERENTIATION	0.169355	0.626374	0.151149	0.419504	1.21285	41	PRMT5,HDAC1,PRPF19,CLCF1,HDAC2,SERPINE2,BIN1,NKX2-2,RHEB,IL6ST,LIF,BMP2,CXCR4,EGR2,SHH	15	36.5854
GOBP_POSITIVE_REGULATION_OF_GLIAL_CELL_MIGRATION	0.265774	0.713954	0.113787	-0.576206	-1.17851	9	P2RX4,CRKL,P2RY12,CX3CR1	4	44.4444
GOBP_POSITIVE_REGULATION_OF_GLIAL_CELL_PROLIFERATION	0.877395	0.964303	0.0496901	0.31109	0.717738	14	IL1B,MYC,E2F1,TSPO,IL6,TNF	6	42.8571
GOBP_POSITIVE_REGULATION_OF_GLIOGENESIS	0.184314	0.63819	0.142057	0.37265	1.1692	60	PRMT5,HDAC1,PRPF19,CLCF1,IL1B,HDAC2,SERPINE2,MYC,BIN1,E2F1,NKX2-2,RHEB,IL6ST,TSPO,LIF,BMP2,CXCR4,IL6,EGR2,SHH,MTOR,GJC2,TNF	23	38.3333
GOBP_POSITIVE_REGULATION_OF_GLOMERULAR_MESANGIAL_CELL_PROLIFERATION	0.881288	0.964689	0.0517405	0.358521	0.658876	6	EGR1,CFLAR,PDGFB	3	50
GOBP_POSITIVE_REGULATION_OF_GLUCOKINASE_ACTIVITY	0.497041	0.841077	0.0787114	-0.582197	-1.00036	5	PFKFB2,PFKFB1	2	40
GOBP_POSITIVE_REGULATION_OF_GLUCONEOGENESIS	0.50101	0.843239	0.0795565	-0.398914	-0.960978	16	PPARGC1A,KAT2B,PPP4R3B,PPARA	4	25
GOBP_POSITIVE_REGULATION_OF_GLUCOSE_IMPORT	0.132114	0.566801	0.173748	-0.456011	-1.2692	33	RNASEL,OPN3,INSR,CREBL2,PIK3R1,MAPK14,C1QTNF12	7	21.2121
GOBP_POSITIVE_REGULATION_OF_GLUCOSE_METABOLIC_PROCESS	0.537678	0.861441	0.0762797	0.333404	0.938465	37	IRS1,WDR5,DDB1,PHKG2,PMAIP1,NNMT,KAT2A,GCG,EPM2AIP1,FOXO1,IGF2,SLC45A3	12	32.4324
GOBP_POSITIVE_REGULATION_OF_GLUCOSE_TRANSMEMBRANE_TRANSPORT	0.275794	0.720783	0.113787	-0.384505	-1.11243	39	RNASEL,OPN3,INSR,CREBL2,PIK3R1,MAPK14,C1QTNF12,C2CD5,APPL1	9	23.0769
GOBP_POSITIVE_REGULATION_OF_GLUTAMATE_SECRETION	0.975659	0.990392	0.0474483	-0.272024	-0.578937	11	P2RX7,RAB3GAP1,GABBR1,AVPR1A	4	36.3636
GOBP_POSITIVE_REGULATION_OF_GLYCOGEN_METABOLIC_PROCESS	0.565134	0.873497	0.0706196	0.401637	0.926644	14	IRS1,PHKG2,EPM2AIP1,IGF2,IRS2,AKT1,GCK	7	50
GOBP_POSITIVE_REGULATION_OF_GLYCOGEN_STARCH_SYNTHASE_ACTIVITY	0.268687	0.71575	0.116739	0.683139	1.19228	5	EPM2AIP1,IGF2,GSK3A,ADIPOQ	4	80
GOBP_POSITIVE_REGULATION_OF_GLYCOLYTIC_PROCESS	0.226721	0.688233	0.128789	-0.479735	-1.18566	19	SLC4A4,ENTPD5,INSR,ARNT,PRKAA1,P2RX7,IGF1,MLXIPL	8	42.1053
GOBP_POSITIVE_REGULATION_OF_GLYCOPROTEIN_METABOLIC_PROCESS	0.574949	0.877728	0.0732559	-0.352803	-0.927004	25	SLC51B,GOLGA2,IL15,NCSTN,CHP1	5	20
GOBP_POSITIVE_REGULATION_OF_GOLGI_TO_PLASMA_MEMBRANE_PROTEIN_TRANSPORT	0.662626	0.900537	0.0653834	0.494945	0.863823	5	ATP2C1,ACSL3,RACK1	3	60
GOBP_POSITIVE_REGULATION_OF_GONADOTROPIN_SECRETION	0.82874	0.949458	0.0535669	-0.375939	-0.712394	7	SMAD4	2	28.5714
GOBP_POSITIVE_REGULATION_OF_GONAD_DEVELOPMENT	0.83499	0.952071	0.053677	-0.35032	-0.735091	10	CITED2,ZFPM2	2	20
GOBP_POSITIVE_REGULATION_OF_GRANULOCYTE_CHEMOTAXIS	0.839458	0.952481	0.052163	0.288272	0.765571	26	CXCL8,S100A14,C1QBP,C5AR1,THBS4,IL23A	6	23.0769
GOBP_POSITIVE_REGULATION_OF_GRANULOCYTE_DIFFERENTIATION	0.354639	0.780879	0.100279	0.552432	1.09324	8	TRIB1,HAX1,TESC,RUNX1	4	50
GOBP_POSITIVE_REGULATION_OF_GROWTH	0.0321552	0.281993	0.321776	0.331563	1.24241	236	SFN,H3-3B,SERP1,AGR2,SDCBP,EIF4G1,PPIB,ZPR1,MFSD2A,YBX3,KRT17,FXN,EXOSC4,EXOSC2,EZR,HBEGF,PIM1,SRF,CXCL16,HPN,ANAPC2,EXOSC9,ARX,SPHK1,PABIR1,FN1,WFS1,DDX49,DDX3X,ZP3,PLAA,TGFBR2,TEAD1,EXTL3,SFRP1,ZNF639,CYBA,SLC25A33,TGFBR3,RND2,IGF2,HLX,DNPH1,FGF2,INO80,HYAL1,NDEL1,DBNL,WNT3,TBX2,CHD7,RAB11A,KDM2B,MAP3K13,MAPT,MUL1,RPS6KB1,GDI1,NTN1,RASAL1,RPS6KA3,SOX15,SYT4,L1CAM,DERL2,CDC42,RHOA,SUPV3L1,CXCR4,TGFBR1,CRABP2,BRAT1,TGFB2,AKT1,S100A8,S100A9,HEY2,PEX5	78	33.0508
GOBP_POSITIVE_REGULATION_OF_GROWTH_HORMONE_SECRETION	0.181628	0.635326	0.148262	0.63591	1.29386	9	SERP1,SELENOT,ADCYAP1,KISS1	4	44.4444
GOBP_POSITIVE_REGULATION_OF_GTPASE_ACTIVITY	0.00778274	0.121601	0.407018	-0.349663	-1.34623	267	ERBB2,RGL1,SIPA1L3,GRTP1,SOS2,FLCN,RAPGEFL1,RAPGEF5,MYO9A,SNX13,MAPRE2,BCAR3,ASAP3,PTK2B,RALGPS1,TBC1D14,ARAP1,RAP1A,SMCR8,NGEF,TBC1D22A,TBC1D5,TBC1D13,WNT11,CCL5,ARHGAP35,SH3BP1,TBC1D20,APC2,AFDN,CCL8,NET1,DENND1B,RALGAPA2,ARHGAP42,CRKL,DVL2,ASAP2,RABGAP1,ARHGAP11B,CCDC125,RABGAP1L,ARHGEF16,TBCK,TBC1D4,SIPA1L1,TBC1D2B,RALGAPB,SOS1,SNX18,RAPGEF2,XCL1,TBC1D17,SEMA4D,TBC1D12,ARHGEF7,MMUT,PICALM,RSU1,LARS1,CCL11,SIPA1L2,RGP1,EVI5,TBC1D10A,NEDD9,BCAS3,CCL13,ELMOD2,TAX1BP3,PREX1,TBC1D25,TIAM2,RASGRP4,TBC1D15,TBC1D8B,TBC1D1,SRGAP2,TBC1D9,ARHGAP45,ADAP2,NF1,RAB3GAP1,RASGEF1C,ARHGEF19,TSC1,SIPA1,CHN2,NTRK1,DVL3,RAP1GAP	91	34.0824
GOBP_POSITIVE_REGULATION_OF_GUANYLATE_CYCLASE_ACTIVITY	0.759916	0.931762	0.0603786	0.38442	0.782165	9	ADORA2B,NOS3,GUCA1B,RCVRN	4	44.4444
GOBP_POSITIVE_REGULATION_OF_G_PROTEIN_COUPLED_RECEPTOR_SIGNALING_PATHWAY	0.311203	0.746832	0.10882	-0.421622	-1.08494	23	MRAP2,GPER1,SLC39A14,PTGDR2,PDE6G,ACP3,CNTN2,PRKCA,DRD2,KLK14	10	43.4783
GOBP_POSITIVE_REGULATION_OF_HAIR_FOLLICLE_DEVELOPMENT	0.300971	0.740297	0.10673	0.508619	1.13014	12	KRT17,GAL,FST,WNT10B,TGFB2,TNF,WNT5A,HPSE,MSX2	9	75
GOBP_POSITIVE_REGULATION_OF_HAIR_FOLLICLE_MATURATION	0.181818	0.635326	0.145516	0.729024	1.27236	5	GAL,WNT10B,TGFB2,WNT5A,MSX2	5	100
GOBP_POSITIVE_REGULATION_OF_HEART_GROWTH	0.0549898	0.387306	0.276501	-0.523489	-1.414	29	FGFR2,ACACB,MAPK14,EDN1,GATA6,RBPJ,ZFPM2,PROX1,BMPR1A,AKAP6,NOTCH1	11	37.931
GOBP_POSITIVE_REGULATION_OF_HEART_RATE	0.197938	0.657516	0.140406	-0.457563	-1.211	26	SLC1A1,EDN2,TRPM4,EDN3,EDN1	5	19.2308
GOBP_POSITIVE_REGULATION_OF_HEAT_GENERATION	0.509395	0.847994	0.08042	0.47581	0.968113	9	IL1B,PTGS2,TNFRSF11A,PTGER3,TNF,TNFSF11	6	66.6667
GOBP_POSITIVE_REGULATION_OF_HELICASE_ACTIVITY	0.0189281	0.206136	0.352488	0.806321	1.54177	7	SSBP1,CHTOP,MSH6,GTF2H2,MSH2	5	71.4286
GOBP_POSITIVE_REGULATION_OF_HEMATOPOIETIC_PROGENITOR_CELL_DIFFERENTIATION	0.715976	0.917931	0.0605093	-0.477476	-0.820424	5	KITLG,ZBTB1	2	40
GOBP_POSITIVE_REGULATION_OF_HEMATOPOIETIC_STEM_CELL_PROLIFERATION	0.691089	0.909336	0.0623861	-0.45982	-0.829728	6	KITLG,KAT7,ATXN1L,N4BP2L2	4	66.6667
GOBP_POSITIVE_REGULATION_OF_HEMOPOIESIS	0.528827	0.856898	0.0758887	-0.267179	-0.976107	156	TNFSF4,ZBTB7B,IL4R,VSIR,IL7,ZMIZ1,KITLG,IL15,PRKCZ,FOXO3,SOX13,PPARGC1B,LGALS9,RARA,RAG1,SOX12,MDK,KLF10,CD46,ZBTB1,SOX4,ZBTB16,INPP5D,VNN1,RIPK1,BTN2A2,PCK1,GPR68,MMP14,ZFP36L1,RB1,SOCS5,NCKAP1L,IL12RB1,TOX,GAS6,CREB1,IHH,PRKCA,FES,SASH3,GATA3	42	26.9231
GOBP_POSITIVE_REGULATION_OF_HEPATOCYTE_PROLIFERATION	0.304609	0.741431	0.107972	0.54571	1.14579	10	XBP1,HPN,CFLAR,MED1	4	40
GOBP_POSITIVE_REGULATION_OF_HETEROTYPIC_CELL_CELL_ADHESION	0.360153	0.783704	0.0949752	0.46168	1.06517	14	CD44,IL1B,BMP7	3	21.4286
GOBP_POSITIVE_REGULATION_OF_HEXOKINASE_ACTIVITY	0.766337	0.933082	0.0574877	-0.430134	-0.77616	6	PFKFB2,PFKFB1	2	33.3333
GOBP_POSITIVE_REGULATION_OF_HIPPO_SIGNALING	0.883168	0.964689	0.0509083	-0.375533	-0.677635	6	FRMD1	2	33.3333
GOBP_POSITIVE_REGULATION_OF_HISTONE_ACETYLATION	0.349593	0.776447	0.100279	-0.383391	-1.0565	31	PPARGC1A,SMAD4,ARRB1,MAPK3,TADA2B,PIWIL2,KAT7,SPHK2,RPS6KA5,WBP2	10	32.2581
GOBP_POSITIVE_REGULATION_OF_HISTONE_DEACETYLASE_ACTIVITY	0.39604	0.797861	0.0913924	-0.593715	-1.07134	6	LRRK2,C6orf89,PINK1,VEGFA,PRKD2	5	83.3333
GOBP_POSITIVE_REGULATION_OF_HISTONE_DEACETYLATION	0.375479	0.790612	0.0925529	0.396878	1.02827	22	SDR16C5,CTBP1,RRP8,SAP30BP,APLNR,PRKD1,TP53,JDP2	8	36.3636
GOBP_POSITIVE_REGULATION_OF_HISTONE_H3_K27_METHYLATION	0.655936	0.900537	0.0656814	0.464551	0.853734	6	PHF19,KPNA7	2	33.3333
GOBP_POSITIVE_REGULATION_OF_HISTONE_H3_K4_METHYLATION	0.491296	0.838093	0.0782955	0.360481	0.957338	26	CTNNB1,WDR5,HCFC1,PHF20,NELFE,GCG,MCRS1,DNMT1	8	30.7692
GOBP_POSITIVE_REGULATION_OF_HISTONE_H3_K9_ACETYLATION	0.479691	0.835157	0.0795565	-0.499214	-0.987944	8	SMAD4,PIWIL2,SPHK2,GATA3	4	50
GOBP_POSITIVE_REGULATION_OF_HISTONE_H3_K9_METHYLATION	0.233792	0.692933	0.124434	0.557862	1.20773	11	LMNA,MYB,RIF1,PRDM12,H1-5,BRCA1	6	54.5455
GOBP_POSITIVE_REGULATION_OF_HISTONE_H4_ACETYLATION	0.543307	0.862609	0.0739901	-0.494457	-0.936981	7	ARRB1,KAT7	2	28.5714
GOBP_POSITIVE_REGULATION_OF_HISTONE_METHYLATION	0.147793	0.590457	0.158514	0.402936	1.21702	49	LMNA,CTNNB1,PAF1,CHTOP,WDR5,HCFC1,PHF19,PHF20,RRP8,NELFE,GCG,MCRS1,DNMT1	13	26.5306
GOBP_POSITIVE_REGULATION_OF_HISTONE_MODIFICATION	0.206226	0.664644	0.132846	0.334789	1.13419	102	LMNA,UBE2N,SDR16C5,CTNNB1,RUVBL2,IL1B,PAF1,CHTOP,WDR5,HCFC1,PHF19,CTBP1,KDM1A,PHF20,RRP8,SAP30BP,RPS6KA4,KAT2A,NELFE,GCG,MCRS1,ARID5A,DNMT1,SMARCB1,LIF,PIH1D1,APLNR,PRKD1,TP53,JDP2,RNF40	31	30.3922
GOBP_POSITIVE_REGULATION_OF_HISTONE_PHOSPHORYLATION	0.661417	0.900537	0.0642141	-0.447507	-0.848013	7	FMR1,MAPK3,RPS6KA5	3	42.8571
GOBP_POSITIVE_REGULATION_OF_HISTONE_UBIQUITINATION	0.737374	0.924324	0.0602484	0.463888	0.809619	5	KDM1A,RNF40,CTR9	3	60
GOBP_POSITIVE_REGULATION_OF_HOMOTYPIC_CELL_CELL_ADHESION	0.447154	0.819783	0.0860347	-0.419642	-0.993889	15	ANK3,CCL5,DMTN,JAK1	4	26.6667
GOBP_POSITIVE_REGULATION_OF_HORMONE_BIOSYNTHETIC_PROCESS	0.367432	0.787907	0.0988903	0.530082	1.07854	9	EGR1,DAB2,HIF1A,WNT4	4	44.4444
GOBP_POSITIVE_REGULATION_OF_HORMONE_METABOLIC_PROCESS	0.582375	0.879421	0.0691198	0.397067	0.916101	14	HPN,EGR1,DAB2,HIF1A,WNT4	5	35.7143
GOBP_POSITIVE_REGULATION_OF_HORMONE_SECRETION	0.797495	0.943099	0.0580984	-0.251587	-0.87943	116	SNX4,NR1H4,PCK2,P2RY1,ABAT,SMAD4,TRPM4,GPER1,PFKFB2,EDN3,EDN1,PPARG,GLUD1,C2CD2L,HFE,C1QTNF12,OSBP,ILDR1,MYRIP	19	16.3793
GOBP_POSITIVE_REGULATION_OF_HUMORAL_IMMUNE_RESPONSE	0.271654	0.71767	0.114267	0.457138	1.13336	19	IL1B,ZP3,HPX,TNF,C3,TREM2,LTA	7	36.8421
GOBP_POSITIVE_REGULATION_OF_HUMORAL_IMMUNE_RESPONSE_MEDIATED_BY_CIRCULATING_IMMUNOGLOBULIN	0.649798	0.900537	0.0664364	0.452407	0.865052	7	HPX,TNF,TREM2,LTA	4	57.1429
GOBP_POSITIVE_REGULATION_OF_HYDROGEN_PEROXIDE_MEDIATED_PROGRAMMED_CELL_DEATH	0.353057	0.779413	0.0978773	-0.649827	-1.11657	5	HDAC6,FOXO3,ABL1,PAWR	4	80
GOBP_POSITIVE_REGULATION_OF_HYDROGEN_PEROXIDE_METABOLIC_PROCESS	0.109312	0.52551	0.191892	0.717049	1.37108	7	DUOXA2,DUOXA1,SNCA,MTCO2P12,SOD2	5	71.4286
GOBP_POSITIVE_REGULATION_OF_HYDROLASE_ACTIVITY	0.11479	0.533882	0.195789	-0.271839	-1.1031	558	BCL2L11,SLC1A1,CHP2,ACER2,FGFR2,TNFSF10,EGLN3,GRAMD4,ACVR1C,ERBB2,RGL1,SIPA1L3,GRTP1,EFNA1,VSIR,SOS2,FLCN,NR1H3,RAPGEFL1,PDPK1,RAPGEF5,GPER1,MYO9A,SNX13,NMUR1,MAPRE2,CRADD,BCAR3,APAF1,ASAP3,NCSTN,PTK2B,PRKCZ,RALGPS1,TBC1D14,PPARG,ARAP1,PPARGC1B,RAP1A,SMCR8,NGEF,TBC1D22A,REST,TMEM106B,TBC1D5,TBC1D13,GNAQ,WNT11,CCL5,LGALS9,TTBK1,ARHGAP35,SH3BP1,TBC1D20,ARL6IP5,APC2,AFDN,GSN,CCL8,NET1,DENND1B,RALGAPA2,ARHGAP42,CRKL,PRKCD,DVL2,LRRK2,ASAP2,RABGAP1,ARHGAP11B,CCDC125,CALM3,RABGAP1L,CIDEB,FABP1,TXK,MAPK12,ARHGEF16,GRIN2B,TBCK,CTSD,TBC1D4,SIPA1L1,TBC1D2B,COL4A3,RALGAPB,CD33,SOS1,SNX18,RAPGEF2,CYFIP2,XCL1,FNTA,TBC1D17,PPP1R14D,SEMA4D,TBC1D12,CASP5,ARHGEF7,MMUT,RIPK3,PYCARD,PICALM,RSU1,LARS1,BCL2L13,CCL11,P2RY12,CALM1,IFT57,DAPK1,ITK,SIPA1L2,RGP1,EVI5,XDH,EIF2AK3,TBC1D10A,NEDD9,KIT,BCAS3,C6orf89,CCL13,ELMOD2,PINK1,GPLD1,TAX1BP3,PREX1,MBP,TBC1D25,TIAM2,RASGRP4,TBC1D15,TBC1D8B	134	24.0143
GOBP_POSITIVE_REGULATION_OF_HYPERSENSITIVITY	0.862626	0.960545	0.052913	0.382176	0.667009	5	ZP3,C3	2	40
GOBP_POSITIVE_REGULATION_OF_IMMATURE_T_CELL_PROLIFERATION	0.123232	0.551016	0.179782	0.766182	1.33721	5	IL1B,RIPK2,IL1A,SHH,FOXP3	5	100
GOBP_POSITIVE_REGULATION_OF_IMMUNE_EFFECTOR_PROCESS	0.753593	0.92832	0.0599892	-0.241397	-0.920538	242	APPL2,DDX60,SNX4,CD160,TNFSF4,STX7,HLA-A,IL4R,KLRD1,CD244,FZD5,PDPK1,CD177,GAB2,PRKCZ,B2M,HMOX1,LGALS9,UNC13D,RARA,MR1,SLAMF6,COLEC10,DENND1B,HLA-H,P2RX7,KLRK1,KMT5B,CD46,ZBTB1,ENPP3,SPHK2,XCL1,DHX58,FBXO38,IL18R1,PTPN22,HLA-B,CRTAM,PCK1,KIT,INAVA,MAVS,SOCS5,SLAMF1,TP53BP1,CLEC7A,IL12RB1,VAMP8,LACC1,ITGB2,SHLD2,AZGP1,KLRC4-KLRK1,CD1D,FES,SASH3,TBX21,GATA3,HLA-E,RAET1E,CD300A,CD28,SH2D1A,TRIM6,FCN3,NFKBIZ,LYN,NLRP3,SHLD3,RASGRP1,TNFRSF14	72	29.7521
GOBP_POSITIVE_REGULATION_OF_IMMUNE_RESPONSE	0.541203	0.862291	0.0806388	-0.242307	-0.98259	561	APPL2,VAV3,ERMAP,BTNL8,HHLA2,PLCL2,TRDC,SNX4,CD160,TNFSF4,C8G,STX7,BTN3A1,BTN3A2,HLA-A,IL4R,KLRD1,SRC,CASP6,FZD5,BTNL3,PLEKHA1,IL15,CD177,GAB2,SIN3A,ELF1,PRKCZ,B2M,C4BPA,PAK1,CCL5,LGALS9,RARA,BTN3A3,RIOK3,MR1,SLAMF6,COLEC10,GBP5,VAV2,DENND1B,CRKL,PRKCB,PRKCD,LCP2,CD247,CD8B,HLA-H,P2RX7,PLCG1,CREBBP,KLRK1,TXK,KMT5B,CD46,TRIM56,PDE4D,ZBTB1,SKAP1,SPHK2,XCL1,FBXO38,SLA2,PRAM1,IL18R1,PTPN22,IKBKE,FYB1,INPP5D,COCH,HLA-B,APPL1,PIK3CD,PYCARD,SPPL3,RNF185,ITK,CD8A,IGHV3-30,CRTAM,BTN2A2,PCK1,RBCK1,HCK,TRIM41,GPLD1,C1RL,ZNFX1,BMX,PARP9,MAVS,BCL2,LAT2,C1QC,FYB2,DUSP3,MAPK1,SOCS5,PIK3CA,SLAMF1,IRGM,PLA2G1B,TP53BP1,NCKAP1L,CLEC7A,IL12RB1,VAMP8,ITGB2,SHLD2,CBLB,VSIG4,SUSD4,TREX1,AZGP1,KLRC4-KLRK1,ZBP1,TRIM62,PLD2,RC3H1,TNFSF13B,CD1D,IGHV3-15,THEMIS,SASH3,TBX21,ABL1,GATA3,HLA-E,RAET1E,CD300A,IGHV3-13,IGHV3-53,PYHIN1,CD28,MNDA,SH2D1A,UBASH3A,PTPN2,TRIM6,FCN3,GCSAM,NFKBIZ,TEC,LYN,NLRP3,CD4,YES1,CMKLR1,LCK,IGHV2-26,SHLD3,IFI35,RASGRP1,PLA2G6,LSM14A,C4A,C3AR1,CSK,BTN2A3P,IGHV2-70D,KLHL6,C1QA,CD38,CMTM3,WNK1,HLA-DRB1,IGHV3-66,MATR3,C1QB,CACNB3,IL23R,TESPA1,FCER1G	174	31.016
GOBP_POSITIVE_REGULATION_OF_IMMUNE_SYSTEM_PROCESS	0.836283	0.952481	0.0585938	-0.224715	-0.941196	884	APPL2,VAV3,ERMAP,DDX60,EDN2,P2RX4,BTNL8,HHLA2,PLCL2,TRDC,SNX4,CD160,HAVCR1,TNFSF4,ZBTB7B,IL6R,C8G,STX7,BTN3A1,BTN3A2,HLA-A,IL4R,KLRD1,VSIR,IL7,SRC,CASP6,CAMK1D,ADAM10,CD244,FZD5,BTNL3,PDPK1,ZMIZ1,PLEKHA1,KITLG,IL15,CD177,GAB2,SIN3A,ELF1,NCK2,PTK2B,EDN3,PRKCZ,B2M,EDN1,C4BPA,TMIGD2,FOXO3,PAK1,SOX13,PPARGC1B,MOSPD2,HMOX1,PLPP6,CCL5,LGALS9,UNC13D,RARA,BTN3A3,MAPK3,TTBK1,CD24,RIOK3,RAG1,MIA3,MR1,SLAMF6,COLEC10,GBP5,VAV2,DAPK2,SOX12,BST1,CCL8,CD209,DENND1B,CRKL,PRKCB,PRKCD,LCP2,MDK,LRRK2,TNIP2,CD247,CD8B,KLF10,HLA-H,P2RX7,PLCG1,CREBBP,KLRK1,TXK,KMT5B,CD46,SH3KBP1,TRIM56,PDE4D,ZBTB1,ENPP3,FCGR3A,SOX4,PDGFD,SKAP1,SPHK2,XCL1,DHX58,FBXO38,SLA2,PRAM1,IL18R1,PTPN22,IKBKE,FYB1,ZBTB16,INPP5D,COCH,HLA-B,APPL1,PIK3CD,PYCARD,SPPL3,VNN1,P2RY12,RIPK1,RNF185,ITK,CX3CR1,CD8A,IGHV3-30,CRTAM,BTN2A2,PCK1,KIT,RBCK1,GPR68,HCK,TRIM41,MMP14,ZFP36L1,GPLD1,C1RL,ZNFX1,BMX,INAVA,MSTN,CD40LG,PARP9,MAVS,BCL2,RB1,LAT2,C1QC,FYB2,DUSP3,MAPK1,SOCS5,PIK3CA,SLAMF1,IRGM,ITGA4,TNFSF14,PIK3CB,SPN,PLA2G1B,TP53BP1,NCKAP1L,CLEC7A,IL12RB1,TOX,GAS6,VAMP8,LACC1,CREB1,ITGB2,IGF1,SHLD2,CBLB,VSIG4,SUSD4,TREX1,AZGP1,ITCH,IHH,KLRC4-KLRK1,ZBP1,TRIM62,PLD2,PRKCA,RC3H1,TNFSF13B,CD1D,IGHV3-15,THEMIS,AIF1,FES,SASH3,TBX21,ABL1,GATA3,HLA-E,RAET1E,CD300A,IGHV3-13,IGHV3-53,PYHIN1,CD28,MNDA,HLA-DRB5,SH2D1A,UBASH3A,PTPN2,TRIM6,TRPV4,FCN3,GCSAM,NFKBIZ,TEC,LYN,CTSC,NLRP3,HES1,CD4,YES1,CMKLR1,CSF1,SWAP70,LCK,IGHV2-26,SHLD3,VEGFA,IFI35,RASGRP1,PLA2G6,LSM14A,C4A,TNFRSF14,ADAM17,CD2,C3AR1,HCLS1,NOD1,CSK,BTN2A3P,CSF1R,IGHV2-70D,MYO18A,KLHL6,CCL24,DOCK8,C1QA,CD38,CMTM3,WNK1,AP3B1,HLA-DRB1,IGHV3-66,MATR3,C1QB,CACNB3,IL23R,TESPA1,CCL4,FCER1G,NMI,EVI2B,CD3E,PAWR,CD6,PGF,NCK1,FLOT2,VAMP3,MCU,CD1E,IGHV4-4,TRAF6,JAK2,KRT1,IGFBP2,IGHV3-72,STXBP2,VAMP7,KLK3,PRKD2,HMSD,IGHV3-64,GLI2	289	32.6923
GOBP_POSITIVE_REGULATION_OF_IMMUNOGLOBULIN_PRODUCTION	0.208897	0.665828	0.131458	0.382241	1.16146	51	XBP1,EXOSC3,CLCF1,MLH1,EXOSC6,PHB2,DNAJB9,MAD2L2,RBP4,CD86,GPI,TNFRSF4,SHLD1,CD40,MSH2,IL6,STX4,HPX,HMCES,RIF1,IL21	21	41.1765
GOBP_POSITIVE_REGULATION_OF_INCLUSION_BODY_ASSEMBLY	0.143434	0.58574	0.165657	0.753081	1.31435	5	PSMC5,PSMC6,CDC34,HSF1,CLU	5	100
GOBP_POSITIVE_REGULATION_OF_INFLAMMATORY_RESPONSE	0.195777	0.653673	0.135741	0.321898	1.12599	134	HYAL2,PARK7,C2CD4B,C2CD4A,SERPINE1,CEBPB,IL1B,KARS1,IL33,PLA2G2A,ADORA2B,CD47,ITGA2,DHX9,IL1RL1,PTGS2,LDLR,CX3CL1,RPS19,NFKBIA,ZP3,GPR4,TNFRSF11A,LGALS1,CD81,OSMR,MGST2,TLR4,TSLP,FEM1A,PDE2A,IL6ST,FFAR2,IL23A,FABP4,OSM,PTGER3,ACE,PLA2G7,LPL,GPRC5B,S100A8,S100A9,IL6,IL18,LILRA5,ABCC1	47	35.0746
GOBP_POSITIVE_REGULATION_OF_INFLAMMATORY_RESPONSE_TO_ANTIGENIC_STIMULUS	0.141748	0.584079	0.16318	0.599237	1.33149	12	PARK7,KARS1,ZP3,CD81,TNF,C3	6	50
GOBP_POSITIVE_REGULATION_OF_INHIBITORY_POSTSYNAPTIC_POTENTIAL	0.766337	0.933082	0.0574877	-0.430617	-0.777032	6	ABAT	2	33.3333
GOBP_POSITIVE_REGULATION_OF_INNATE_IMMUNE_RESPONSE	0.547206	0.865268	0.0725352	0.274911	0.961793	135	HSP90AA1,SFPQ,PVR,EREG,PSPC1,NECTIN2,IRF3,XRCC5,RBM14,XRCC6,MMP12,DHX9,FADD,RPS19,AKIRIN2,NONO,POLR3D,ZCCHC3,POLR3G,TLR4,PRKDC,TOMM70,MED1,FFAR2,TRIM5,FCN1,FPR2,PAK2,HEXIM1,HMGB1,CADM1,PQBP1,POLR3B,IFI16,POLR3F,PLA2G5	36	26.6667
GOBP_POSITIVE_REGULATION_OF_INOSITOL_TRISPHOSPHATE_BIOSYNTHETIC_PROCESS	0.455238	0.822089	0.0815265	-0.643891	-1.05728	4	P2RY1,GPER1	2	50
GOBP_POSITIVE_REGULATION_OF_INSULIN_LIKE_GROWTH_FACTOR_RECEPTOR_SIGNALING_PATHWAY	0.827515	0.949296	0.0555947	-0.340804	-0.744691	12	MYORG,IGF1,GHSR,PHIP	4	33.3333
GOBP_POSITIVE_REGULATION_OF_INSULIN_SECRETION	0.895492	0.966575	0.0518458	-0.254074	-0.802446	65	NR1H4,PCK2,ABAT,TRPM4,GPER1,PFKFB2,GLUD1,C2CD2L,C1QTNF12,OSBP,MYRIP,SOX4,GPR68,GPLD1,TM7SF3,GHRL,PFKM,MPC2,PLA2G6,CD38,DOC2B,HLA-DRB1,MCU,JAK2,PPARD,NNAT,SRI,CASR	28	43.0769
GOBP_POSITIVE_REGULATION_OF_INSULIN_SECRETION_INVOLVED_IN_CELLULAR_RESPONSE_TO_GLUCOSE_STIMULUS	0.468041	0.831965	0.0843144	-0.375447	-0.993668	26	NR1H4,TRPM4,C2CD2L,C1QTNF12,OSBP,GPR68,GPLD1,GHRL,MPC2,PLA2G6,HLA-DRB1,PPARD,SRI,ANO1	14	53.8462
GOBP_POSITIVE_REGULATION_OF_INTEGRIN_ACTIVATION	0.910751	0.968299	0.0506004	-0.32057	-0.682255	11	SRC,SKAP1,P2RY12,CDH17	4	36.3636
GOBP_POSITIVE_REGULATION_OF_INTEGRIN_MEDIATED_SIGNALING_PATHWAY	0.362348	0.784098	0.0978773	0.588881	1.12601	7	EMP2,LIMS2,FLNA,LOXL3,CD63	5	71.4286
GOBP_POSITIVE_REGULATION_OF_INTERFERON_ALPHA_PRODUCTION	0.255403	0.707909	0.118288	0.452573	1.13642	20	HSPD1,IRF3,MMP12,RIPK2,DHX9,DDX3X,TLR4,DHX36	8	40
GOBP_POSITIVE_REGULATION_OF_INTERFERON_BETA_PRODUCTION	0.770751	0.934669	0.0571259	-0.288107	-0.829859	38	TLR3,RNF135,IFIH1,RIOK3,ISG15,TRIM56,DHX58,FLOT1,OAS2,MAVS,OAS3,TLR7	12	31.5789
GOBP_POSITIVE_REGULATION_OF_INTERFERON_GAMMA_PRODUCTION	0.290581	0.729233	0.111011	-0.328557	-1.06887	77	TLR3,CD160,TNFSF4,BTN3A1,BTN3A2,HLA-A,CD244,FZD5,LGALS9,SLAMF6,ISG15,TRIM27,KLRK1,TXK,PDE4D,IL18R1,PTPN22,PYCARD,CRTAM,SLAMF1,CLEC7A,TLR7,IL12RB1,KLRC4-KLRK1,SASH3,ABL1	26	33.7662
GOBP_POSITIVE_REGULATION_OF_INTERLEUKIN_10_PRODUCTION	0.744554	0.926305	0.0588438	0.290265	0.840633	40	HSPD1,BCL3,HGF,TUSC2,CD83,STAT3,TLR4,TSLP,IL23A,HMGB1,F2RL1,IL6,LILRA5	13	32.5
GOBP_POSITIVE_REGULATION_OF_INTERLEUKIN_12_PRODUCTION	0.898406	0.967388	0.0503964	-0.259365	-0.758313	42	TLR3,TNFSF4,MAPK14,LGALS9,MDK	5	11.9048
GOBP_POSITIVE_REGULATION_OF_INTERLEUKIN_13_PRODUCTION	0.0763052	0.446529	0.231127	-0.630929	-1.42481	13	TNFSF4,PRKCZ,LGALS9,RARA,SPHK2,IL1RAP,GATA3,HLA-E	8	61.5385
GOBP_POSITIVE_REGULATION_OF_INTERLEUKIN_17_PRODUCTION	0.576763	0.877926	0.0736213	-0.353148	-0.908743	23	ZBTB7B,NR1H4,IL15,SLAMF6	4	17.3913
GOBP_POSITIVE_REGULATION_OF_INTERLEUKIN_18_PRODUCTION	0.906883	0.968265	0.0507028	0.329781	0.630577	7	DHX9,TNF,TLR2,USP50,TLR9	5	71.4286
GOBP_POSITIVE_REGULATION_OF_INTERLEUKIN_1_ALPHA_PRODUCTION	0.573441	0.877152	0.0723571	0.507511	0.932686	6	PANX1,S100A13,ISL1	3	50
GOBP_POSITIVE_REGULATION_OF_INTERLEUKIN_1_BETA_PRODUCTION	0.884314	0.964689	0.0503964	0.253498	0.795355	60	PANX1,HK1,RIPK2,TRIM16,EGR1,STAT3,TLR4,F2RL1,SMAD3,LPL,IL6,IFI16,LILRA5	13	21.6667
GOBP_POSITIVE_REGULATION_OF_INTERLEUKIN_1_PRODUCTION	0.510891	0.848453	0.0774768	0.298233	0.962626	70	PANX1,HK1,HDAC2,RIPK2,TRIM16,EGR1,S100A13,STAT3,TLR4,HMGB1,PANX2,F2RL1,SMAD3,LPL,IL6,IFI16,LILRA5	17	24.2857
GOBP_POSITIVE_REGULATION_OF_INTERLEUKIN_23_PRODUCTION	0.36811	0.787958	0.095288	-0.583341	-1.10541	7	CLEC7A,IL17RA,MYD88,PLCG2	4	57.1429
GOBP_POSITIVE_REGULATION_OF_INTERLEUKIN_2_PRODUCTION	0.0359986	0.300081	0.321776	0.516787	1.44363	34	PNP,IL1B,PDE4B,STOML2,RIPK2,CD83,IL1A,ANXA1,CD86,RPS3,GLMN	11	32.3529
GOBP_POSITIVE_REGULATION_OF_INTERLEUKIN_4_PRODUCTION	0.397516	0.798334	0.0937465	-0.396327	-1.03356	24	TNFSF4,PRKCZ,LGALS9,RARA,IL1RAP,IL20RB,CD40LG,SASH3,GATA3,HLA-E,CD28,NLRP3,FCER1G,CD3E	14	58.3333
GOBP_POSITIVE_REGULATION_OF_INTERLEUKIN_5_PRODUCTION	0.481836	0.836234	0.0787114	-0.479763	-0.981252	9	PRKCZ,RARA,PDE4D,IL1RAP,GATA3	5	55.5556
GOBP_POSITIVE_REGULATION_OF_INTERLEUKIN_6_PRODUCTION	0.220907	0.677862	0.128789	0.337468	1.11991	92	HYAL2,HSPD1,XBP1,EREG,IL1B,IL33,RIPK2,ADORA2B,IL1RL2,DHX9,IL17D,SELENOK,AKIRIN2,IL1A,STAT3,RAB7B,BCL10,CYBA,TLR4,TSLP	20	21.7391
GOBP_POSITIVE_REGULATION_OF_INTERLEUKIN_8_PRODUCTION	0.0823529	0.460346	0.21925	0.415381	1.30327	60	HYAL2,PARK7,SERPINE1,RAB1A,IL1B,LAMTOR5,HSPA1B,RELA,IL17D,FADD,STAT3,BCL10,TLR4,CD58,F3,FFAR2,FCN1,CHI3L1,HMGB1,F2RL1,ZNF580	21	35
GOBP_POSITIVE_REGULATION_OF_INTRACELLULAR_LIPID_TRANSPORT	0.404612	0.803557	0.0934449	0.67033	1.08483	4	ANXA2,ABCA12	2	50
GOBP_POSITIVE_REGULATION_OF_INTRACELLULAR_PROTEIN_TRANSPORT	0.385542	0.794128	0.0937465	0.286667	1.01641	153	SFN,BAG3,HSP90AB1,RAN,HYAL2,EMD,ZPR1,PLK3,CEMIP,PDCD5,IL1B,RAPGEF3,TRIM28,SAR1A,ITGB1BP1,FLNA,ECT2,ANP32B,BCAP31,PTGS2,IPO5,UBE2L3,ARIH2,YWHAE,HRAS,UBE2J2,SAE1,FBXW7,CD81,UBE2D3,PRNP,RIPOR1,STOM,USP36,B3GAT3,TOMM7,ERGIC3,TMEM30B,PRKD1,GLI3,UBL5,CDC42,TM9SF4,TARDBP,SMAD3,ZC3H12A,ICE1,HDAC3,HTRA2,FIS1,CAMK1,CDK1,MTCL1,ABLIM3,SHH,MFF,OAZ3,NMT1,TPR,DMAP1	60	39.2157
GOBP_POSITIVE_REGULATION_OF_INTRACELLULAR_SIGNAL_TRANSDUCTION	0.177331	0.632269	0.1396	0.256078	1.06056	943	EIF5A,SDCBP,UBE2N,HSP90AB1,DDX21,LRRC59,CTNNB1,NRG1,MET,HSP90AA1,MAP2K3,PRMT1,SFPQ,EEF1E1,PARK7,MIF,MYDGF,RRAGA,SEC13,FFAR4,CCN2,UBE2I,DDX5,TCIM,SEH1L,PTBP1,BOK,CALR,CD44,TNFRSF10B,SPRED1,GDF15,PRKRA,PLK2,NUP62,IRF3,IL1B,DKK1,HBEGF,LAMTOR5,UBE2V1,GREM1,NENF,CCDC22,GJA1,C1QBP,PLA2G2A,ACTA2,GAPDH,PCID2,MAP2K1,RIPK2,DDX1,C5AR1,OR51E2,ITGB1BP1,CPNE1,LTBR,PPIA,ACTN4,HGF,JMJD8,ROR1,RTN4R,ADORA2B,BID,HSPA1B,PMAIP1,MAP4K4,RPS15,IGFBP5,RELA,TPBG,AKAP12,IRAK1,FLNA,MCL1,ECT2,NKX3-1,MIOS,ADRA2C,NEK6,F2RL3,BCAP31,SPHK1,SCHIP1,GOLT1B,LURAP1L,FADD,MYC,PHB2,F2RL2,CSPG4,SHISA5,FN1,CX3CL1,GPR137B,EMC10,DDX3X,SPRY2,GPX1,GADD45A,S100A13,NELFE,RPS7,HAX1,GPR183,HRAS,GPR4,IL1A,TXN,CAV1,ATP2C1,TNFRSF11A,OASL,GCG,STIMATE,SLC35B2,DHX33,CDK5RAP3,CFLAR,STK3,RPL23,CCL26,FBXW7,ATR,RUNDC3A,BCL10,FGFR4,TRIM25,ZCCHC3,MAPK8IP1,RAP1B,LGALS1,RPS20,C1QTNF1,CD81,ICAM1,NOX1,ILK,PRDX2,GPR3,SKIL,TLR4,SELP,MAP3K5,STK39,CD86,RHEB,STK25,RACK1,GPR137C,IGF2,RELN,HTR2A,MT3,BAX,FGF2,TEK,AGO3,PTPN1,F3,GPR37,MC1R,RPS3,NTRK3,MST1R,RPL26,RPL37,DHX36,FGF10,FLT4,TRIM5,ADCYAP1R1,CANT1,EEF1D,MID2,IL23A,WWC1,AVPI1,CHERP,ADCYAP1,ARHGAP8,CAVIN3,RAMP3,MAP3K14,TRIM15,RASD2,USP15,CD40,DIRAS1,RNF183,CHI3L1,ZNF622,BMPER,MAP3K13,FGFR1,KISS1,MUL1,LIF,PIH1D1,FGF18,AVPR1B,PDGFRB,FPR2,OSM,LURAP1,GDF6,MAP3K10,HEXIM1,PRKD1,ANKRD1,PDGFB,TP53,RYK,CCL20,TELO2,DLG5,PDGFA,CCAR2,HMGB1,DYNC1LI1,PTPN11,SLC20A1,BMP2,WDR59,SOX9,F2RL1,NEUROD2,MLST8,CDC42,F11R,TFG,UBD,RHOA,FZD7,AXIN1,GUCY1A2,ARHGEF5,DNM1L,ENG,IQGAP1,ZC3H12A,MAP3K20,HDAC3,SEMA3A,TSPYL5,TGFBR1,NACC2,LMCD1,GPR89A,GPRC5B,FIS1,TGFB2,S100A8,TRIM21,PTP4A3,S100A9,C18orf32,CHD5,IL6,BRD4,FGF23,SPATC1L,IL18,LILRA5,IGFBP6,HTR2B,CDK10,F7,CCL22	271	28.7381
GOBP_POSITIVE_REGULATION_OF_INTRACELLULAR_STEROID_HORMONE_RECEPTOR_SIGNALING_PATHWAY	0.58835	0.881661	0.0692836	0.404383	0.898531	12	LMO3,PAGR1,PARP1,MED1,YAP1	5	41.6667
GOBP_POSITIVE_REGULATION_OF_INTRACELLULAR_TRANSPORT	0.146535	0.589295	0.161979	0.313733	1.14086	194	SFN,ANXA2,BAG3,HSP90AB1,RAN,HYAL2,EMD,ZPR1,ABCA12,KHDRBS1,PLK3,CEMIP,PDCD5,EZR,IL1B,RAPGEF3,TRIM28,SAR1A,ITGB1BP1,DAB2,DHX9,ATP2A1,FLNA,ECT2,ANP32B,BCAP31,PTGS2,IPO5,UBE2L3,ARIH2,YWHAE,HRAS,UBE2J2,SAE1,CPSF6,FBXW7,CD81,UBE2D3,PRNP,RIPOR1,STOM,EHD1,STX18,USP36,B3GAT3,TOMM7,ERGIC3,MLC1,TMEM30B,MTMR2,SNAPIN,PRKD1,GLI3,UBL5,CDC42,TM9SF4,TARDBP,SMAD3,ZC3H12A,ICE1,HDAC3,HTRA2,FIS1,CAMK1,DYNC1H1,CDK1,EHD2,MTCL1,ABLIM3,SHH,MAP2,MFF,NCBP2,OAZ3,NMT1,TPR,DMAP1,CAPN10	78	40.2062
GOBP_POSITIVE_REGULATION_OF_INTRINSIC_APOPTOTIC_SIGNALING_PATHWAY	0.0775348	0.449021	0.227987	0.432939	1.34113	56	EIF5A,SFPQ,PARK7,BOK,PRKRA,BID,PMAIP1,MCL1,NKX3-1,BCAP31,MYC,RPS7,CAV1,FBXW7,NOX1,SKIL,RACK1,BAX,RPS3,RPL26,RNF183,TP53,DNM1L,NACC2,FIS1,S100A8,S100A9	27	48.2143
GOBP_POSITIVE_REGULATION_OF_INTRINSIC_APOPTOTIC_SIGNALING_PATHWAY_BY_P53_CLASS_MEDIATOR	0.0603622	0.406092	0.261664	0.795902	1.46268	6	EIF5A,MYC,RPS7,RPL26,MSX1	5	83.3333
GOBP_POSITIVE_REGULATION_OF_INTRINSIC_APOPTOTIC_SIGNALING_PATHWAY_IN_RESPONSE_TO_DNA_DAMAGE	0.342105	0.771248	0.101351	0.599039	1.14543	7	SKIL,RPS3,RPL26,NACC2,PIAS4	5	71.4286
GOBP_POSITIVE_REGULATION_OF_ION_TRANSMEMBRANE_TRANSPORT	0.142574	0.58574	0.164406	-0.311346	-1.13992	157	ANK3,KCNJ2,GSTM2,PDZK1,AKAP9,CNKSR3,IFNGR2,ACE2,KCNE2,PDPK1,DNM2,GPER1,ATP1B1,EDN3,EDN1,CHP1,SLC6A9,NIPSNAP2,CALM3,ATP1B3,P2RX7,PLCG1,CTSS,TCAF1,XCL1,NOS1AP,AKAP6,COA8,CALM1,TRPC1,TMSB4X,PINK1,ALG10B	33	21.0191
GOBP_POSITIVE_REGULATION_OF_ION_TRANSPORT	0.0912863	0.48601	0.213928	-0.296392	-1.13948	264	ANK3,P2RX4,KCNJ2,MAP2K6,GSTM2,PDZK1,AKAP9,TRPV3,SNX4,MYLK,CNKSR3,IFNGR2,ACE2,KCNE2,P2RY1,SLC6A4,ABAT,DLG1,PDPK1,GPD1L,DNM2,GPER1,ATP1B1,EDN3,EDN1,CHP1,SLC6A9,CCL5,NIPSNAP2,TRPC3,RAB3B,PRSS8,CYP4F2,CALM3,ATP1B3,P2RX7,PLCG1,CTSS,TCAF1,SPHK2,XCL1,NOS1AP,SCN4B,AKAP6,PLA2R1,ADRA2A,P2RY12,COA8,CALM1,TRPC1,TMSB4X,PINK1,ALG10B	53	20.0758
GOBP_POSITIVE_REGULATION_OF_IRE1_MEDIATED_UNFOLDED_PROTEIN_RESPONSE	0.584646	0.880418	0.0702813	-0.472929	-0.896186	7	BCL2L11,DAB2IP	2	28.5714
GOBP_POSITIVE_REGULATION_OF_ISOTYPE_SWITCHING	0.379648	0.792839	0.0931455	0.38436	1.03022	28	EXOSC3,CLCF1,MLH1,EXOSC6,MAD2L2,SHLD1,CD40,MSH2	8	28.5714
GOBP_POSITIVE_REGULATION_OF_ISOTYPE_SWITCHING_TO_IGA_ISOTYPES	0.258586	0.70844	0.119348	0.686528	1.19819	5	MLH1,MSH2,TNFSF13,NSD2,TGFB1	5	100
GOBP_POSITIVE_REGULATION_OF_ISOTYPE_SWITCHING_TO_IGG_ISOTYPES	0.541082	0.862291	0.0751182	0.445307	0.934978	10	MLH1,CD40,MSH2,ATAD5	4	40
GOBP_POSITIVE_REGULATION_OF_I_KAPPAB_KINASE_NF_KAPPAB_SIGNALING	0.300195	0.739496	0.10714	0.288381	1.0478	187	UBE2N,DDX21,CTNNB1,UBE2I,TNFRSF10B,PLK2,NUP62,IRF3,IL1B,LAMTOR5,UBE2V1,CCDC22,GJA1,GAPDH,RIPK2,DDX1,LTBR,JMJD8,ROR1,RELA,IRAK1,FLNA,ECT2,NEK6,GOLT1B,LURAP1L,FADD,SHISA5,CX3CL1,S100A13,IL1A,ATP2C1,SLC35B2,CFLAR,BCL10,TRIM25,LGALS1,TLR4,DHX36,TRIM5,CANT1,EEF1D,MID2,MAP3K14,CD40,MUL1,LURAP1,PRKD1,SLC20A1,F2RL1,TFG,UBD,RHOA,GPR89A,GPRC5B,TRIM21,C18orf32,BRD4,HTR2B	59	31.5508
GOBP_POSITIVE_REGULATION_OF_I_KAPPAB_PHOSPHORYLATION	0.412955	0.805578	0.0902635	0.554464	1.0602	7	CX3CL1,DDRGK1,AKT1,TRAF2,TNF	5	71.4286
GOBP_POSITIVE_REGULATION_OF_JNK_CASCADE	0.97955	0.991666	0.0476387	-0.228358	-0.768738	95	TLR3,PJA2,DAB2IP,RB1CC1,PTK2B,DIXDC1,TAOK3,MAPK8IP3,EDAR,DUSP19,PYCARD,MAP2K7,RIPK1,SH3RF2,TNIK,ANKRD6,SLAMF1,NAIP,HIPK2,NCF1,TNFRSF19,TRAF3,TAOK1	23	24.2105
GOBP_POSITIVE_REGULATION_OF_JUN_KINASE_ACTIVITY	0.262948	0.712109	0.11725	-0.385101	-1.12593	42	DAB2IP,FZD5,PTK2B,EDN1,PAK1,TAOK3,DVL2,DUSP19,FGD2,ERN2,MAP2K7	11	26.1905
GOBP_POSITIVE_REGULATION_OF_KERATINOCYTE_DIFFERENTIATION	0.77027	0.934659	0.0560596	0.331928	0.812149	18	MACROH2A2,TRIM16,NME2,FOXC1,MED1,ETV4	6	33.3333
GOBP_POSITIVE_REGULATION_OF_KERATINOCYTE_PROLIFERATION	0.301587	0.740835	0.107972	0.49958	1.12112	13	AREG,FGF7,CDH3,FGF10,TP63	5	38.4615
GOBP_POSITIVE_REGULATION_OF_KIDNEY_DEVELOPMENT	0.31524	0.749158	0.108394	0.558194	1.13574	9	MYC,WNT4,SOX9,FOXD1,RET	5	55.5556
GOBP_POSITIVE_REGULATION_OF_KILLING_OF_CELLS_OF_ANOTHER_ORGANISM	0.285149	0.725783	0.111463	-0.651752	-1.17606	6	CLEC7A,PRF1	2	33.3333
GOBP_POSITIVE_REGULATION_OF_KINASE_ACTIVITY	0.3	0.739472	0.102822	0.259993	1.03409	464	GPRC5A,HSP90AB1,NRG1,MET,HSP90AA1,MAP2K3,PPP2CA,PARK7,CCND1,MIF,TNFRSF10A,EREG,EPHA2,NAB2,TCIM,EPHA1,TNFRSF10B,AREG,IRS1,CEMIP,EMP2,EPHB1,IL1B,XRCC5,DKK1,HBEGF,EPHB4,GREM1,XRCC6,MAP2K1,ITGB1BP1,PPIA,EGR1,LRP8,ROR1,CCNYL1,ANG,IRAK1,ECT2,TOM1L1,ADRA2C,PHB2,CCN1,TIGAR,DDX3X,CAMKK1,SPRY2,TYRO3,CCND2,PRKAG1,HRAS,TXN,TNFRSF11A,TGFBR2,GCG,STK3,FBXW7,JTB,BCL10,FGFR4,CD81,CCNB1,VAC14,FAM20A,RANBP2,TLR4,GCN1,EPHB6,PRNP,MAP3K5,CD86,CKS2,IGF2,EPHB3,RELN,HTR2A,MT3,FGF2,TEK,DAXX,PTPN1,SNX9,RPS3,NTRK3,MST1R,COPS8,NBN,FLT4,CDC6,DOK7,IL23A,CDK5R2,ADCYAP1,ITGB3,RPLP1,CD40,DIRAS1,VEGFC,CHI3L1,ZNF622,MAP3K13,FGFR1,MAPT,PIH1D1,FGF18,PDGFRB,FPR2,PAK2,MAP3K10,PRKD1,PDGFB,ACE,RYK,TELO2,PDGFA,DIPK2A,BMP2,MLST8,CDC42,RHOA,GPRC5D,AXIN1,ARHGEF5,CLSPN,IQGAP1,BMPR1B,RALB,LMO4,DBF4,GPRC5B,DGKZ,TGFB2,AKT1,KIF14,SPATC1L,IL18,LILRA5,CAMK1,HTR2B,TNFSF15	140	30.1724
GOBP_POSITIVE_REGULATION_OF_LAMELLIPODIUM_ASSEMBLY	0.792261	0.942006	0.0572461	-0.300695	-0.810651	28	PIK3R1,DNM2,TWF2,PLCE1,AVIL,MSTN,PIK3CA	7	25
GOBP_POSITIVE_REGULATION_OF_LAMELLIPODIUM_MORPHOGENESIS	0.503937	0.84564	0.077884	-0.508567	-0.96372	7	SRC,VIL1,ARHGEF7,RREB1	4	57.1429
GOBP_POSITIVE_REGULATION_OF_LAMELLIPODIUM_ORGANIZATION	0.438835	0.81606	0.0845557	-0.350213	-1.00308	36	PIK3R1,SRC,DNM2,VIL1,TWF2,PLCE1,AVIL,ARHGEF7,MSTN,PIK3CA,RREB1	11	30.5556
GOBP_POSITIVE_REGULATION_OF_LEUKOCYTE_ADHESION_TO_VASCULAR_ENDOTHELIAL_CELL	0.193487	0.650523	0.13649	0.474205	1.22862	22	FUT4,RELA,IRAK1,ST3GAL4,SELP,CHST2,RHOA,IL6,SELE,FUT7,TNF	11	50
GOBP_POSITIVE_REGULATION_OF_LEUKOCYTE_APOPTOTIC_PROCESS	0.61807	0.891978	0.0696133	-0.343468	-0.902477	25	CCL5,LGALS9,P2RX7,RAPGEF2,PIK3CD,FNIP1,PIK3CB,LYN,PDCD1,ZC3H8,IDO1	11	44
GOBP_POSITIVE_REGULATION_OF_LEUKOCYTE_CELL_CELL_ADHESION	0.837786	0.952481	0.0516356	0.237506	0.891931	237	PNP,CD55,NR4A3,FUT4,HSPH1,HSPD1,XBP1,AP3D1,SLC7A1,CD44,EFNB2,IL1B,RIPK2,IL1RL2,CD47,CD276,RELA,IRAK1,ST3GAL4,SELENOK,FADD,EFNB1,CD83,ZP3,IL1A,ANXA1,CAV1,TGFBR2,SART1,DUSP10,BCL10,LGALS1,CD81,CD70,SELP,CD86,IGF2,HLX,RPS3,IL6ST,LILRB1,TNFSF9,IL23A,CHST2	44	18.5654
GOBP_POSITIVE_REGULATION_OF_LEUKOCYTE_CHEMOTAXIS	0.478788	0.834861	0.0819779	-0.291921	-0.976717	92	EDN2,IL6R,CAMK1D,ADAM10,PTK2B,EDN3,EDN1,MOSPD2,CCL5,LGALS9,MAPK3,DAPK2,MDK,XCL1,CX3CR1,MSTN,MAPK1,SLAMF1,TNFSF14,NCKAP1L,GAS6,AIF1,TRPV4,CMKLR1,CSF1,SWAP70,VEGFA,ADAM17,C3AR1,CSF1R,WNK1,CCL4,PGF,MCU	34	36.9565
GOBP_POSITIVE_REGULATION_OF_LEUKOCYTE_DEGRANULATION	0.123203	0.551016	0.181383	-0.492355	-1.29368	25	SNX4,IL4R,CD177,GAB2,SPHK2,VAMP8,ITGB2	7	28
GOBP_POSITIVE_REGULATION_OF_LEUKOCYTE_MEDIATED_IMMUNITY	0.755647	0.929056	0.0598603	-0.25111	-0.897404	137	CD160,TNFSF4,STX7,HLA-A,KLRD1,FZD5,CD177,PRKCZ,B2M,MR1,SLAMF6,DENND1B,HLA-H,P2RX7,KLRK1,KMT5B,ZBTB1,XCL1,FBXO38,IL18R1,HLA-B,CRTAM,KIT,MAVS,SLAMF1,TP53BP1,CLEC7A,IL12RB1,ITGB2,SHLD2,AZGP1,KLRC4-KLRK1,CD1D,SASH3,TBX21,GATA3,HLA-E,RAET1E,CD28,SH2D1A	40	29.1971
GOBP_POSITIVE_REGULATION_OF_LEUKOCYTE_MIGRATION	0.696673	0.910889	0.0614364	0.259825	0.910343	139	FUT4,SERPINE1,MADCAM1,CXCL8,CALR,S100A14,LYVE1,C1QBP,CREB3,C5AR1,AKIRIN1,CD99,CD47,ITGA2,SELENOK,FADD,CX3CL1,ZP3,RARRES2,IL1A,ICAM1,SELP,STK39,THBS4,IL23A,JAM3,VEGFC,FPR2,CCL20,HMGB1,PLA2G7,F2RL1,ZNF580,RHOA,LGALS3,DNM1L	36	25.8993
GOBP_POSITIVE_REGULATION_OF_LEUKOCYTE_PROLIFERATION	0.844311	0.952847	0.0533478	0.243297	0.863087	152	PNP,CD55,MIF,SLC7A1,CLCF1,CD320,IL1B,RIPK2,CD276,SELENOK,FADD,EFNB1,ZP3,GPR183,IL1A,ANXA1,TGFBR2,CD81,CD70,TLR4,CD86,IGF2,RPS3,IL6ST,FGF10,TNFRSF4,TNFSF9,IL23A,CD40,CHRNB2,IRS2,HMGB1	32	21.0526
GOBP_POSITIVE_REGULATION_OF_LEUKOCYTE_TETHERING_OR_ROLLING	0.1611	0.612405	0.153159	0.596495	1.29136	11	FUT4,ST3GAL4,SELP,CHST2,SELE,FUT7	6	54.5455
GOBP_POSITIVE_REGULATION_OF_LIGASE_ACTIVITY	0.683897	0.908658	0.063079	-0.398128	-0.835409	10	NHEJ1,XRCC4,RIPK3,TMSB4X	4	40
GOBP_POSITIVE_REGULATION_OF_LIPASE_ACTIVITY	0.790927	0.942006	0.0558265	0.265902	0.852515	66	ARF4,C5AR1,ANG,PHB2,CCN1,HRAS,PLAA,ARL1,CD86,HTR2A,FGF2,ABL2,ADCYAP1R1,FGFR1,AVPR1B,PDGFRB,EDNRA,RHOA,SELE,HTR2B,PLA2G5	21	31.8182
GOBP_POSITIVE_REGULATION_OF_LIPID_BIOSYNTHETIC_PROCESS	0.474104	0.834861	0.0817516	-0.302128	-0.985973	78	SCARB1,NR1H4,CREBL2,NR1H3,SIRT3,ABCG1,SCAP,CNEP1R1,CHP1,PPARA,FABP3,PRKCD,PRKAA1,CAPN2,ABCD1,SPHK2,HSD17B13	17	21.7949
GOBP_POSITIVE_REGULATION_OF_LIPID_CATABOLIC_PROCESS	0.526316	0.855515	0.0770737	-0.357227	-0.955576	27	CPT1A,PPARA,PRKCD,FABP1,ABCD1,SCT,PNPLA2,ABHD5	8	29.6296
GOBP_POSITIVE_REGULATION_OF_LIPID_KINASE_ACTIVITY	0.454012	0.82186	0.0831291	-0.344103	-0.990422	37	VAV3,ATG14,SRC,PTK2B,VAV2,P2RY12,KIT,FLT3,AGAP2,FGFR3	10	27.027
GOBP_POSITIVE_REGULATION_OF_LIPID_LOCALIZATION	0.115079	0.533968	0.184706	-0.346794	-1.19778	105	SCARB1,P2RX4,MAP2K6,RXRA,ABCA5,PRAP1,ACACB,ACSL5,NR1H3,ABCG1,EDN1,PPARG,LDLRAP1,ABCA1,SREBF2,ACSL1,FABP3,LPCAT3,ABCA13,ATP8A1,PRKCD,CYP4F2,P2RX7,SCP2,OSBPL11,IKBKE,PLA2R1	27	25.7143
GOBP_POSITIVE_REGULATION_OF_LIPID_METABOLIC_PROCESS	0.16499	0.618205	0.153159	-0.310008	-1.12182	145	VAV3,SCARB1,PPARGC1A,ATG14,NR1H4,CREBL2,SRC,NR1H3,SIRT3,ABCG1,SCAP,CNEP1R1,PTK2B,CHP1,CPT1A,PPARG,LDLRAP1,PPARA,FABP3,VAV2,PRKCD,PRKAA1,CAPN2,FABP1,ABCD1,SPHK2,HSD17B13,P2RY12,KIT,FLT3,GPLD1,SCT,PNPLA2,CREB1,MLXIPL,GHSR,ABHD5,AGAP2,NR1D1,FGFR3	40	27.5862
GOBP_POSITIVE_REGULATION_OF_LIPID_STORAGE	0.269151	0.716489	0.118288	-0.430558	-1.12283	24	SCARB1,ACACB,SREBF2,OSBPL11,IKBKE,VSTM2A	6	25
GOBP_POSITIVE_REGULATION_OF_LIPID_TRANSPORT	0.25	0.704369	0.120433	-0.332199	-1.09819	83	P2RX4,MAP2K6,RXRA,ABCA5,PRAP1,ACSL5,NR1H3,ABCG1,EDN1,PPARG,LDLRAP1,ABCA1,ACSL1,FABP3,LPCAT3,ABCA13,ATP8A1,PRKCD,CYP4F2,P2RX7,SCP2,PLA2R1,CETP,DENND5B,LRP1	25	30.1205
GOBP_POSITIVE_REGULATION_OF_LIPOPOLYSACCHARIDE_MEDIATED_SIGNALING_PATHWAY	0.526096	0.855515	0.0787114	0.470065	0.956423	9	MIF,LY96,SASH1	3	33.3333
GOBP_POSITIVE_REGULATION_OF_LIPOPROTEIN_PARTICLE_CLEARANCE	0.295775	0.734496	0.110122	0.63475	1.16652	6	ANXA2,LIPG,TREM2	3	50
GOBP_POSITIVE_REGULATION_OF_LOCOMOTION	0.00218254	0.0497308	0.431708	0.323567	1.30133	547	ACTG1,S100A11,HSPA5,LAMC2,NR4A3,FGFBP1,SDCBP,DIAPH1,ANXA3,FUT4,MET,MAP2K3,XBP1,PPP3CA,MYADM,ITGA6,SERPINE1,CLDN3,EPHA2,MADCAM1,CAVIN1,ARF6,CXCL8,RHOD,EPHA1,CALR,S100A14,PFN1,CEMIP,ARTN,ELP6,PTP4A1,PLK2,IL1B,HBEGF,ITGA5,CXCL16,LYVE1,SEMA6B,BMP7,C1QBP,CREB3,ACTA2,C5AR1,ITGB1BP1,CLDN1,ACTN4,HGF,FGF7,MCAM,AKIRIN1,CD99,CD47,CLDN4,ITGA2,MAP4K4,DAB2,IGFBP5,FERMT1,TPBG,AKAP12,SPHK1,DUOXA2,SNAI1,SELENOK,AAMP,FADD,MYC,HIF1A,PTGS2,CDH5,FN1,CCN1,CX3CL1,EMC10,ZP3,SPRY2,GFUS,INSM1,RARRES2,S1PR1,HRAS,RHOB,PLAA,DDRGK1,IL1A,STAT3,ADAMTS1,ANXA1,CAV1,TGFBR2,CCL26,NUS1,TNFAIP6,SCG2,NOS3,ICAM1,TLR4,SELP,RIPOR1,CYP1B1,STK39,CCAR1,RACK1,RELN,FGF2,TEK,DUOX1,F3,NTRK3,GPI,HYAL1,FGF10,NSMF,FOXF1,THBS4,FLT4,WNT5B,IL23A,JAM3,TJP1,SEMA4B,PHPT1,ITGB3,RAB11A,AGO2,CD40,VEGFC,FGFR1,FGF18,PDGFRB,RPS6KB1,FPR2,SEMA3G,IRS2,PRKD1,PDGFB,RAB25,CCL20,PDGFA,NTN1,HMGB1,ELP5,NFE2L2,BMP2,SOX9,PLA2G7,F2RL1,SEMA4A,ZNF580,RHOA,LGALS3,DNM1L,LRRC15,SMAD3,ZC3H12A,CXCR4,PODXL,MMP7,SEMA3A,NRP2,TGFBR1,CARMIL1,ATOH8,SNAI2,PDPN,TGFB2,AKT1,IL1R1,TWIST1,IL6	171	31.2614
GOBP_POSITIVE_REGULATION_OF_LONG_TERM_NEURONAL_SYNAPTIC_PLASTICITY	0.419802	0.806625	0.0880945	-0.580972	-1.04834	6	NEURL1,KIT,NPTN,SHANK3	4	66.6667
GOBP_POSITIVE_REGULATION_OF_LONG_TERM_SYNAPTIC_DEPRESSION	0.386588	0.794128	0.0925529	-0.634392	-1.09004	5	STAU2,KCNB1	2	40
GOBP_POSITIVE_REGULATION_OF_LONG_TERM_SYNAPTIC_POTENTIATION	0.969574	0.988284	0.0477342	-0.255497	-0.636792	20	AKAP5,CHRNA7,STAU1,DRD2,NPTN,APP,IGSF11,ZDHHC2,CRTC1,SHANK3	10	50
GOBP_POSITIVE_REGULATION_OF_LOW_DENSITY_LIPOPROTEIN_RECEPTOR_ACTIVITY	0.18239	0.636163	0.148262	0.777628	1.25847	4	ANXA2,HNRNPK,CNPY2	3	75
GOBP_POSITIVE_REGULATION_OF_LYASE_ACTIVITY	0.345776	0.773601	0.0988903	0.41762	1.04865	20	PARK7,FXN,ADORA2B,ORAI1,CACNA1D,NOS3	6	30
GOBP_POSITIVE_REGULATION_OF_LYMPHOCYTE_ANERGY	0.560158	0.871342	0.0725352	-0.561429	-0.964676	5	CBLB,ITCH,CD3E	3	60
GOBP_POSITIVE_REGULATION_OF_LYMPHOCYTE_APOPTOTIC_PROCESS	0.654472	0.900537	0.0662842	-0.367645	-0.870738	15	CCL5,LGALS9,P2RX7,FNIP1	4	26.6667
GOBP_POSITIVE_REGULATION_OF_LYMPHOCYTE_CHEMOTAXIS	0.115385	0.534413	0.186433	-0.53458	-1.32121	19	ADAM10,PTK2B,CCL5,XCL1,TNFSF14,ADAM17,WNK1,CCL4	8	42.1053
GOBP_POSITIVE_REGULATION_OF_LYMPHOCYTE_DIFFERENTIATION	0.359127	0.783533	0.0972151	-0.300868	-1.03916	105	TNFSF4,ZBTB7B,IL4R,VSIR,IL7,ZMIZ1,IL15,PRKCZ,FOXO3,SOX13,LGALS9,RARA,RAG1,SOX12,MDK,CD46,ZBTB1,SOX4,ZBTB16,INPP5D,VNN1,BTN2A2,PCK1,MMP14,SOCS5,NCKAP1L,IL12RB1,TOX,GAS6,IHH	30	28.5714
GOBP_POSITIVE_REGULATION_OF_LYMPHOCYTE_MEDIATED_IMMUNITY	0.65762	0.900537	0.0673624	-0.266298	-0.930853	116	CD160,TNFSF4,STX7,HLA-A,KLRD1,FZD5,PRKCZ,B2M,MR1,SLAMF6,DENND1B,HLA-H,P2RX7,KLRK1,KMT5B,ZBTB1,XCL1,FBXO38,IL18R1,HLA-B,CRTAM,SLAMF1,TP53BP1,IL12RB1,SHLD2,AZGP1,KLRC4-KLRK1,CD1D,SASH3,TBX21,GATA3,HLA-E,RAET1E,CD28,SH2D1A,NLRP3,SHLD3,RASGRP1	38	32.7586
GOBP_POSITIVE_REGULATION_OF_LYMPHOCYTE_MIGRATION	0.535922	0.860838	0.0739901	-0.330937	-0.947868	36	ADAM10,PTK2B,CCL5,XCL1,PYCARD,ITGA4,TNFSF14,SPN,AIF1,TNFRSF14,ADAM17,DOCK8,WNK1,CCL4	14	38.8889
GOBP_POSITIVE_REGULATION_OF_MACROAUTOPHAGY	0.015294	0.182955	0.38073	-0.450859	-1.45305	72	SESN3,SNX4,SESN2,SNX30,BNIP3L,WIPI1,CALCOCO2,ULK1,SPTLC2,RAB3GAP2,OPTN,SCOC,SMCR8,HMOX1,WAC,MAPK3,SESN1,SH3GLB1,ATG2A,SNX18,PINK1,BECN1,IRGM,SLC25A5,TRIM13,PIP4K2A,SNX7,RAB3GAP1,TSC1	29	40.2778
GOBP_POSITIVE_REGULATION_OF_MACROPHAGE_ACTIVATION	0.397638	0.798334	0.0908241	0.383874	1.02152	27	HSPD1,KARS1,IL33,IL1RL1,TLR4	5	18.5185
GOBP_POSITIVE_REGULATION_OF_MACROPHAGE_CHEMOTAXIS	0.365702	0.78735	0.09855	-0.429713	-1.04689	18	CCL5,MAPK3,MDK,MSTN,MAPK1,SLAMF1,TRPV4,CMKLR1,CSF1,C3AR1,CSF1R	11	61.1111
GOBP_POSITIVE_REGULATION_OF_MACROPHAGE_CYTOKINE_PRODUCTION	0.526214	0.855515	0.0749279	0.429028	0.953292	12	TLR4,LILRB1,GPRC5B,WNT5A,HLA-G,CD74	6	50
GOBP_POSITIVE_REGULATION_OF_MACROPHAGE_DERIVED_FOAM_CELL_DIFFERENTIATION	0.899614	0.967546	0.0488971	0.291592	0.713456	18	PLA2G2A,LPL,IL18,PLA2G5,MSR1,PF4,AGTR1,NFKB1	8	44.4444
GOBP_POSITIVE_REGULATION_OF_MACROPHAGE_DIFFERENTIATION	0.923529	0.973291	0.0484088	0.287507	0.669053	15	TRIB1,FADD,LIF,HSF1,PF4	5	33.3333
GOBP_POSITIVE_REGULATION_OF_MACROPHAGE_MIGRATION	0.176591	0.632269	0.149208	-0.469112	-1.23261	25	P2RX4,CCL5,MAPK3,MDK,P2RY12,CX3CR1,MMP14,MSTN,MAPK1,SLAMF1,TRPV4,CMKLR1,CSF1,C3AR1,CSF1R	15	60
GOBP_POSITIVE_REGULATION_OF_MAINTENANCE_OF_SISTER_CHROMATID_COHESION	0.919132	0.972347	0.0488971	-0.360824	-0.619986	5	SLF2	2	40
GOBP_POSITIVE_REGULATION_OF_MAMMARY_GLAND_EPITHELIAL_CELL_PROLIFERATION	0.382294	0.794128	0.0943564	0.594456	1.09247	6	CCND1,ZNF703	2	33.3333
GOBP_POSITIVE_REGULATION_OF_MAPK_CASCADE	0.762864	0.932739	0.0635008	-0.234141	-0.938863	468	TLR3,FGFR2,MAP2K6,PJA2,PDE8A,DAB2IP,ERBB2,INSR,P2RY1,EFNA1,SRC,NDST1,MAP2K5,MADD,TGFA,JUN,FZD5,MID1,KITLG,ARRB1,GPER1,RELL1,RB1CC1,BCAR3,PTK2B,EDN3,PRKCZ,EDN1,PAK1,RAP1A,DIXDC1,PTEN,TAOK3,CCL5,LGALS9,MAPK3,KSR1,CD24,PDE5A,GPR37L1,SLC30A10,ARL6IP5,CHRNA7,MAPK8IP3,CCL8,DOK4,SORBS3,DNAJC27,CRKL,KLB,DVL2,GCNT2,LRRK2,DSTYK,P2RX7,EDAR,DUSP19,PLCE1,GHR,KLHDC10,RAPGEF2,PDGFD,PDCD10,FGD2,XCL1,PTPN22,PDE6G,ERN2,PYCARD,ADRA2A,CCL11,MAP2K7,RIPK1,SH3RF2,NOTCH1,XDH,TRAF7,KIT,CCL13,FLT3,TNIK,INAVA,PELI2,ANKRD6,MAP3K3,TENM1,SLAMF1,ALOX12B,PLA2G1B,CLEC7A,DENND2B,GSDME,GAS6,IGF1,EIF2AK2,NAIP,GHRL,PRKCA,HIPK2,RAF1,TAB1,ABL1,EGF,NCF1,DRD2,NPSR1,FGFR3,TNFRSF19,SOX2,NTRK1,TRAF3,ALOX15,TAOK1,DVL3	114	24.359
GOBP_POSITIVE_REGULATION_OF_MAP_KINASE_ACTIVITY	0.0647182	0.419928	0.257206	-0.357103	-1.24826	116	MAP2K6,DAB2IP,ERBB2,INSR,SRC,MAP2K5,TGFA,FZD5,KITLG,PTK2B,EDN3,EDN1,PAK1,TAOK3,CD24,PDE5A,DVL2,LRRK2,P2RX7,DUSP19,GHR,PDGFD,PDCD10,FGD2,ERN2,ADRA2A,MAP2K7,KIT,FLT3	29	25
GOBP_POSITIVE_REGULATION_OF_MAST_CELL_ACTIVATION	0.471545	0.833367	0.0831291	-0.39051	-0.989494	21	SNX4,HAVCR1,IL4R,GAB2	4	19.0476
GOBP_POSITIVE_REGULATION_OF_MAST_CELL_ACTIVATION_INVOLVED_IN_IMMUNE_RESPONSE	0.123984	0.551872	0.179782	-0.553842	-1.31173	15	SNX4,IL4R,GAB2,SPHK2,VAMP8	5	33.3333
GOBP_POSITIVE_REGULATION_OF_MAST_CELL_CHEMOTAXIS	0.966337	0.988284	0.0467883	-0.297993	-0.537718	6	SWAP70,VEGFA,PGF	3	50
GOBP_POSITIVE_REGULATION_OF_MEGAKARYOCYTE_DIFFERENTIATION	0.596349	0.884251	0.0707899	-0.424105	-0.902605	11	SCIN,FAXDC2	2	18.1818
GOBP_POSITIVE_REGULATION_OF_MEIOTIC_CELL_CYCLE	0.714579	0.917461	0.0625237	-0.323449	-0.849875	25	INSR,LFNG,PIWIL2,UBE2B,PRDM7	5	20
GOBP_POSITIVE_REGULATION_OF_MEIOTIC_CELL_CYCLE_PHASE_TRANSITION	0.291405	0.729233	0.113787	0.718379	1.16259	4	CDC25A,MAPK15,CDC25B	3	75
GOBP_POSITIVE_REGULATION_OF_MEIOTIC_NUCLEAR_DIVISION	0.917172	0.971213	0.0500923	-0.289384	-0.697121	16	PIWIL2,UBE2B,PRDM7	3	18.75
GOBP_POSITIVE_REGULATION_OF_MELANOCYTE_DIFFERENTIATION	0.822857	0.949296	0.0523759	-0.427928	-0.702662	4	KITLG,BCL2	2	50
GOBP_POSITIVE_REGULATION_OF_MEMBRANE_DEPOLARIZATION	0.437376	0.814732	0.0860347	-0.481101	-1.00952	10	ANK3,TRPM4,P2RX7	3	30
GOBP_POSITIVE_REGULATION_OF_MEMBRANE_PERMEABILITY	0.84507	0.953179	0.053677	-0.270091	-0.791463	44	BCL2L11,ACAA2,BNIP3L,EYA2,ATF2,STPG1	6	13.6364
GOBP_POSITIVE_REGULATION_OF_MEMBRANE_POTENTIAL	0.122288	0.548791	0.17822	0.553322	1.31208	16	VCP,UCN3,STOML2,GLRX,BID,MYC,MTLN,AKT1,PIAS3	9	56.25
GOBP_POSITIVE_REGULATION_OF_MEMBRANE_PROTEIN_ECTODOMAIN_PROTEOLYSIS	0.804734	0.945779	0.0550211	0.326392	0.773969	16	IL1B,RGMA,FURIN,SNX9,TNF,PACSIN3,ADAM9,APOE	8	50
GOBP_POSITIVE_REGULATION_OF_MEMORY_T_CELL_DIFFERENTIATION	0.229446	0.69023	0.123842	-0.597062	-1.22116	9	TNFSF4,CD46,PCK1,IL12RB1,HLA-DRB1,IL23R	6	66.6667
GOBP_POSITIVE_REGULATION_OF_MESENCHYMAL_CELL_PROLIFERATION	0.640385	0.899134	0.0646485	0.342461	0.891254	23	CTNNB1,MYC,TGFBR2,PRRX1,FOXF1,IRS2,PDGFA,SOX9,SHH,WNT5A	10	43.4783
GOBP_POSITIVE_REGULATION_OF_MESENCHYMAL_STEM_CELL_PROLIFERATION	0.258586	0.70844	0.119348	0.686191	1.1976	5	CCNE1,LTBP3,VEGFC,FERMT2	4	80
GOBP_POSITIVE_REGULATION_OF_METALLOENDOPEPTIDASE_ACTIVITY	0.868583	0.962331	0.0533478	0.503287	0.719008	2	STAT3	2	100
GOBP_POSITIVE_REGULATION_OF_METALLOPEPTIDASE_ACTIVITY	0.082495	0.460346	0.222056	0.774691	1.4237	6	CLDN3,CLDN4,DDRGK1,STAT3,ANTXR1	5	83.3333
GOBP_POSITIVE_REGULATION_OF_METAPHASE_ANAPHASE_TRANSITION_OF_CELL_CYCLE	0.879684	0.964551	0.0509083	0.301663	0.715328	16	ANAPC7,MAD2L1BP,CDT1,ANAPC11,MAPK15,CUL3,CDC27,ANAPC5	8	50
GOBP_POSITIVE_REGULATION_OF_MHC_CLASS_II_BIOSYNTHETIC_PROCESS	0.258517	0.70844	0.118815	0.569257	1.19523	10	XBP1,TLR4,IL10	3	30
GOBP_POSITIVE_REGULATION_OF_MHC_CLASS_I_BIOSYNTHETIC_PROCESS	0.0476856	0.363989	0.321776	0.834126	1.45579	5	HSPH1,NLRP12	2	40
GOBP_POSITIVE_REGULATION_OF_MICROGLIAL_CELL_ACTIVATION	0.179884	0.634358	0.142901	-0.65288	-1.29205	8	TTBK1,LRRK2,CTSC	3	37.5
GOBP_POSITIVE_REGULATION_OF_MICROTUBULE_BINDING	0.152918	0.598536	0.159647	0.712344	1.30912	6	MAPRE1,PPP2CA,HSF1,MAPRE3,PPP2CB	5	83.3333
GOBP_POSITIVE_REGULATION_OF_MICROTUBULE_NUCLEATION	0.746063	0.926305	0.0584693	-0.417842	-0.791798	7	PAK1,GIT1	2	28.5714
GOBP_POSITIVE_REGULATION_OF_MICROTUBULE_POLYMERIZATION_OR_DEPOLYMERIZATION	0.428571	0.80896	0.0862866	-0.350457	-1.00871	37	AKAP9,NUMA1,CDKN1B,NIN,PAK1,NAV3,SPAST,GIT1,KATNB1,SLAIN2,CDK5RAP2	11	29.7297
GOBP_POSITIVE_REGULATION_OF_MIRNA_CATABOLIC_PROCESS	0.591195	0.882568	0.0728939	0.582297	0.942358	4	PNPT1,ZC3H12A	2	50
GOBP_POSITIVE_REGULATION_OF_MIRNA_MEDIATED_GENE_SILENCING_BY_INHIBITION_OF_TRANSLATION	0.139676	0.580452	0.168238	0.693771	1.32657	7	EIF4G1,EIF4E2,STAT3,AGO2	4	57.1429
GOBP_POSITIVE_REGULATION_OF_MIRNA_METABOLIC_PROCESS	0.168016	0.624736	0.152145	0.677686	1.29581	7	RELA,HRAS,PNPT1,ZC3H12A,NFKB1	5	71.4286
GOBP_POSITIVE_REGULATION_OF_MIRNA_TRANSCRIPTION	0.306931	0.741749	0.10673	0.367738	1.08147	44	FOSL1,GNL3,SRF,FOS,EGR1,RELA,MYC,HIF1A,STAT3,TEAD1,NGFR,SMARCA4,FGF2,PDGFB,TP53,BMP2,SMAD3,ATOH8,TGFB2	19	43.1818
GOBP_POSITIVE_REGULATION_OF_MITOCHONDRIAL_CALCIUM_ION_CONCENTRATION	0.911591	0.968299	0.049094	0.300373	0.650285	11	ATP2A1,BCAP31,RAP1GDS1,FIS1,TGM2	5	45.4545
GOBP_POSITIVE_REGULATION_OF_MITOCHONDRIAL_DEPOLARIZATION	0.402062	0.801369	0.0928481	0.532658	1.0541	8	PARP1,RACK1,MLLT11,TSPO,DCN,MYOC,KDR	7	87.5
GOBP_POSITIVE_REGULATION_OF_MITOCHONDRIAL_FISSION	0.992157	0.997418	0.0451344	0.231979	0.588842	21	PGAM5,MUL1,DNM1L,FIS1,MFF	5	23.8095
GOBP_POSITIVE_REGULATION_OF_MITOCHONDRIAL_MEMBRANE_POTENTIAL	0.0333777	0.288094	0.321776	0.721571	1.56214	11	VCP,STOML2,BID,MYC,MTLN,AKT1	6	54.5455
GOBP_POSITIVE_REGULATION_OF_MITOCHONDRIAL_OUTER_MEMBRANE_PERMEABILIZATION_INVOLVED_IN_APOPTOTIC_SIGNALING_PATHWAY	0.477407	0.834861	0.0806388	0.453358	0.981484	11	BOK,CHCHD10,NMT1,HIP1R,GSK3A,GSK3B	6	54.5455
GOBP_POSITIVE_REGULATION_OF_MITOCHONDRIAL_TRANSLATION	0.0111654	0.151296	0.38073	0.713003	1.65922	15	FASTKD2,RCC1L,TRMT10C,RPUSD4,C1QBP,TRUB2,NGRN,MPV17L2,MRPS27	9	60
GOBP_POSITIVE_REGULATION_OF_MITOCHONDRION_ORGANIZATION	0.6917	0.909336	0.062249	0.27588	0.891505	71	PGAM5,PLAUR,PARK7,BOK,PDCD5,FBXO7,PPIF,BID,PMAIP1,HIF1A,ADCK1,MLLT11,BAX,BIK,MUL1,TP53,CHCHD10,DNM1L,HTRA2,FIS1,MFF,ZDHHC6,NMT1,MOAP1,HIP1R	25	35.2113
GOBP_POSITIVE_REGULATION_OF_MITOPHAGY	0.639604	0.899134	0.0661326	-0.486909	-0.878609	6	SLC25A5,VPS13D,VDAC1,SLC25A4	4	66.6667
GOBP_POSITIVE_REGULATION_OF_MITOPHAGY_IN_RESPONSE_TO_MITOCHONDRIAL_DEPOLARIZATION	0.892925	0.966575	0.048799	-0.326442	-0.667667	9	OPTN,HDAC6,PINK1,PRKN	4	44.4444
GOBP_POSITIVE_REGULATION_OF_MITOTIC_CELL_CYCLE	0.00251913	0.055182	0.431708	0.433615	1.49791	116	EIF4E,EIF4G1,CCND1,TTL,TFDP1,RCC2,CDC25A,DYNLT3,APEX1,ANAPC7,CDK4,LSM10,NKX3-1,SPHK1,MDM2,PHB2,DDX3X,CCND2,ADAMTS1,ANXA1,MAD2L1BP,UBE2C,CCNB1,POLDIP2,PLRG1,CPSF3,CUL4A,CDC7,HYAL1,FGF10,RAD51B,CDC6,CDCA5,ASNS,RAB11A,CDT1,RPS6KB1,RAD51C,PTPN11,KLHL18,ANAPC11,WNT10B,AKT1,BRD4,RRM2,CDK10,CDK1,HSF1,CDC25B,CUL3,LGMN,DTL,CDC27,BRCA2	54	46.5517
GOBP_POSITIVE_REGULATION_OF_MITOTIC_CELL_CYCLE_PHASE_TRANSITION	0.00649414	0.106923	0.407018	0.444591	1.46442	88	EIF4G1,CCND1,TFDP1,RCC2,CDC25A,APEX1,ANAPC7,CDK4,LSM10,MDM2,PHB2,DDX3X,CCND2,ADAMTS1,ANXA1,MAD2L1BP,UBE2C,CCNB1,PLRG1,CPSF3,CUL4A,CDC7,HYAL1,FGF10,RAD51B,CDC6,CDCA5,RAB11A,CDT1,RAD51C,KLHL18,ANAPC11,WNT10B,AKT1,BRD4,RRM2,CDK10,CDK1,CDC25B,CUL3,DTL,CDC27	42	47.7273
GOBP_POSITIVE_REGULATION_OF_MITOTIC_CELL_CYCLE_SPINDLE_ASSEMBLY_CHECKPOINT	0.4	0.8	0.0931455	0.533815	1.05639	8	PCID2,DYNC1LI1,TPR,NDC80,XRCC3,MAD2L1,MAD1L1	7	87.5
GOBP_POSITIVE_REGULATION_OF_MITOTIC_NUCLEAR_DIVISION	0.491018	0.838053	0.0799859	-0.333212	-0.975932	43	PRAP1,INSR,HOXA13,TGFA,EDN3,EDN1,SMPD3,BTC,ESPL1	9	20.9302
GOBP_POSITIVE_REGULATION_OF_MOLECULAR_FUNCTION	0.0944351	0.493752	0.188204	0.255058	1.08344	1478	GPRC5A,FOSL1,ARF4,ANXA2,PPRC1,CCT2,PSME3,UBE2N,HSP90AB1,MAPRE1,RANGAP1,EIF4G1,CTNNB1,EIF2S1,ANXA3,DNAJB11,RAN,NRG1,MET,DKC1,NME1,HSP90AA1,MAP2K3,PRR7,PLAUR,PPP2CA,HSPD1,CCT4,HDAC1,ADRM1,RNF25,VCP,PPP3CA,PARK7,NPM1,GTF2B,CCND1,ITGA6,MIF,TNFRSF10A,TCP1,CLDN3,EREG,EPHA2,NAB2,CORO1C,FXN,DCUN1D5,CCN2,UBE2I,TCIM,PSMD14,EPHA1,HSPE1,BOK,AHSA1,HNRNPD,TNFRSF10B,AREG,PFN1,GAL,IRS1,CEMIP,EMP2,AIMP2,IRAK2,EPHB1,PDCD5,ZC3H15,TBC1D30,MID1IP1,IL1B,SSBP1,XRCC5,DKK1,HBEGF,HNRNPK,HNRNPU,TFDP1,LAMTOR5,RAPGEF3,SRF,CNPY2,CHTOP,PSME4,HDAC2,EPHB4,UBE2V1,GREM1,GSTO1,TRIM28,EIF3C,UBE2S,PTGES3,XRCC6,MAP2K1,RASGRF2,PDP1,RIPK2,C5AR1,RCC2,EIF3E,ITGB1BP1,PPIA,ACTN4,ADAP1,EGR1,LRP8,ROR1,SPON1,RTN4R,GLRX,ADORA2B,PDCD2,BID,HSPA1B,CLDN4,ITGA2,DIABLO,KDM1A,PMAIP1,MAP4K4,DHX9,HNRNPA2B1,CCNYL1,ANG,ATP2A1,RELA,TNNT2,IRAK1,SLC27A4,ECT2,GNB5,ANP32B,NKX3-1,TOM1L1,ADRA2C,BCAP31,CDH3,RWDD1,SPHK1,PABPN1,PPP1R15A,RPS2,DACT1,FADD,RPS6KA4,MYC,BIN1,NR4A2,PHB2,FDX2,HIF1A,FN1,CCN1,NDUFA13,CX3CL1,DNAJB1,TIGAR,DDX3X,NIBAN2,MSH6,UBE2L3,CAMKK1,CCS,SPRY2,AKIRIN2,TYRO3,CCND2,S1PR1,PRKAG1,HRAS,PSENEN,IDE,PLAA,DDRGK1,COPS5,TFAP4,STAT3,TXN,CAV1,PRSS22,RAB7B,TNFRSF11A,ORAI1,TGFBR2,GCG,STIMATE,NGFR,DHX33,CFLAR,STK3,CYCS,PSMA6,CCL26,FBXW7,GNAI3,NUS1,JTB,BCL10,FGFR4,EPM2AIP1,EIF3D,TRIM25,CACNA1D,UBE2C,SMARCA4,RGMA,PRELID1,DNAJC9,NOS3,DPH3,CD81,PARP1,MTCH1,ARAP2,NFAM1,SFRP1,CCNB1,VAC14,POLDIP2,FAM20A,RANBP2,PINX1,CYBA,FOXC1,CDC20,TLR4,GCN1,EPHB6,PRNP,S100A10,MAP3K5,ARL1,STK39,CD86,CKS2,RACK1,BUD31,IGF2,EPHB3,ANTKMT,GRIN2A,RELN,HTR2A,MT3,RGS4,BAX,FGF2,TEK,WRAP53,DAXX,ABL2,PTPN1,SNX9,RGS1,F3,RPL11,ANTXR1,RPS3,DSCC1,NTRK3,MST1R,COPS8,NDEL1,NAF1,NBN,FGF10,B3GAT3,BCR,FLT4,CDC6,DOK7,TRIM5,SGSM3,ARHGEF26,CACNG4,ADCYAP1R1,ANK2,MID2,IL23A,RALGPS2,GALR2,CDK5R2,AURKB,MYOCD,GCH1,EDF1,PFN2,ADCYAP1,STUB1,ERC1,AIFM1,WNT4,ITGB3,TRIM15,RPLP1,SEMG1,S100A1,CD40,DIRAS1,VEGFC,CHI3L1,ZNF622,MAP3K13,GTF2H2,FGFR1,PPP1R15B,MAPT,SMARCB1,CDT1,MUL1,PIH1D1,SKI,FGF18,AVPR1B,PCNA,GINS2,ARRDC4,PIP5K1A,PDGFRB,FPR2,RHOG,ASPH,PAK2,MAP3K10,DMD,LARP6,EDNRA,PRKD1,PNKP,PDGFB,ACE,RAP1GDS1,RYK,MSH2,TAF12,CCL20,SPAG8,TELO2,AMIGO1,EVI5L,PDGFA,HMGB1,CHTF18,DIPK2A,ARAP3,GNA12,STAC,BMP2,STIM2,F2RL1,NEUROD2,PLXND1,MLST8,RPS27L,CDC42,F11R,GINS1,RHOA,TESC,GPRC5D,AXIN1,ARHGEF5,CLSPN,RFC4,ACD,SMAD3,IQGAP1,BMPR1B,RALB,ARHGAP29,TBC1D7,WNT10B,BEX1,LMO4,DBF4,HTRA2,WDR41,GRHL2,GPRC5B,ADD2,PDX1,DGKZ,FIS1,TGFB2,CHN1,AKT1,KIF14,GINS3,S100A8,CRTC3,TRIM21,S100A9,TWIST1,SYNGR3,PERP,IL6,ARC,IFI16,DAP,CASP9,FGF23,SPATC1L,SELE,PRIM2,IL18,STX4,LILRA5,CAMK1,HTR2B,TNFSF15,ATPSCKMT,CCL22,PLA2G5,HSF1,ZIC2,PKD1,VMP1,FOXJ1,MAP3K11,LRRC55,SNCA,IKBKG,MAPK15,CARD11,ATP1B2,PDCD6,FCRL3,DYNAP,MAGED1,UHRF1,YWHAB,CDC25B,TCF3,RFC3,LGMN	437	29.567
GOBP_POSITIVE_REGULATION_OF_MONOCYTE_CHEMOTACTIC_PROTEIN_1_PRODUCTION	0.860417	0.960115	0.0544556	-0.319662	-0.734661	14	MCOLN2,LGALS9,OAS3,CLEC7A,TRPV4,OAS1	6	42.8571
GOBP_POSITIVE_REGULATION_OF_MONOCYTE_CHEMOTAXIS	0.448819	0.819895	0.0840746	0.40401	1.00164	19	SERPINE1,S100A14,CREB3,FPR2,HMGB1,PLA2G7,LGMN	7	36.8421
GOBP_POSITIVE_REGULATION_OF_MONOCYTE_DIFFERENTIATION	0.642147	0.899401	0.0661326	-0.407765	-0.855631	10	ZFP36L1,FES,CD4,CSF1,HLA-DRB1	5	50
GOBP_POSITIVE_REGULATION_OF_MONONUCLEAR_CELL_MIGRATION	0.503891	0.84564	0.0772747	0.299123	0.958613	65	SERPINE1,MADCAM1,CALR,S100A14,C1QBP,CREB3,CD47,SELENOK,FADD,STK39,FPR2,CCL20,HMGB1,PLA2G7,RHOA,LGALS3	16	24.6154
GOBP_POSITIVE_REGULATION_OF_MONOOXYGENASE_ACTIVITY	0.909465	0.968265	0.0513223	-0.271507	-0.739691	30	SCARB1,PTK2B,VDR,NPR3,CALM3,NOS1AP,PIK3CB,DHFR	8	26.6667
GOBP_POSITIVE_REGULATION_OF_MORPHOGENESIS_OF_AN_EPITHELIUM	0.792757	0.942006	0.0566484	0.287296	0.802555	34	CTNNB1,GREM1,GJA1,MMRN2,FGF2,WNT5B,WNT4,LIF,SOX9	9	26.4706
GOBP_POSITIVE_REGULATION_OF_MRNA_3_END_PROCESSING	0.42485	0.806625	0.0880945	0.488296	1.02524	10	PAF1,CDC73,DHX36,LEO1,HSF1,NCBP2	6	60
GOBP_POSITIVE_REGULATION_OF_MRNA_METABOLIC_PROCESS	0.000129455	0.0056313	0.518848	0.487621	1.68333	121	HSPA8,NUP98,SF3B4,TRA2B,NCL,SYNCRIP,PRPF19,EXOSC3,HNRNPD,EXOSC2,DCPS,PAF1,HNRNPU,EXOSC5,EXOSC7,MLH1,PDE12,PLEKHN1,YBX1,ZFP36,CDC73,DHX9,DAZAP1,EXOSC9,POLR2D,METTL3,YTHDF2,YTHDF1,LSM1,SAMD4B,POLR2G,PNPT1,SNRNP70,MEX3D,RBMXL1,RBM3,KHSRP,DHX36,LEO1,NOCT,CELF1,UPF1,SAMD4A,EXOSC8,CELF3,AGO2,TRA2A,NT5C3B	48	39.6694
GOBP_POSITIVE_REGULATION_OF_MRNA_PROCESSING	0.00391169	0.0746831	0.407018	0.609572	1.66735	30	HSPA8,NUP98,SF3B4,TRA2B,NCL,PRPF19,PAF1,CDC73,DAZAP1,SNRNP70,RBMXL1,RBM3,DHX36,LEO1,CELF3,TRA2A	16	53.3333
GOBP_POSITIVE_REGULATION_OF_MRNA_SPLICING_VIA_SPLICEOSOME	0.012333	0.161706	0.38073	0.650535	1.65128	21	HSPA8,NUP98,SF3B4,TRA2B,NCL,PRPF19,DAZAP1,SNRNP70,RBMXL1,RBM3,CELF3,TRA2A	12	57.1429
GOBP_POSITIVE_REGULATION_OF_MUCUS_SECRETION	0.893491	0.966575	0.0501934	-0.384462	-0.660603	5	ALOX12B,ATG5	2	40
GOBP_POSITIVE_REGULATION_OF_MULTICELLULAR_ORGANISMAL_PROCESS	0.0108421	0.148185	0.38073	0.272815	1.15437	1377	PNP,ANXA2,SERP1,CD55,G3BP1,NR4A3,SDCBP,FABP5,DDX21,CTNNB1,ANXA3,HYAL2,HSP90AA1,HSPD1,PPIB,PRMT5,HDAC1,SLC7A5,MACROH2A2,XBP1,PPP3CA,PARK7,CCND1,ENO1,MIF,YBX3,DHX37,MYDGF,KRT17,SERPINE1,EREG,THBD,AP3D1,FFAR4,PRPF19,EXOSC3,RAB1A,CCN2,CXCL8,EPHA1,FAM20C,TEAD4,CHRM3,CLCF1,SLC4A2,GAL,LIPG,PLAT,BCL3,EFNB2,CEBPB,PANX1,MAPKAPK2,EPHB1,EZR,PKM,IRF3,IL1B,HK1,XRCC5,DKK1,ITGA5,LAMTOR5,RAPGEF3,PIM1,SRF,IL33,OLFM1,BMP7,HDAC2,GREM1,HSPB6,PDE4B,GSTO1,GJA1,C1QBP,ANAPC2,STOML2,GAPDH,PCID2,MLH1,XRCC6,MMP12,MAP2K1,RIPK2,DDX1,TRIM16,C5AR1,TRIB1,FOS,HGF,EGR1,NME2,LRP8,JMJD8,ADORA2B,SERPINE2,IL1RL2,HSPA1B,ITGA2,CD276,HRH1,KDM1A,DAB2,DHX9,LRRC4B,SPINK1,ATF4,PDCL3,ATP2A1,RELA,FERMT1,ARX,EXOSC6,TPBG,AKAP12,GRB10,IRAK1,SRRT,WWTR1,NKX3-1,FOXA2,IL1RL1,TUSC2,SPHK1,IL17D,ST3GAL4,SNAI1,CTTN,SELENOK,FADD,FST,MYC,BIN1,UTP25,HIF1A,KCNQ1,PTGS2,CDH5,FN1,CCN1,CX3CL1,RPS19,EMC10,DDX3X,NIBAN2,CD83,ELOVL6,ZP3,AKIRIN2,KAT2A,PARD3,S100A13,HAX1,HRAS,RHOB,UNC13B,VIP,IL1A,TGFB1I1,GNAS,INHBB,STAT3,E2F1,ANXA1,MAD2L2,RBM19,CAV1,NKX2-2,RAB7B,TNFRSF11A,TGFBR2,SART1,RGS2,NGFR,POLR3D,EMILIN2,DHX33,SYNDIG1,DUSP10,RAMP2,BCL10,ZCCHC3,TBXAS1,FURIN,POLR3G,NOS3,LGALS1,C1QTNF1,CD81,PARP1,NFAM1,SCX,NOX1,LPIN1,PRDX2,CYBA,FOXC1,GPR3,SKIL,TLR4,PRKDC,CYP1B1,TSLP,CD86,SS18L2,RHEB,STK25,TGFBR3,MMRN2,RACK1,RND2,IGF2,HLX,TBXA2R,EPHB3,RELN,HTR2A,RGS4,TOMM70,FGF2,CD58,LRRC24,BSCL2,TEK,ZFPM1,CHGA,FBXW8,PEMT,F3,RPS3,MED1,LRPAP1,PTGIS,ANGPTL4,HYAL1,F12,NDEL1,DBNL,IL6ST,DHX36,FGF10,HCAR2,PLXNA1,WNT3,GPM6B,CBLN2,FFAR2,FLT4,BAIAP2,PLXNA4,LILRB1,ATP2A2,FCN1,ARID5A,TNFSF9,TBX2,IL17B,RSAD2,AGPAT2,IL23A,TJP1,MYOCD,GCH1,FZD3,ADCYAP1,CHD7,FABP4,ETV4,WNT4,GLMN,LCN2,TRIM15,PRDM16,SHLD1,S100A1,RAB11A,JAG1,ATP2B1,AGO2,CD40,TENT5A,KDM2B,VEGFC,CHI3L1,NFATC4,BMPER,MAP3K13,KISS1,FAAH,MAPT,TSPO,LIF,FGF18,AVPR1B,APLNR,RPS6KB1,OSM,LTB,IL4I1,LURAP1,GDF6,PTGER3,KDM6B,PRKD1,PDGFB,CTNNBIP1,ACE,NRXN1,MSH2,TMEM119,AMIGO1,DLG5,GDI1,NTN1,HMGB1,WASF3,NFE2L2,PTPN11,MFN2,TLE6,POLR3A,BMP2,GLI3,ALPL,SOX9,MAPK11,L1CAM,ADGRB1,PANX2,F2RL1,LRG1,PLXND1,SEMA4A,HEG1,TPPP,HRC,FRMD8,ZNF580,RHOA,CLEC5A,TESC,NUMBL,LGALS3,ENG,SMAD3,ZC3H12A,TOB2,BMPR1B,IL27,CXCR4,HDAC3,MYB,SEMA3A,WNT10B,CADM1,TGFBR1,CAPRIN1,CRABP2,LPL,GPRC5B,CBFB,SPEN,PDPN,PQBP1,TP63,TGFB2,AKT1,SCD,POLR3B,IL1R1,HEY2,TWIST1,PEX5,IL6,IFI16	376	27.3057
GOBP_POSITIVE_REGULATION_OF_MULTICELLULAR_ORGANISM_GROWTH	0.49177	0.838714	0.0815265	-0.35632	-0.970756	30	DIO3,PLS1,VIL1,MKKS,GHR,BCL2,CREB1,GHSR,GHRL,DRD2	10	33.3333
GOBP_POSITIVE_REGULATION_OF_MUSCLE_ADAPTATION	0.81854	0.949296	0.0542316	-0.427356	-0.734306	5	FOXO3,TRPC3	2	40
GOBP_POSITIVE_REGULATION_OF_MUSCLE_CELL_APOPTOTIC_PROCESS	0.343685	0.772771	0.102449	-0.412353	-1.07535	24	PDCD4,CAMK2D,SMAD4,PPARG,GATA6,CAPN2,LTK	7	29.1667
GOBP_POSITIVE_REGULATION_OF_MUSCLE_CELL_DIFFERENTIATION	0.588469	0.881667	0.0704501	0.297338	0.921073	56	MORF4L2,NRG1,EFNB2,GREM1,RBM4,MDM2,NIBAN2,KAT2A,CYP26B1,TARBP2,MYOCD,MAPK11,ENG,CAMK1,PIEZO1,SHH,OLFM2,MTOR,TRIM32,SETD3	20	35.7143
GOBP_POSITIVE_REGULATION_OF_MUSCLE_CONTRACTION	0.171657	0.626374	0.149208	0.409517	1.20246	43	ENO1,CCN2,CHRM3,SRF,GSTO1,ITGA2,ATP2A1,SPHK1,CTTN,KCNQ1,PTGS2,RGS2,TBXA2R,CHGA,MYOCD	15	34.8837
GOBP_POSITIVE_REGULATION_OF_MUSCLE_HYPERTROPHY	0.724846	0.9203	0.0618406	-0.319513	-0.839533	25	CAMK2D,EDN1,PDE5A,TRPC3,AKAP6,BECN1,IGF1,PRKCA,AGT,ADRA1A,ROCK1,MEF2A,PARP2	13	52
GOBP_POSITIVE_REGULATION_OF_MUSCLE_TISSUE_DEVELOPMENT	0.291667	0.729233	0.113313	-0.437442	-1.11701	22	PPARGC1A,ERBB3,MTM1,PRKAA1,FLOT1,DLL1,MRTFB,BCL2,CREB1,SHOX2	10	45.4545
GOBP_POSITIVE_REGULATION_OF_MYELINATION	0.959459	0.986461	0.0459538	0.264262	0.646587	18	HGF,PARD3,WASF3,TPPP,EGR2,ITGAX,RNF10	7	38.8889
GOBP_POSITIVE_REGULATION_OF_MYELOID_CELL_APOPTOTIC_PROCESS	0.835052	0.952071	0.0553643	0.36638	0.725049	8	ANXA1,HCAR2,ADIPOQ	3	37.5
GOBP_POSITIVE_REGULATION_OF_MYELOID_CELL_DIFFERENTIATION	0.386179	0.794128	0.0943564	-0.303008	-1.02514	97	ACVR1B,SCIN,ACVR2A,FAXDC2,MAPK14,KITLG,FOXO3,PPARGC1B,ABCB10,HOXA5,ISG15,ARNT,KLF10,KAT7,INPP5D,RIPK1,GPR68,ZFP36L1,RB1,FAM210B,NCKAP1L,CREB1,PRKCA,ETS1,FES	25	25.7732
GOBP_POSITIVE_REGULATION_OF_MYELOID_LEUKOCYTE_CYTOKINE_PRODUCTION_INVOLVED_IN_IMMUNE_RESPONSE	0.0267975	0.254543	0.352488	0.590197	1.52915	22	NR4A3,DDX21,MIF,DDX1,BCL10,TLR4,DHX36,LILRB1,GPRC5B,CAMK4,TICAM1,WNT5A	12	54.5455
GOBP_POSITIVE_REGULATION_OF_MYELOID_LEUKOCYTE_DIFFERENTIATION	0.963415	0.987535	0.0481184	-0.23537	-0.722262	54	KITLG,PPARGC1B,KLF10,RIPK1,GPR68,ZFP36L1,RB1,CREB1,PRKCA,FES,CD4,CSF1,HCLS1,HLA-DRB1,IL23R,EVI2B,TRAF6	17	31.4815
GOBP_POSITIVE_REGULATION_OF_MYELOID_LEUKOCYTE_MEDIATED_IMMUNITY	0.590551	0.882568	0.0697793	0.367213	0.91041	19	DDX21,DDX1,DHX36,F2RL1,STX4,CAMK4,TICAM1	7	36.8421
GOBP_POSITIVE_REGULATION_OF_MYOBLAST_DIFFERENTIATION	0.59332	0.883596	0.0694481	0.362474	0.910177	20	LRRC8A,AKIRIN1,MAP3K5,BOC	4	20
GOBP_POSITIVE_REGULATION_OF_MYOBLAST_FUSION	0.383838	0.794128	0.0943564	-0.435491	-1.04909	16	IL4R,MAPK14,CAPN2,FLOT1,TNFSF14,CXCL9	6	37.5
GOBP_POSITIVE_REGULATION_OF_MYOBLAST_PROLIFERATION	0.350097	0.776447	0.0972151	-0.561013	-1.11024	8	GATA6,ATF2,MEGF10,KCNA5,PPARD	5	62.5
GOBP_POSITIVE_REGULATION_OF_MYOTUBE_DIFFERENTIATION	0.672691	0.903946	0.0643583	-0.381001	-0.860407	13	MAPK14,MMP14,MAMSTR	3	23.0769
GOBP_POSITIVE_REGULATION_OF_NAD_P_H_OXIDASE_ACTIVITY	0.477733	0.834861	0.0822055	0.51192	0.978846	7	PARK7,GNAI3,CYBA	3	42.8571
GOBP_POSITIVE_REGULATION_OF_NATURAL_KILLER_CELL_ACTIVATION	0.285421	0.725783	0.113787	-0.420672	-1.10533	25	IL15,ZBTB1,FCGR3A,TOX,GAS6,HLA-E,RASGRP1,IL23R,JAK2,TYK2	10	40
GOBP_POSITIVE_REGULATION_OF_NATURAL_KILLER_CELL_CHEMOTAXIS	0.220907	0.677862	0.128789	-0.722484	-1.24141	5	CCL5,XCL1,CCL4	3	60
GOBP_POSITIVE_REGULATION_OF_NATURAL_KILLER_CELL_DIFFERENTIATION	0.0928433	0.488011	0.204295	-0.706878	-1.39891	8	IL15,ZBTB1,TOX,GAS6,RASGRP1	5	62.5
GOBP_POSITIVE_REGULATION_OF_NATURAL_KILLER_CELL_MEDIATED_CYTOTOXICITY	0.483806	0.83755	0.0815265	-0.366965	-0.981625	27	CD160,KLRD1,SLAMF6,KLRK1,CRTAM,KLRC4-KLRK1,HLA-E,RAET1E,SH2D1A,RASGRP1	10	37.037
GOBP_POSITIVE_REGULATION_OF_NATURAL_KILLER_CELL_MEDIATED_IMMUNE_RESPONSE_TO_TUMOR_CELL	0.467611	0.831845	0.0833634	0.519801	0.993917	7	PVR,NECTIN2,IL12A	3	42.8571
GOBP_POSITIVE_REGULATION_OF_NATURAL_KILLER_CELL_MEDIATED_IMMUNITY	0.579055	0.877926	0.0728939	-0.336075	-0.927711	32	CD160,KLRD1,SLAMF6,KLRK1,CRTAM,KLRC4-KLRK1,HLA-E,RAET1E,SH2D1A,RASGRP1	10	31.25
GOBP_POSITIVE_REGULATION_OF_NATURAL_KILLER_CELL_PROLIFERATION	0.4334	0.812664	0.08654	-0.482843	-1.01317	10	IL15,FCGR3A,HLA-E,IL23R,JAK2,TYK2	6	60
GOBP_POSITIVE_REGULATION_OF_NECROTIC_CELL_DEATH	0.615854	0.891849	0.0692836	-0.378127	-0.895564	15	CASP6,ATG9A,RIPK3,RIPK1,ZBP1	5	33.3333
GOBP_POSITIVE_REGULATION_OF_NERVOUS_SYSTEM_DEVELOPMENT	0.424184	0.806625	0.0857844	0.263205	0.999751	263	CTNNB1,PRMT5,HDAC1,PRPF19,CLCF1,EPHB1,IL1B,XRCC5,SRF,HDAC2,ANAPC2,MAP2K1,LRP8,SERPINE2,KDM1A,LRRC4B,TPBG,SRRT,MYC,BIN1,HIF1A,FN1,CX3CL1,E2F1,NKX2-2,SYNDIG1,SKIL,SS18L2,RHEB,STK25,RND2,EPHB3,RELN,LRRC24,FBXW8,NDEL1,DBNL,IL6ST,DHX36,PLXNA1,WNT3,CBLN2,BAIAP2,PLXNA4,FZD3,RAB11A,VEGFC,MAP3K13,MAPT,TSPO,LIF,ACE,NRXN1,AMIGO1,DLG5,GDI1,NTN1,BMP2,GLI3,L1CAM,ADGRB1,PLXND1,SEMA4A,NUMBL,CXCR4,CAPRIN1,CRABP2,SPEN	68	25.8555
GOBP_POSITIVE_REGULATION_OF_NERVOUS_SYSTEM_PROCESS	0.956436	0.984865	0.0472587	-0.245885	-0.693769	34	ABAT,NCMAP,OPRL1,ZNF488,TENM4	5	14.7059
GOBP_POSITIVE_REGULATION_OF_NEURAL_PRECURSOR_CELL_PROLIFERATION	0.929314	0.97451	0.0508054	-0.246345	-0.737736	49	DLL4,ADGRG1,GPR37L1,MDK,PROX1,DISC1,ELL3,CX3CR1,NOTCH1,TOX,EGF,DRD2,LYN,VEGFA	14	28.5714
GOBP_POSITIVE_REGULATION_OF_NEUROBLAST_PROLIFERATION	0.238462	0.696547	0.121543	0.446619	1.16232	23	CTNNB1,KDM1A,HIF1A,CX3CL1,FZD3,VEGFC,GLI3,SHH,PAX6	9	39.1304
GOBP_POSITIVE_REGULATION_OF_NEUROGENESIS	0.423228	0.806625	0.0873098	0.269496	0.995839	216	CTNNB1,PRMT5,HDAC1,PRPF19,CLCF1,IL1B,XRCC5,SRF,HDAC2,ANAPC2,MAP2K1,LRP8,SERPINE2,KDM1A,SRRT,MYC,BIN1,HIF1A,FN1,CX3CL1,E2F1,NKX2-2,SKIL,SS18L2,RHEB,STK25,RND2,RELN,FBXW8,NDEL1,DBNL,IL6ST,DHX36,PLXNA1,WNT3,BAIAP2,PLXNA4,FZD3,RAB11A,VEGFC,MAP3K13,MAPT,TSPO,LIF,ACE,AMIGO1,GDI1,NTN1,BMP2,GLI3,L1CAM,PLXND1,NUMBL,CXCR4,CAPRIN1,CRABP2,SPEN	57	26.3889
GOBP_POSITIVE_REGULATION_OF_NEUROINFLAMMATORY_RESPONSE	0.831373	0.950424	0.0532386	0.322424	0.750308	15	IL1B,IL33,IL6,IL18,TNF,TREM2	6	40
GOBP_POSITIVE_REGULATION_OF_NEURON_APOPTOTIC_PROCESS	0.763916	0.932913	0.0561767	0.277293	0.837534	49	CTNNB1,ATF4,MCL1,UBE2M,FBXW7,PCSK9,PRNP,BAX,AIFM1,CDC34,TP53,CDC42,RHOA,TGFB2,MYBL2,CASP9,MAP3K11	17	34.6939
GOBP_POSITIVE_REGULATION_OF_NEURON_DEATH	0.11332	0.533088	0.186433	0.369317	1.20925	84	CTNNB1,EIF2S1,AIMP2,EFNB2,DKK1,ELK1,FOS,EGR1,ATF4,MCL1,UBE2M,FBXW7,PARP1,PCSK9,TLR4,PRNP,MAP3K5,BAX,DAXX,AIFM1,MAPT,ZNF746,CDC34,TP53,CDC42,RHOA,TGFB2,MYBL2,CASP9,MAP3K11,SNCA	31	36.9048
GOBP_POSITIVE_REGULATION_OF_NEURON_DIFFERENTIATION	0.594378	0.883596	0.0704501	0.28759	0.936985	83	EIF4G1,CSNK1E,PRPF19,DKK1,BMP7,CPNE1,ECT2,ADRA2C,NKX2-2,TGIF2,DUOXA1,NEUROG3,FGFR1,GDF6,HEYL,BMP2,NEUROD2,RHOA,GPRC5B,IRX3,CSNK1D	21	25.3012
GOBP_POSITIVE_REGULATION_OF_NEURON_MIGRATION	0.416162	0.805642	0.0897105	-0.424804	-1.02335	16	DAB2IP,MDK,RAPGEF2,SHTN1,SEMA6A,FBXO31,ZNF609	7	43.75
GOBP_POSITIVE_REGULATION_OF_NEURON_PROJECTION_ARBORIZATION	0.951644	0.982442	0.0464155	-0.291371	-0.576622	8	DVL2,GRIP1	2	25
GOBP_POSITIVE_REGULATION_OF_NEURON_PROJECTION_DEVELOPMENT	0.323829	0.758872	0.105125	-0.289287	-1.04559	144	PTK6,DAB2IP,SCARB2,CAMK1D,KIDINS220,PTK2B,BMP5,COBL,RAP1A,TMEM106B,NDNF,STAU2,ANKRD27,ARHGAP35,CBFA2T2,FKBP1B,TWF2,ITPKA,PAFAH1B1,RETREG3,FZD1,MDK,SCARF1,DISC1,CAPRIN2,RAPGEF2,KATNB1,FBXO38,STK24,LTK,AVIL,MARK2,BDNF,PLXNB2,TMEM30A,TOX,PLXNB3,NCKIPSD,ITGA3,FES,ABL1,NTRK1,GPC2,ZDHHC15,AGT,SNX3,NTRK2,LYN,EPHA3,SERPINF1,GRN,FIG4,IGF1R,ARSB,NCK1,MAGI2,ACTR2	57	39.5833
GOBP_POSITIVE_REGULATION_OF_NEURON_PROJECTION_REGENERATION	0.871743	0.962513	0.052057	0.332436	0.697993	10	HGF,FLNA,NDEL1	3	30
GOBP_POSITIVE_REGULATION_OF_NEUROTRANSMITTER_SECRETION	0.995842	0.999023	0.0476387	-0.217962	-0.525472	17	GPER1	2	11.7647
GOBP_POSITIVE_REGULATION_OF_NEUROTRANSMITTER_TRANSPORT	0.608333	0.888963	0.0711327	-0.348666	-0.890319	22	GPER1,RAB3B,RAB3GAP1,DRD2,PRKN,CDK5	6	27.2727
GOBP_POSITIVE_REGULATION_OF_NEUROTRANSMITTER_UPTAKE	0.220907	0.677862	0.128789	-0.722164	-1.24086	5	RAB3B,DRD2,PRKN	3	60
GOBP_POSITIVE_REGULATION_OF_NEUROTROPHIN_TRK_RECEPTOR_SIGNALING_PATHWAY	0.923232	0.973291	0.0497903	0.347662	0.606771	5	TMEM108,WASF1,PPP2R5B	3	60
GOBP_POSITIVE_REGULATION_OF_NEUTROPHIL_ACTIVATION	0.249505	0.704369	0.120433	-0.67082	-1.21047	6	CD177,PLPP6,ITGB2	3	50
GOBP_POSITIVE_REGULATION_OF_NEUTROPHIL_EXTRAVASATION	0.884615	0.964689	0.0518458	0.344019	0.657802	7	CD99,IL1R1,XG	3	42.8571
GOBP_POSITIVE_REGULATION_OF_NEUTROPHIL_MIGRATION	0.578641	0.877926	0.0701132	0.328869	0.914407	32	FUT4,CXCL8,C1QBP,C5AR1,CD99,IL1A,THBS4,IL23A,DNM1L,IL1R1	10	31.25
GOBP_POSITIVE_REGULATION_OF_NF_KAPPAB_TRANSCRIPTION_FACTOR_ACTIVITY	0.172345	0.626374	0.149208	0.320456	1.13597	151	UBE2N,RNF25,NPM1,IRAK2,IL1B,LAMTOR5,UBE2V1,GREM1,RIPK2,PPIA,ROR1,HSPA1B,DHX9,RELA,IRAK1,SPHK1,RPS6KA4,CX3CL1,DDRGK1,STAT3,CAV1,RAB7B,TNFRSF11A,DHX33,CFLAR,PSMA6,BCL10,TRIM25,TLR4,RPS3,TRIM5,MID2,ERC1,TRIM15,CD40,MAP3K13	36	23.8411
GOBP_POSITIVE_REGULATION_OF_NIK_NF_KAPPAB_SIGNALING	0.715128	0.917734	0.0603786	0.274647	0.875311	64	TCIM,CALR,IL1B,GREM1,ACTN4,RELA,IRAK1,SPHK1,PHB2,DDX3X,ILK,TLR4,CD86,AGO3,RPS3,IL23A	16	25
GOBP_POSITIVE_REGULATION_OF_NITRIC_OXIDE_MEDIATED_SIGNAL_TRANSDUCTION	0.912381	0.968403	0.0476387	-0.356311	-0.585066	4	NOS1AP,EGFR	2	50
GOBP_POSITIVE_REGULATION_OF_NITRIC_OXIDE_METABOLIC_PROCESS	0.791667	0.942006	0.0560596	-0.285038	-0.82466	39	P2RX4,INSR,DNM2,PTK2B,EDN1,DDAH2,TRPV1,KLRK1,NOS1AP	9	23.0769
GOBP_POSITIVE_REGULATION_OF_NITRIC_OXIDE_SYNTHASE_ACTIVITY	0.387424	0.794354	0.0940503	-0.417034	-1.0394	20	SCARB1,PTK2B,NPR3,CALM3,NOS1AP,PIK3CB,DHFR	7	35
GOBP_POSITIVE_REGULATION_OF_NITRIC_OXIDE_SYNTHASE_BIOSYNTHETIC_PROCESS	0.412668	0.805578	0.0873098	0.424199	1.02664	17	MAP2K3,IL33,AKAP12,TLR4	4	23.5294
GOBP_POSITIVE_REGULATION_OF_NK_T_CELL_ACTIVATION	0.442589	0.818	0.0880945	0.503548	1.02455	9	HSPH1,IL23A,IL18,IL12A	4	44.4444
GOBP_POSITIVE_REGULATION_OF_NLRP3_INFLAMMASOME_COMPLEX_ASSEMBLY	0.761807	0.932591	0.059476	-0.364878	-0.797296	12	NEK7,GBP5	2	16.6667
GOBP_POSITIVE_REGULATION_OF_NMDA_GLUTAMATE_RECEPTOR_ACTIVITY	0.285149	0.725783	0.111463	-0.650328	-1.17349	6	IFNGR2,PINK1	2	33.3333
GOBP_POSITIVE_REGULATION_OF_NON_CANONICAL_WNT_SIGNALING_PATHWAY	0.241176	0.699588	0.122108	0.506387	1.17841	15	CSNK1E,DKK1,DAB2,SFRP1,RSPO3,WNT5B,PLEKHA4,CSNK1D,NKD1	9	60
GOBP_POSITIVE_REGULATION_OF_NON_MOTILE_CILIUM_ASSEMBLY	0.954639	0.983897	0.0491928	0.29685	0.587453	8	SEPTIN9,CEP135,WRAP73	3	37.5
GOBP_POSITIVE_REGULATION_OF_NOTCH_SIGNALING_PATHWAY	0.534021	0.859643	0.0772747	-0.326893	-0.960708	46	DLL4,SRC,ZMIZ1,ENHO,LFNG,PDCD10,DLL1,NOTCH2NLB,NOTCH1,KIT,TSPAN14,MESP1,NOTCH2NLC,AAK1	14	30.4348
GOBP_POSITIVE_REGULATION_OF_NUCLEAR_CELL_CYCLE_DNA_REPLICATION	0.476861	0.834861	0.0819779	0.545769	1.00299	6	WIZ,INO80,CDC7,DBF4	4	66.6667
GOBP_POSITIVE_REGULATION_OF_NUCLEAR_DIVISION	0.538306	0.861441	0.0756946	-0.308782	-0.955208	58	PRAP1,INSR,HOXA13,TGFA,EDN3,EDN1,SMPD3,BTC,ESPL1,PIWIL2,UBE2B,PRDM7,LRP5,RB1,IGF1,EGF,PHIP,CD28	18	31.0345
GOBP_POSITIVE_REGULATION_OF_NUCLEAR_TRANSCRIBED_MRNA_CATABOLIC_PROCESS_DEADENYLATION_DEPENDENT_DECAY	0.605691	0.887353	0.0701132	-0.380593	-0.901403	15	CPEB3,TOB1,PABPC1,CNOT1,ZFP36L1	5	33.3333
GOBP_POSITIVE_REGULATION_OF_NUCLEASE_ACTIVITY	0.917004	0.971213	0.0501934	0.325602	0.622586	7	RPS3,PCNA,AKT1	3	42.8571
GOBP_POSITIVE_REGULATION_OF_NUCLEOBASE_CONTAINING_COMPOUND_METABOLIC_PROCESS	5.56307e-05	0.0027478	0.557332	0.291381	1.24992	1871	HMGA1,FOSL1,ARF4,HSPA5,PPRC1,ZNF593,MORF4L2,NR4A3,HSPA8,CCT6A,CCT2,EIF5A,ALYREF,NUP98,UBE2N,SF3B4,WDR77,ILF2,HSP90AB1,CCT3,DDX21,CTNNB1,MAFF,ANXA3,HYAL2,MET,DKC1,HSP90AA1,TRA2B,MAP2K3,CCT5,ATF5,DOT1L,NOLC1,SFPQ,CCT4,TRIAP1,CCT7,HDAC1,XBP1,ZPR1,VCP,AATF,PPP3CA,PARK7,NPM1,NCL,MTA2,ACTB,SYNCRIP,ENO1,GTF2F2,PHF5A,PCBP1,ITGA6,LYAR,MYDGF,TCP1,PSMC5,BCL2L12,AP3D1,ZC3H18,NAA15,H2AX,PTMA,PRPF19,EXOSC3,SERTAD1,DDX5,INO80C,MYBBP1A,BUD23,TRMT112,WDR43,CCT8,MEOX1,TEAD4,HNRNPD,PELP1,EXOSC2,H2AZ1,CLCF1,MARS1,RAI1,GAL,RUVBL2,IER2,RUVBL1,U2AF2,DVL1,BCL3,CEBPB,GNL3,NUP62,UTP15,JUNB,INO80E,FUS,E2F5,IRF3,PTMS,IL1B,XRCC5,CREB5,HNRNPK,DCPS,PAF1,KLF2,DRAP1,HNRNPU,TFDP1,KARS1,PIM1,SRF,MRPL12,IL33,BMP7,ELK1,TAF15,HDAC2,MRGBP,UBE2V1,ACTL6A,GREM1,DNAJC2,EXOSC5,TRIM28,HCFC1,FOSB,CREB3,TAF13,EXOSC7,RBM14,GLIS3,NFKB2,CHCHD2,HOXD13,PCID2,MLH1,PTGES3,XRCC6,SUB1,CCDC124,MMP12,PITHD1,MAP2K1,PSMC6,SRA1,CITED4,RIPK2,TRIM16,ENY2,DIMT1,RTRAF,CCNC,ITGB1BP1,RBM15,PDE12,NOL11,ACTN4,RRP1B,FOS,HGF,EGR1,FGF7,NME2,FOXA3,RIOK1,AKIRIN1,PLEKHN1,YBX1,ZFP36,JMJD6,ADORA2B,CNBP,NR2E3,HEATR1,APEX1,CDC73,PSMC3,KDM1A,CNOT9,DAB2,DHX9,NUFIP1,NR4A1,ATF4,ZNF48,HNRNPA2B1,DAZAP1,EXOSC9,ABT1,RELA,POLR2D,FUBP3,EXOSC6,METTL3,E2F4,HNRNPAB,YTHDF2,WWTR1,CSRNP1,NKX3-1,DDX39B,SUPT16H,FOXA2,TRRAP,CEBPD,SPDEF,TAF9,CEBPZ,MED19,SERTAD3,PRKAA2,PWP1,SNAI1,LMO7,RFX2,PTOV1,FADD,RPS6KA4,MYC,RBBP8,NR4A2,HIF1A,GLIS1,YTHDF1,CCN1,PSMD9,CX3CL1,TAF4B,TIGAR,SEC14L2,DDX3X,NFKBIA,NIBAN2,UBE2L3,GABPB1,E2F2,ZP3,AKIRIN2,KAT2A,WDR75,LSM1,NUP85,SAMD4B,FEV,SMARCA5,NELFE,HAX1,S1PR1,HRAS,POLR2G,ACTR3,LMX1A,MEAF6,HDGF,DDRGK1,IL1A,SCAND1,TGFB1I1,COPS5,IPPK,TFAP4,STAT3,E2F1,PNPT1,MAD2L2,NKX2-2,ATF6,ZNF786,SETX,TEAD1,BABAM2,SQSTM1,SNRNP70,NGFR,SSBP4,NRF1,DHX33,CDK5RAP3,SMARCC1,PHF10,ATR,BCL10,PCBD1,FGFR4,TRIM25,PTGES2,SMARCA4,RGMA,NOS3,PAGR1,CD81,PARP1,SUPT5H,MEX3D,GRSF1,SCX,SFRP1,LPIN1,ZNF639,MED6,NEUROG3,ILK,ZNF597,FOXC1,TLR4,PRKDC,RASL11A,GCN1,HOXD10,NCOA7,HNRNPA1,RBMXL1,CHEK2,MAP3K5,CYP1B1,FOXO1,CD86,SS18L2,HABP4,CCAR1,SMYD3,BUD31,IGF2,E2F3,MLLT11,HTR2A,MT3,NABP2,BAX,SRSF5,FGF2,GTF2A2,INO80,ZFPM1,WRAP53,DAXX,CRLF3,FOXK2,PRRX1,SMARCD1,MCRS1,SOX18,MC1R,RPS3,DSCC1,MED1,PRPF6,RBM3,ACTN1,NAF1,THOC1,KHSRP,DHX36,NBN,FGF10,ZNF513,FOXF1,INO80B,LEO1,FSTL3,ZNF263,SMARCA1,LILRB1,KDM1B,ECD,ACTR5,NOCT,TMEM161A,TRIM5,ARID5A,PRDM11,TFE3,TBX2,TFAM,CELF1,VPS72,MID2,IL23A,WWC1,GALR2,AURKB,BRPF1,MYOCD,EDF1,ARMCX3,ADCYAP1,CHD7,UPF1,CDK2,ETV4,NFKBIB,WNT4,ERCC1,SAMD4A,TRIM15,PRDM16,EXOSC8,SHLD1,CDK12,ING5,CELF3,JAG1,AGO2,KLF13,CD40,ZBTB18,NFATC4,PKNOX1,UIMC1,CREB3L2,ZNF746,RRN3,PER1,TAF2,SOX17,SMARCB1,PBX3,TFPT,LIF,EP400,PIH1D1,SKI,PCNA,GINS2,TAF11,PDGFRB,PMF1,OSM,IL4I1,ZNF485,HOXC4,GDF6,CHD8,RHOG,NFATC3,TRA2A,KDM6B,KCNH2,PRKD1,NT5C3B,PNKP,ANKRD1,PDGFB,TP53,SLF1,MSH2,TAF12,TACC1,SPAG8,ZNF770,HEYL,GRHL1,CCAR2,ZNF296,MAFG,RPS6KA3,HMGB1,SALL2,RARG,CHTF18,CARM1,ZNF544,MEIS1,SOX15,DPF1,NFE2L2,METTL23,BMP2,SMARCD2,GLI3,CHCHD10,ONECUT3,NPAS3,CCDC62,SOX9,F2RL1,NEUROD2,SLC38A2,SALL1,SIX5,UBE2V2,ARL2BP,ZNF580,GINS1,TESC,FZD7,AXIN1,GTF2F1,ZNF668,MECOM,IL31RA,RFC4,TOX2,SUPV3L1,ACD,TARDBP,ENG,ZGLP1,SMAD3,ZC3H12A,ICE1,BMPR1B,HDAC3,METTL16,CDC5L,MYB,FHL5,WNT10B,BEX1,DDX17,PITX1,TGFBR1,LMO4,YAF2,GLIS2,CDX1,GRHL2,ATOH8,CBFB,TENT4A,IRX3,CREB3L1,ZNF341,HOXB2,PDX1,PQBP1,TP63,TGFB2,AKT1,RBMX,GINS3,HMGN1,CRTC3,TRIM21,ELK3,PTPRN,MYBL2,HEY2,TAFAZZIN,TWIST1,IL6,IFI16,ZEB2,DEK,ENDOG,ILF3,BRD4,FGF23,PRIM2,IL18	553	29.5564
GOBP_POSITIVE_REGULATION_OF_NUCLEOBASE_CONTAINING_COMPOUND_TRANSPORT	0.082495	0.460346	0.222056	0.773954	1.42234	6	KHDRBS1,DHX9,CPSF6,NCBP2,ADORA1	5	83.3333
GOBP_POSITIVE_REGULATION_OF_NUCLEOCYTOPLASMIC_TRANSPORT	0.00795451	0.122373	0.38073	0.482729	1.51457	60	SFN,BAG3,HSP90AB1,RAN,HYAL2,EMD,ZPR1,KHDRBS1,IL1B,RAPGEF3,TRIM28,DHX9,FLNA,ECT2,ANP32B,PTGS2,IPO5,YWHAE,CPSF6	19	31.6667
GOBP_POSITIVE_REGULATION_OF_NUCLEOTIDE_BINDING_OLIGOMERIZATION_DOMAIN_CONTAINING_2_SIGNALING_PATHWAY	0.244444	0.700665	0.123257	0.699602	1.22101	5	HSPA1B,TLR4,SLC15A4,SLC15A3	4	80
GOBP_POSITIVE_REGULATION_OF_NUCLEOTIDE_BINDING_OLIGOMERIZATION_DOMAIN_CONTAINING_SIGNALING_PATHWAY	0.289738	0.728007	0.111463	0.636563	1.16985	6	HSPA1B,TLR4,SLC15A4,SLC15A3	4	66.6667
GOBP_POSITIVE_REGULATION_OF_NUCLEOTIDE_BIOSYNTHETIC_PROCESS	0.630769	0.898242	0.0653834	0.344097	0.895511	23	VCP,ENO1,ADORA2B,MYC,NOS3	5	21.7391
GOBP_POSITIVE_REGULATION_OF_NUCLEOTIDE_METABOLIC_PROCESS	0.3083	0.743455	0.106323	-0.371477	-1.0827	41	PPARGC1A,SLC4A4,ENTPD5,INSR,PPARA,ARNT,PRKAA1,P2RX7,GUCA2B,GUCA2A,TMSB4X,PINK1,IGF1,MLXIPL	14	34.1463
GOBP_POSITIVE_REGULATION_OF_ODONTOGENESIS	0.948718	0.981113	0.0474483	-0.323289	-0.555492	5	EDN1	2	40
GOBP_POSITIVE_REGULATION_OF_OLIGODENDROCYTE_DIFFERENTIATION	0.283525	0.725733	0.109684	0.433825	1.124	22	PRMT5,HDAC1,HDAC2,NKX2-2,RHEB,CXCR4,SHH,MTOR	8	36.3636
GOBP_POSITIVE_REGULATION_OF_OPSONIZATION	0.864173	0.960946	0.0516356	-0.366656	-0.694802	7	COLEC10,FCN3,MYO18A	3	42.8571
GOBP_POSITIVE_REGULATION_OF_ORGANELLE_ASSEMBLY	0.0732673	0.43926	0.234393	-0.388377	-1.2781	81	SNX4,NUMA1,SNX30,SRC,WIPI1,CNOT6L,ULK1,RAB3GAP2,PDCD6IP,ARHGAP35,SDC1,PAN3,SH3GLB1,ATG2A,SNX18,CEP120,MAPK9,CNOT1,BECN1,CNOT2,FUZ,CCDC88A,CROCC,PIP4K2A,SNX7,HAP1,RAB3GAP1,SDC4,GPSM2,LCP1	30	37.037
GOBP_POSITIVE_REGULATION_OF_ORGANELLE_ORGANIZATION	0.163004	0.614454	0.146416	0.274458	1.09337	483	ANXA2,PGAM5,G3BP1,CCT6A,CCT2,SDCBP,CCT3,MAPRE1,VASP,CTNNB1,MET,DKC1,CCT5,ID1,PLAUR,SFPQ,CCT4,CCT7,PARK7,SURF4,TCP1,EREG,CCN2,ARF6,BAIAP2L1,CDC42EP1,EPHA1,BOK,CCT8,HNRNPD,WDR1,PFN1,CDC42EP2,PFDN2,TMED9,GNL3,NUP62,PDCD5,FEN1,FBXO7,BRK1,IL1B,SSBP1,XRCC5,RAPGEF3,ENTR1,TRIM28,PPIF,SYNPO2,ITGB1BP1,DRG1,CD47,BID,HSPA1B,PMAIP1,HNRNPA2B1,ANAPC7,PPHLN1,SPHK1,CTTN,BIN1,ARL3,HIF1A,CX3CL1,SEPTIN9,HAX1,HRAS,IL1A,SMC5,ANXA1,LMOD1,CCL26,ATR,MAD2L1BP,PPP1R35,NES,SFRP1,NPM2,ADCK1,HNRNPA1,S100A10,IGF2,MLLT11,NABP2,BAX,ABI2,TEK,SNX9,STX18,MORC2,RPS3,NTRK3,NAF1,DHX36,NBN,BAIAP2,DNMT1,BIK,AURKB,PFN2,CDK2,WNT4,ERCC1,GTF2H2,MAPT,CDT1,MUL1,TESK1,PDGFRB,RESF1,PNKP,PDGFB,TP53,SLF1,WASF3,ANAPC11,CHCHD10,F2RL1,MLST8,CDC42,MNS1,RHOA,ARHGEF5,DNM1L,ACD,SMAD3,RALB,TGFBR1,HTRA2,CARMIL1,WASF1	131	27.1222
GOBP_POSITIVE_REGULATION_OF_ORGANIC_ACID_TRANSPORT	0.173653	0.62682	0.148262	-0.413289	-1.21047	43	P2RX4,MAP2K6,ACSL5,ACE2,ABAT,EDN1,ACSL1,FABP3,CYP4F2,P2RX7,PLA2R1	11	25.5814
GOBP_POSITIVE_REGULATION_OF_ORGAN_GROWTH	0.370221	0.788643	0.0962406	-0.363582	-1.05128	40	FGFR2,ACACB,IL7,MAPK14,EDN1,GATA6,RBPJ,ZFPM2,PROX1,BMPR1A,AKAP6,NOTCH1	12	30
GOBP_POSITIVE_REGULATION_OF_OSSIFICATION	0.779167	0.93808	0.0590955	-0.279853	-0.840541	50	BMPR2,ACVR2A,ACVR2B,ISG15,FBN2,BMPR1A,P2RX7,ZBTB16	8	16
GOBP_POSITIVE_REGULATION_OF_OSTEOBLAST_DIFFERENTIATION	0.0346955	0.295219	0.321776	0.436472	1.39939	66	CTNNB1,CLIC1,PDLIM7,FFAR4,FAM20C,CEBPB,BMP7,HGF,WWTR1,CEBPD,CCN1,ILK,FGF2,SCUBE3,IL6ST,LRP3,WNT4,SUCO,JAG1,TENT5A,PRKD1,CTNNBIP1,TMEM119,BMP2,GLI3,BMPR1B,WNT10B,TP63,IL6	29	43.9394
GOBP_POSITIVE_REGULATION_OF_OSTEOBLAST_PROLIFERATION	0.887379	0.964689	0.0497903	0.308808	0.686166	12	CCN1,TMEM119,BMP2,HPSE	4	33.3333
GOBP_POSITIVE_REGULATION_OF_OSTEOCLAST_DIFFERENTIATION	0.859213	0.959892	0.0542316	-0.289033	-0.753751	24	PPARGC1B,KLF10,GPR68,CREB1,CSF1,IL23R,TRAF6	7	29.1667
GOBP_POSITIVE_REGULATION_OF_OXIDATIVE_STRESS_INDUCED_CELL_DEATH	0.233591	0.692933	0.123257	0.48922	1.19701	18	SFPQ,MMP3,PARK7,MCL1,FBXW7,NOX1,TLR4	7	38.8889
GOBP_POSITIVE_REGULATION_OF_OXIDATIVE_STRESS_INDUCED_INTRINSIC_APOPTOTIC_SIGNALING_PATHWAY	0.00906118	0.132897	0.38073	0.873949	1.60611	6	SFPQ,PARK7,MCL1,FBXW7,NOX1	5	83.3333
GOBP_POSITIVE_REGULATION_OF_OXIDATIVE_STRESS_INDUCED_NEURON_DEATH	0.475709	0.834861	0.0824344	0.515476	0.985647	7	MCL1,FBXW7,TLR4,TNF	4	57.1429
GOBP_POSITIVE_REGULATION_OF_OXIDOREDUCTASE_ACTIVITY	0.52505	0.855515	0.0766747	-0.309501	-0.95482	56	SCARB1,EDN2,SIRT3,RFK,PTK2B,EDN3,EDN1,VDR,PDP2,NPR3,CALM3,NOS1AP,RIPK3,COA8	14	25
GOBP_POSITIVE_REGULATION_OF_P38MAPK_CASCADE	0.375734	0.790764	0.0937465	0.381602	1.03576	29	PRMT1,IL1B,SPHK1,EMC10,GADD45A,MAP3K5,STK39,GDF6,BMP2,ZC3H12A	10	34.4828
GOBP_POSITIVE_REGULATION_OF_PATHWAY_RESTRICTED_SMAD_PROTEIN_PHOSPHORYLATION	0.188406	0.643657	0.144631	-0.399319	-1.19131	48	BMP3,BMP8B,BMP8A,BMPR2,ACVR2A,SMAD4,BMP5,PPARG,HFE,BMPR1A	10	20.8333
GOBP_POSITIVE_REGULATION_OF_PATTERN_RECOGNITION_RECEPTOR_SIGNALING_PATHWAY	0.225352	0.686002	0.128789	-0.391554	-1.14739	44	TLR3,DDX60,PJA2,PUM2,NR1H3,TLR1,DHX58,FLOT1,PTPN22	9	20.4545
GOBP_POSITIVE_REGULATION_OF_PENILE_ERECTION	0.573964	0.877152	0.0713053	-0.551729	-0.94801	5	P2RY1	2	40
GOBP_POSITIVE_REGULATION_OF_PEPTIDASE_ACTIVITY	0.0862745	0.473829	0.213928	0.327179	1.18561	184	PSME3,PRR7,HSPD1,ADRM1,VCP,CLDN3,CCN2,PSMD14,HSPE1,BOK,PDCD5,PSME4,RIPK2,PDCD2,BID,CLDN4,DIABLO,PMAIP1,ANP32B,NKX3-1,BCAP31,FADD,MYC,FN1,CCN1,NDUFA13,DDX3X,AKIRIN2,PSENEN,DDRGK1,TFAP4,STAT3,CAV1,PRSS22,NGFR,CFLAR,CYCS,BCL10,PRELID1,MTCH1,MAP3K5,RACK1,GRIN2A,BAX,F3,ANTXR1,RPS3,AIFM1,SEMG1,MAPT,MUL1,ASPH,HMGB1,RPS27L,RHOA,SMAD3,HTRA2,FIS1,S100A8,S100A9,PERP,IFI16,DAP,CASP9,TNFSF15,HSF1,SNCA,PDCD6,LGMN,EPHA4,EFNA3	71	38.587
GOBP_POSITIVE_REGULATION_OF_PEPTIDE_SECRETION	0.875502	0.964022	0.0519512	0.250651	0.824521	87	SERP1,LRRC8A,GLUL,FFAR4,UCN3,SELENOT,SPINK1,ACSL4,AIMP1,HIF1A,PSMD9,GCG,RBP4,AACS,OXCT1,ADCYAP1,KISS1,GPR27,IRS2	19	21.8391
GOBP_POSITIVE_REGULATION_OF_PEPTIDYL_LYSINE_ACETYLATION	0.338552	0.769038	0.0999277	-0.371057	-1.068	37	PPARGC1A,SMAD4,ARRB1,MAPK3,TADA2B,PIWIL2,KAT7,PRKAA1,SOX4,SPHK2,RPS6KA5,WBP2	12	32.4324
GOBP_POSITIVE_REGULATION_OF_PEPTIDYL_SERINE_PHOSPHORYLATION	0.232283	0.692933	0.125033	0.33692	1.1175	91	HSP90AB1,EIF4G1,HSP90AA1,PARK7,MIF,CD44,RAPGEF3,TNKS1BP1,RIPK2,CNOT9,PTGS2,SPRY2,HAX1,TXN,MAD2L2,CAV1,GCG,SH2D3A,SMYD3,NTRK3,PFN2,RAMP3,LIF,OSM,PRKD1	25	27.4725
GOBP_POSITIVE_REGULATION_OF_PEPTIDYL_THREONINE_PHOSPHORYLATION	0.369863	0.788567	0.0946646	0.391251	1.04869	28	CEMIP,BMP7,TNKS1BP1,RIPK2,SPHK1,GCG,CHI3L1,AXIN1,S1PR2,WNT5A,RPTOR	11	39.2857
GOBP_POSITIVE_REGULATION_OF_PEPTIDYL_TYROSINE_PHOSPHORYLATION	0.792564	0.942006	0.0553643	0.249104	0.900552	179	NRG1,MIF,EREG,CD44,CLCF1,AREG,HBEGF,ITGA5,HDAC2,GREM1,RIPK2,HGF,FGF7,LRP8,CRLF1,EHD4,CSPG4,HAX1,FBXW7,CD81,PRNP,TSLP,IGF2,RELN,HTR2A,PTPN1,IL6ST,FGF10,THBS4,DOK7,IL23A,ITGB3,CD40,LIF,OSM,PAK2,PDGFB,TP53,ACE,CNTN1,PTPN11,MLST8,ARL2BP,IL31RA	44	24.581
GOBP_POSITIVE_REGULATION_OF_PEROXISOME_PROLIFERATOR_ACTIVATED_RECEPTOR_SIGNALING_PATHWAY	0.574113	0.877152	0.0741759	0.447622	0.91076	9	FABP5,LMO3,PTGIS,BMP2	4	44.4444
GOBP_POSITIVE_REGULATION_OF_PHAGOCYTOSIS	0.97379	0.990007	0.0472587	-0.2309	-0.73543	67	APPL2,CAMK1D,IL15,DNM2,IL2RB,COLEC10,DOCK2,RAB27A,PYCARD,NCKAP1L,CLEC7A,GAS6,FCN3,ABCA7,C4A,MYO18A,PTX3,FCER1G	18	26.8657
GOBP_POSITIVE_REGULATION_OF_PHOSPHATASE_ACTIVITY	0.783203	0.938956	0.0558265	-0.288373	-0.820298	35	CHP2,PPARGC1B,CALM3,CD33,PPP1R14D,RIPK3,CALM1,GPLD1,MTMR9,CD300A,PPP1R12A,ROCK1,MAGI2,JAK2,VRK3,PLEK	16	45.7143
GOBP_POSITIVE_REGULATION_OF_PHOSPHATIDYLINOSITOL_3_KINASE_SIGNALING	0.89899	0.967388	0.0510114	-0.246816	-0.799948	75	ERBB3,INSR,UNC5B,SRC,GPER1,CCL5,CAT,PDGFD,SEMA4D,PRR5L,KIT,FLT3,BECN1,IGF1,CBL,EGF,NCF1,NTRK1,CD28,AGT,NTRK2	21	28
GOBP_POSITIVE_REGULATION_OF_PHOSPHOLIPASE_A2_ACTIVITY	0.431174	0.810675	0.0878313	0.545691	1.04342	7	ANG,PLAA,AVPR1B,AGTR1	4	57.1429
GOBP_POSITIVE_REGULATION_OF_PHOSPHOLIPASE_ACTIVITY	0.562745	0.872494	0.0720033	0.308192	0.946308	54	ARF4,C5AR1,ANG,PHB2,CCN1,HRAS,PLAA,ARL1,CD86,HTR2A,FGF2,ABL2,ADCYAP1R1,FGFR1,AVPR1B,PDGFRB,EDNRA	17	31.4815
GOBP_POSITIVE_REGULATION_OF_PHOSPHOLIPID_BIOSYNTHETIC_PROCESS	0.260437	0.709026	0.117766	-0.556901	-1.16857	10	NR1H4,CHP1,FABP3,CAPN2	4	40
GOBP_POSITIVE_REGULATION_OF_PHOSPHOLIPID_METABOLIC_PROCESS	0.321138	0.755573	0.105521	-0.46642	-1.10468	15	NR1H4,CHP1,FABP3,PRKCD,CAPN2	5	33.3333
GOBP_POSITIVE_REGULATION_OF_PHOSPHOLIPID_TRANSLOCATION	0.282051	0.725142	0.111918	-0.690378	-1.18624	5	ATP8A1,TMEM30A,FASLG,ABCB4,ATP8A2	5	100
GOBP_POSITIVE_REGULATION_OF_PHOSPHOPROTEIN_PHOSPHATASE_ACTIVITY	0.917647	0.971512	0.0487011	0.278413	0.70671	21	HSP90AB1,PPP1R15A,PPP1R15B,PDGFRB,GNA12,FCRL3,MTOR	7	33.3333
GOBP_POSITIVE_REGULATION_OF_PHOSPHORUS_METABOLIC_PROCESS	0.274686	0.719932	0.107554	0.250279	1.03189	838	GPRC5A,SDCBP,HSP90AB1,EIF4G1,NRG1,MET,HSP90AA1,MAP2K3,PLAUR,PPP2CA,CDK2AP1,VCP,PARK7,CCND1,ENO1,ITGA6,MIF,MYDGF,TNFRSF10A,CLDN3,EREG,EPHA2,NAB2,CCN2,TCIM,PTBP1,EPHA1,CD44,TNFRSF10B,CLCF1,AREG,IRS1,CEMIP,EMP2,DVL1,GDF15,EPHB1,IL1B,XRCC5,DKK1,HBEGF,ITGA5,RAPGEF3,BMP7,HDAC2,EPHB4,GREM1,TNKS1BP1,STOML2,PTGES3,XRCC6,MAP2K1,RIPK2,ITGB1BP1,SMPD1,PPIA,RAP2B,HGF,EGR1,FGF7,LRP8,ROR1,ADORA2B,ITGA2,HRH1,CNOT9,DAB2,CCNYL1,ANG,CRLF1,ANKLE2,IRAK1,ECT2,NKX3-1,TOM1L1,ADRA2C,EHD4,SPHK1,PRKAA2,PPP1R15A,RPS6KA4,MYC,PHB2,HIF1A,PTGS2,CSPG4,CDH5,CCN1,CX3CL1,TIGAR,DDX3X,CAMKK1,SPRY2,TYRO3,DHX34,RARRES2,CCND2,HAX1,PRKAG1,HRAS,DDRGK1,INHBB,TXN,MAD2L2,CAV1,LEFTY2,TNFRSF11A,TGFBR2,GCG,SQSTM1,STK3,FBXW7,JTB,BCL10,FGFR4,ACSL3,NOS3,CD81,SH2D3A,CCNB1,VAC14,FAM20A,RANBP2,ILK,TLR4,GCN1,EPHB6,PRNP,CHEK2,MAP3K5,TSLP,CD86,CKS2,SMYD3,CSNK2B,RACK1,IGF2,EPHB3,RELN,HTR2A,MT3,FGF2,TEK,DAXX,PTPN1,SNX9,RPS3,NTRK3,MST1R,COPS8,IL6ST,NBN,FGF10,NSMF,THBS4,FLT4,CDC6,DOK7,ADCYAP1R1,NIBAN1,IL23A,CDK5R2,PFN2,ADCYAP1,RAMP3,GLMN,ITGB3,RPLP1,CD40,DIRAS1,VEGFC,LEFTY1,CHI3L1,ZNF622,MAP3K13,FGFR1,SYMPK,PPP1R15B,MAPT,LIF,TESK1,PIH1D1,FGF18,AVPR1B,PDGFRB,APLNR,FPR2,OSM,GDF6,PAK2,MAP3K10,PRKD1,PDGFB,TP53,ACE,RYK,TMEM119,TELO2,PDGFA,CNTN1,DIPK2A,PTPN11,GNA12,BMP2,SOX9,MLST8,CDC42,ARL2BP,RHOA,GPRC5D,FZD7,AXIN1,ARHGEF5,CLSPN,IL31RA,ENG,SMAD3,IQGAP1,BMPR1B,RALB,HDAC3,TGFBR1,LMO4,DBF4,GPRC5B,BRAT1,CSNK1D,DGKZ,TGFB2,AKT1,KIF14,TAFAZZIN,IL6,RAB38,FGF23,SPATC1L,IL18,LILRA5,CAMK1,HTR2B,TNFSF15	241	28.7589
GOBP_POSITIVE_REGULATION_OF_PINOCYTOSIS	0.0787402	0.452579	0.224966	-0.749974	-1.42118	7	APPL2,ANKFY1,APPL1,CLN3	4	57.1429
GOBP_POSITIVE_REGULATION_OF_PLASMA_MEMBRANE_BOUNDED_CELL_PROJECTION_ASSEMBLY	0.719439	0.918941	0.0610364	-0.261641	-0.903049	106	FMR1,CDC42EP3,PIK3R1,DNM2,WASL,COBL,ARAP1,ARHGAP35,TWF2,NEURL1,P2RX7,FNBP1L,PLCE1,CEP120,EPS8L2,AVIL,P2RY12,KIT,BCAS3,APC,MSTN,FUZ,CCDC88A,EPS8,CDC42EP4,PIK3CA,CROCC,TENM1	28	26.4151
GOBP_POSITIVE_REGULATION_OF_PLASMINOGEN_ACTIVATION	0.0886598	0.480722	0.216543	0.70584	1.39682	8	ANXA2,ENO1,HPN,CLEC3B,S100A10,F12	6	75
GOBP_POSITIVE_REGULATION_OF_PLATELET_ACTIVATION	0.574113	0.877152	0.0741759	0.44806	0.911651	9	TLR4,SELP,GP5	3	33.3333
GOBP_POSITIVE_REGULATION_OF_PLATELET_AGGREGATION	0.55511	0.868407	0.0738053	0.442908	0.929941	10	EMILIN2,IL6ST,F11R,PDPN,IL6	5	50
GOBP_POSITIVE_REGULATION_OF_PLATELET_DERIVED_GROWTH_FACTOR_RECEPTOR_SIGNALING_PATHWAY	0.824458	0.949296	0.0538979	-0.424205	-0.72889	5	SRC	2	40
GOBP_POSITIVE_REGULATION_OF_PODOSOME_ASSEMBLY	0.73922	0.924749	0.0609039	-0.372194	-0.813283	12	SRC,MAPK9,LCP1	3	25
GOBP_POSITIVE_REGULATION_OF_POSTTRANSCRIPTIONAL_GENE_SILENCING	0.141176	0.582667	0.164406	0.456095	1.25507	31	EIF4G1,DDX5,EIF4E2,MAP2K1,ZFP36,DHX9,XPO5,STAT3,WTIP,MYOCD,AGO2,TP53	12	38.7097
GOBP_POSITIVE_REGULATION_OF_POTASSIUM_ION_IMPORT_ACROSS_PLASMA_MEMBRANE	0.435039	0.81303	0.0857844	-0.547339	-1.03719	7	ATP1B1,ATP1B3	2	28.5714
GOBP_POSITIVE_REGULATION_OF_POTASSIUM_ION_TRANSMEMBRANE_TRANSPORTER_ACTIVITY	0.28866	0.728007	0.113313	-0.41863	-1.10796	26	AKAP9,DNM2,ATP1B1,ATP1B3,NOS1AP,AKAP6,ALG10B	7	26.9231
GOBP_POSITIVE_REGULATION_OF_POTASSIUM_ION_TRANSPORT	0.569647	0.875204	0.0743625	-0.313802	-0.939752	49	KCNJ2,AKAP9,DLG1,DNM2,ATP1B1,EDN3,ATP1B3,NOS1AP,AKAP6,ADRA2A,ALG10B	11	22.449
GOBP_POSITIVE_REGULATION_OF_PRODUCTION_OF_MIRNAS_INVOLVED_IN_GENE_SILENCING_BY_MIRNA	0.409709	0.805578	0.0883594	0.468927	1.04195	12	DDX5,MAP2K1,MYOCD,TP53,IL6	5	41.6667
GOBP_POSITIVE_REGULATION_OF_PRODUCTION_OF_MOLECULAR_MEDIATOR_OF_IMMUNE_RESPONSE	0.125	0.55254	0.175204	0.343444	1.18221	119	CD55,NR4A3,DDX21,SLC7A5,XBP1,MIF,EXOSC3,CLCF1,IL1B,HK1,MLH1,DDX1,EXOSC6,PHB2,DNAJB9,MAD2L2,BCL10,CD81,TLR4,RBP4,CD86,GPI,DHX36,FFAR2,LILRB1,ARID5A,TNFRSF4,RSAD2,SHLD1,CD40,MSH2,F2RL1,GPRC5B,IL1R1,IL6,IL18,STX4,CAMK4	38	31.9328
GOBP_POSITIVE_REGULATION_OF_PROGRAMMED_NECROTIC_CELL_DEATH	0.278107	0.721513	0.112843	-0.691496	-1.18816	5	CASP6,RIPK3,RIPK1,ZBP1	4	80
GOBP_POSITIVE_REGULATION_OF_PROSTAGLANDIN_BIOSYNTHETIC_PROCESS	0.0583501	0.399221	0.266351	0.798202	1.46691	6	IL1B,PTGS2,ANXA1,CD74	4	66.6667
GOBP_POSITIVE_REGULATION_OF_PROTEASOMAL_UBIQUITIN_DEPENDENT_PROTEIN_CATABOLIC_PROCESS	0.026705	0.25398	0.352488	0.405133	1.34446	92	CSNK1E,VCP,HSPBP1,PLK3,SGTA,DVL1,UBQLN1,TRIB1,HSPA1B,DAB2,BCAP31,CSNK1A1,MDM2,PABIR1,RAD23A,ARIH2,USP5,DDRGK1,CAV1,KEAP1,RBX1,ELOB,CDC20,RACK1,FBXW8,COP1,GCLC,STUB1,HECTD1,SOCS4,NFE2L2,AXIN1,CSNK1D,AKT1,DDA1,HERPUD1,BAG2,UBQLN2,SUMO2,SH3RF3	40	43.4783
GOBP_POSITIVE_REGULATION_OF_PROTEIN_ACETYLATION	0.642857	0.899401	0.0673624	-0.303134	-0.890744	45	PPARGC1A,SMAD4,ARRB1,MAPK3,TADA2B,PIWIL2,KAT7,PRKAA1,SOX4,SPHK2,RPS6KA5,WBP2	12	26.6667
GOBP_POSITIVE_REGULATION_OF_PROTEIN_AUTOPHOSPHORYLATION	0.415534	0.805642	0.0875697	0.379757	1.00341	25	GREM1,TNKS1BP1,RAP2B,TOM1L1,DDX3X,NBN,VEGFC,PDGFB,ACE,PDGFA	10	40
GOBP_POSITIVE_REGULATION_OF_PROTEIN_BINDING	0.692771	0.909336	0.0629395	0.276829	0.901925	83	ANXA2,HSP90AB1,MAPRE1,RAN,PPP2CA,RIPK2,SPON1,DACT1,IDE,CAV1,GCG,STK3,POLDIP2,RPL11,ACE,SPAG8,BMP2,PLXND1,RALB,ADD2,TRIM21,HSF1,PKD1,NMD3,TICAM1,MAPRE3,PPP2CB,HIP1R,WNT5A	29	34.9398
GOBP_POSITIVE_REGULATION_OF_PROTEIN_CATABOLIC_PROCESS	0.103846	0.515377	0.191892	0.310449	1.16099	232	CSNK1E,HSP90AA1,VCP,PSMC4,HSPBP1,PSMC5,PLK3,PSMC1,SGTA,DVL1,PLK2,EZR,IL1B,DDB1,CCDC22,UBQLN1,PSMC6,TRIB1,FBXL5,HSPA1B,PSMC3,PSMC2,DAB2,BCAP31,CSNK1A1,DACT1,MDM2,PABIR1,RAD23A,LDLR,NDUFA13,MAGEF1,ARIH2,USP5,IDE,RHBDD3,VIP,DDRGK1,SEC22B,CAV1,RNF41,CDK5RAP3,FBXW7,KEAP1,RGMA,FURIN,CD81,TMEM259,PCSK9,RBX1,ELOB,CDC20,FOXO1,RACK1,SNF8,SNX9,FBXW8,COP1,GCLC,SGSM3,ECSCR,STUB1,STX5,SOX17,HECTD1,HECW2,SOCS4,NFE2L2,RNF40,SOX9,AXIN1,ASB9	72	31.0345
GOBP_POSITIVE_REGULATION_OF_PROTEIN_CATABOLIC_PROCESS_IN_THE_VACUOLE	0.734653	0.923562	0.059476	-0.440568	-0.794988	6	RNF128,MARCHF2,LRP1	3	50
GOBP_POSITIVE_REGULATION_OF_PROTEIN_CONTAINING_COMPLEX_ASSEMBLY	0.223762	0.682248	0.128143	0.298191	1.08434	194	MMP1,TPPP3,MAPRE1,EIF4G1,VASP,NRG1,MET,HSP90AA1,MMP3,VCP,PARK7,ARF6,BAIAP2L1,CDC42EP1,PFN1,CDC42EP2,BRK1,PSMC6,DRG1,BID,HSPA1B,TRABD2A,FERMT1,WARS1,CTTN,BIN1,ARL3,CDH5,DDX3X,UNC13B,LMOD1,DHX33,CCL26,ATR,RAP1B,TLR4,RACK1,BAX,SNX9,RPS3,BAIAP2,BIK,PFN2,STUB1,MTLN,TRABD2B,MAPT,CDT1,PIH1D1,TP53,SLF1,MLST8,TPPP,RHOA,ARHGEF5,LGALS3,ICE1,WNT10B,CARMIL1	59	30.4124
GOBP_POSITIVE_REGULATION_OF_PROTEIN_CONTAINING_COMPLEX_DISASSEMBLY	0.287129	0.7279	0.111011	-0.38815	-1.09517	34	WASHC2C,INSR,SEMA5A,CRACD,CALCOCO2,VIL1,SMCR8,SPAST,KATNB1	9	26.4706
GOBP_POSITIVE_REGULATION_OF_PROTEIN_DEACETYLATION	0.414873	0.805627	0.0880945	0.375126	1.00547	28	SDR16C5,CTBP1,BRMS1,RRP8,SAP30BP,NNMT,APLNR,PRKD1,TP53,JDP2	10	35.7143
GOBP_POSITIVE_REGULATION_OF_PROTEIN_DEPHOSPHORYLATION	0.687129	0.90889	0.0626618	0.297517	0.874957	44	HSP90AB1,PTBP1,SMPD1,PPIA,ANKLE2,PPP1R15A,CDH5,NSMF,SYMPK,PPP1R15B,PDGFRB,GNA12	12	27.2727
GOBP_POSITIVE_REGULATION_OF_PROTEIN_DEPOLYMERIZATION	0.206478	0.664644	0.135741	-0.487978	-1.20603	19	WASHC2C,SEMA5A,CRACD,VIL1,SPAST,KATNB1	6	31.5789
GOBP_POSITIVE_REGULATION_OF_PROTEIN_DEUBIQUITINATION	0.694332	0.910006	0.0632191	0.430312	0.822803	7	VCP,ZC3H12A,NOP53,TANK,SART3	5	71.4286
GOBP_POSITIVE_REGULATION_OF_PROTEIN_EXIT_FROM_ENDOPLASMIC_RETICULUM	0.586345	0.88134	0.0711327	-0.403213	-0.910568	13	SORL1,SLC51B	2	15.3846
GOBP_POSITIVE_REGULATION_OF_PROTEIN_EXPORT_FROM_NUCLEUS	0.0447287	0.347305	0.321776	0.606235	1.4672	17	SFN,BAG3,EMD,IL1B,RAPGEF3,ANP32B,YWHAE	7	41.1765
GOBP_POSITIVE_REGULATION_OF_PROTEIN_GLYCOSYLATION	0.0975143	0.500047	0.197822	-0.679713	-1.39021	9	SLC51B,GOLGA2,IL15,CHP1	4	44.4444
GOBP_POSITIVE_REGULATION_OF_PROTEIN_IMPORT	0.084	0.464671	0.21925	0.454019	1.32136	42	BAG3,HSP90AB1,RAN,HYAL2,ZPR1,PDCD5,TRIM28,FLNA,ECT2,PTGS2,IPO5,TOMM70,PRKD1,GLI3,ARHGEF5,TARDBP,SMAD3,ZC3H12A,HDAC3,CDK1,SHH,TPR,DMAP1	23	54.7619
GOBP_POSITIVE_REGULATION_OF_PROTEIN_K63_LINKED_UBIQUITINATION	0.421053	0.806625	0.0891647	0.549097	1.04993	7	UBE2N,UBE2V1,DDX3X,UBE2V2	4	57.1429
GOBP_POSITIVE_REGULATION_OF_PROTEIN_KINASE_ACTIVITY	0.56044	0.871342	0.0687943	0.246388	0.967577	385	GPRC5A,HSP90AB1,NRG1,HSP90AA1,MAP2K3,PPP2CA,PARK7,CCND1,MIF,TNFRSF10A,EREG,NAB2,TCIM,TNFRSF10B,AREG,CEMIP,EMP2,IL1B,XRCC5,DKK1,HBEGF,GREM1,XRCC6,MAP2K1,ITGB1BP1,PPIA,EGR1,LRP8,CCNYL1,ANG,IRAK1,ECT2,TOM1L1,ADRA2C,PHB2,CCN1,DDX3X,CAMKK1,SPRY2,CCND2,PRKAG1,HRAS,TXN,TNFRSF11A,TGFBR2,GCG,STK3,FBXW7,JTB,CCNB1,FAM20A,TLR4,PRNP,MAP3K5,CD86,CKS2,IGF2,RELN,HTR2A,MT3,FGF2,DAXX,PTPN1,SNX9,RPS3,NTRK3,MST1R,COPS8,CDC6,DOK7,IL23A,CDK5R2,ADCYAP1,ITGB3,RPLP1,CD40,DIRAS1,VEGFC,CHI3L1,MAP3K13,FGFR1,PIH1D1,FGF18,PDGFRB,PAK2,MAP3K10,PDGFB,ACE,TELO2,PDGFA,DIPK2A,BMP2,MLST8,RHOA,GPRC5D,AXIN1,ARHGEF5,CLSPN,IQGAP1,BMPR1B,RALB,DBF4,GPRC5B,TGFB2,AKT1,KIF14,SPATC1L,IL18,LILRA5,CAMK1,HTR2B,TNFSF15,PKD1,MAP3K11,SNCA,DYNAP,MAGED1,CDC25B,EPHA4,SOCS1,CENPE	121	31.4286
GOBP_POSITIVE_REGULATION_OF_PROTEIN_KINASE_A_SIGNALING	0.0410573	0.327192	0.321776	0.708747	1.53438	11	MIF,TCIM,AKAP12,MC1R,RAMP3,SPATC1L	6	54.5455
GOBP_POSITIVE_REGULATION_OF_PROTEIN_KINASE_B_SIGNALING	0.0994036	0.502664	0.199915	0.363219	1.23088	106	HSP90AB1,NRG1,MET,HSP90AA1,PARK7,MYDGF,GDF15,HBEGF,C1QBP,ITGB1BP1,CPNE1,IGFBP5,TPBG,CX3CL1,SPRY2,GPX1,HAX1,TXN,STK3,C1QTNF1,IGF2,FGF2,TEK,F3,MC1R,MST1R,RAMP3,RASD2,CHI3L1,FGFR1,OSM,PDGFA,ENG,TSPYL5,TGFBR1	35	33.0189
GOBP_POSITIVE_REGULATION_OF_PROTEIN_KINASE_C_SIGNALING	0.723658	0.919515	0.0603786	-0.387518	-0.813146	10	WNT11,SPHK2,ADRA1A,VEGFA,PLA2G6,ADGRV1	6	60
GOBP_POSITIVE_REGULATION_OF_PROTEIN_LOCALIZATION	0.0127036	0.164566	0.38073	0.30862	1.22293	435	SFN,SERP1,AGR2,BAG3,CCT6A,CCT2,HSP90AB1,CCT3,RAN,HYAL2,DKC1,CCT5,AP2B1,CCT4,LRRC8A,KCNN4,CCT7,EMD,ZPR1,PARK7,GLUL,TCP1,ABCA12,EPHA2,ARF6,CCT8,PLK3,CEMIP,DVL1,UCN3,GNL3,NUP62,PDCD5,EZR,IL1B,LAMTOR5,RAPGEF3,PARD6A,ENTR1,TRIM28,SAR1A,OR51E2,ITGB1BP1,PPIA,EPB41L2,ACSL4,ANG,FLNA,WWTR1,ECT2,ANP32B,ABHD17A,BCAP31,PRKAA2,HIF1A,PTGS2,PSMD9,IPO5,GPR137B,BICD1,UBE2L3,ARIH2,YWHAE,HRAS,UNC13B,UBE2J2,DDRGK1,IL1A,ATP2C1,SAE1,GCG,SQSTM1,NGFR,CDK5RAP3,FBXW7,SEC24A,TNFAIP6,MESD,ACSL3,CD81,PARP1,RANGRF,PINX1,UBE2D3,TLR4,PRNP,RIPOR1,STOM,RBP4,RACK1,TOMM70,TRAPPC12,WRAP53,AACS,MCRS1,USP36,HCAR2,B3GAT3,TOMM7,OXCT1,ATP13A2,RAMP3,ERGIC3,TMEM30B,VEGFC,MAPT,GPR27,ZDHHC8,CDT1,LIF,TESK1,RHOG,IRS2,PRKD1,ANKRD1,PCSK1,MAP1A,STAC,GLI3,TMEM35A,UBL5,F2RL1,CDC42,ARHGEF5,LGALS3,TM9SF4,DNM1L,TARDBP,SMAD3,ZC3H12A,ICE1,HDAC3,GLIS2,HTRA2,PDX1,FIS1,TGFB2,AKT1,PTP4A3,ABHD17B	140	32.1839
GOBP_POSITIVE_REGULATION_OF_PROTEIN_LOCALIZATION_TO_CELL_CORTEX	0.645545	0.899713	0.0656814	-0.481956	-0.869672	6	NUMA1,EPB41,GPSM2,GNAI1	4	66.6667
GOBP_POSITIVE_REGULATION_OF_PROTEIN_LOCALIZATION_TO_CELL_PERIPHERY	0.60404	0.886836	0.0699459	-0.29401	-0.932498	66	AKAP5,NUMA1,PIK3R1,DLG1,PDPK1,PLS1,GPER1,VIL1,STX3,CNST,EPB41,PGRMC1,ARHGEF16,PTPN9,CLN3	15	22.7273
GOBP_POSITIVE_REGULATION_OF_PROTEIN_LOCALIZATION_TO_CELL_SURFACE	0.712355	0.916359	0.0597318	0.342491	0.837995	18	HSP90AB1,ABCA12,RANGRF,MAP1A,TMEM35A,TM9SF4,AKT1,STX4	8	44.4444
GOBP_POSITIVE_REGULATION_OF_PROTEIN_LOCALIZATION_TO_CENTROSOME	0.346154	0.774167	0.100633	0.59676	1.14107	7	NUP62,PARD6A,BICD1,MARK4	4	57.1429
GOBP_POSITIVE_REGULATION_OF_PROTEIN_LOCALIZATION_TO_CILIUM	0.875984	0.964094	0.0510114	-0.35945	-0.681148	7	GAS8,CCDC88A,CROCC	3	42.8571
GOBP_POSITIVE_REGULATION_OF_PROTEIN_LOCALIZATION_TO_EARLY_ENDOSOME	0.400387	0.800186	0.0894367	-0.537297	-1.06331	8	SORL1,MGAT3,DTX3L	3	37.5
GOBP_POSITIVE_REGULATION_OF_PROTEIN_LOCALIZATION_TO_MEMBRANE	0.362705	0.784513	0.09855	-0.303231	-1.03649	102	ANK3,LRP4,AKAP5,PDZK1,SLC51B,ERBB2,PIK3R1,DLG1,PDPK1,PLS1,GPER1,VIL1,CHP1,SLC5A3,STX3,CNST,PGRMC1,ARHGEF16,TCAF1,C2CD5,PTPN9,MIEF2	22	21.5686
GOBP_POSITIVE_REGULATION_OF_PROTEIN_LOCALIZATION_TO_NUCLEUS	0.00268259	0.0575292	0.431708	0.468864	1.52759	83	BAG3,CCT6A,CCT2,HSP90AB1,CCT3,RAN,HYAL2,DKC1,CCT5,CCT4,CCT7,ZPR1,PARK7,TCP1,CCT8,LAMTOR5,TRIM28,FLNA,WWTR1,ECT2,PTGS2,IPO5,NGFR,CDK5RAP3,PARP1,PINX1,MCRS1,LIF,TESK1,PRKD1,GLI3,TARDBP,SMAD3,ZC3H12A,HDAC3,GLIS2,AKT1	37	44.5783
GOBP_POSITIVE_REGULATION_OF_PROTEIN_LOCALIZATION_TO_SYNAPSE	0.120724	0.547073	0.181383	0.736551	1.35361	6	DVL1,MAPT,WNT5A,NLGN2,CLSTN3	5	83.3333
GOBP_POSITIVE_REGULATION_OF_PROTEIN_MATURATION	0.568665	0.874764	0.0707899	0.342379	0.909264	26	ANXA2,ENO1,HPN,SPON1,CLEC3B,S100A10,F12	7	26.9231
GOBP_POSITIVE_REGULATION_OF_PROTEIN_METABOLIC_PROCESS	8.38219e-06	0.000526017	0.593325	0.310696	1.31436	1414	GPRC5A,LMNA,HSPA5,ANXA2,SERP1,EIF5A,PSME3,SDCBP,UBE2N,HSP90AB1,SDR16C5,EIF4G1,CTNNB1,CSNK1E,NRG1,HSP90AA1,PEF1,MAP2K3,EIF4A3,PRR7,PRMT1,PLAUR,PPP2CA,HSPD1,CDK2AP1,ADRM1,EIF6,VCP,PARK7,NPM1,FASTKD2,CCND1,SYNCRIP,ENO1,PSMC4,RCC1L,HSPBP1,MIF,YBX3,MYDGF,TNFRSF10A,KRT17,TRMT10C,PSMC5,CRY1,CLDN3,EREG,NAB2,DCUN1D5,RAB1A,CCN2,KHDRBS1,TCIM,PSMD14,PTBP1,HSPE1,BOK,CD44,PLK3,PSMC1,HNRNPD,TNFRSF10B,NAT10,CLCF1,AREG,RUVBL2,CDC123,CEMIP,ELAVL1,EMP2,SGTA,DVL1,UBA2,BCL3,GDF15,AIMP2,GNL3,PLK2,PDCD5,EZR,PKM,IL1B,XRCC5,DKK1,LARP1B,HBEGF,PAF1,ITGA5,KLF2,HNRNPU,RAPGEF3,HPN,RPUSD4,CHTOP,IL33,EIF2B5,PSME4,BMP7,HDAC2,UBE2V1,GREM1,WDR5,DDB1,CCDC22,HCFC1,TNKS1BP1,C1QBP,EIF3C,UBE2S,UBQLN1,XRCC6,MAP2K1,PSMC6,RIPK2,PHF19,TRUB2,EIF3E,ITGB1BP1,SMPD1,TRIB1,PPIA,RAP2B,HGF,EGR1,FGF7,LRP8,YBX1,SPON1,CTBP1,FBXL5,CNBP,PDCD2,BID,HSPA1B,PSMC3,CLDN4,TRABD2A,ITGA2,DIABLO,KDM1A,PMAIP1,PSMC2,CNOT9,DAB2,DHX9,NGRN,CCNYL1,ANG,RELA,POLR2D,CRLF1,UBE2D1,ANKLE2,METTL3,IRAK1,NSUN5,YTHDF2,ECT2,ANP32B,NKX3-1,TOM1L1,ADRA2C,BCAP31,BRMS1,PHF20,RRP8,SAP30BP,EHD4,SPHK1,IL17D,PRKAA2,PPP1R15A,RPS2,CSNK1A1,MPV17L2,DACT1,AURKAIP1,FADD,RPS6KA4,MYC,MDM2,PABIR1,PHB2,RAD23A,PTGS2,CSPG4,LDLR,NNMT,CDH5,YTHDF1,FN1,WFS1,CCN1,NDUFA13,MAGEF1,CX3CL1,RAMP1,DDX3X,NFKBIA,UBE2L3,CAMKK1,LARP1,ARIH2,SPRY2,AKIRIN2,KAT2A,RARRES2,NELFE,CCND2,HAX1,PRKAG1,HRAS,POLR2G,PSENEN,USP5,LARP4,IDE,RHBDD3,VIP,DDRGK1,INHBB,TFAP4,STAT3,SEC22B,RPS6KB2,CLEC3B,TXN,MAD2L2,CAV1,PRSS22,RNF41,LEFTY2,SAE1,TNFRSF11A,TGFBR2,GCG,CLN6,SQSTM1,NGFR,CDK5RAP3,CFLAR,STK3,CYCS,FBXW7,JTB,BCL10,FGFR4,EIF3D,UBE2C,KEAP1,RGMA,FURIN,PRELID1,CD81,MTCH1,RPL5,SH2D3A,CCNB1,TMEM259,FAM20A,PCSK9,RBX1,ELOB,ILK,CDC20,TLR4,PRKDC,PRNP,S100A10,CHEK2,MAP3K5,CYP1B1,FOXO1,TSLP,CD86,HABP4,CKS2,SMYD3,CSNK2B,RACK1,IGF2,GRIN2A,RELN,HTR2A,MT3,RPS9,BAX,FGF2,PRR16,TEK,DAXX,PTPN1,SNF8,SNX9,FBXW8,F3,MCRS1,ANTXR1,RPS3,NTRK3,COP1,TARBP2,RBM3,MST1R,MRPS27,RPL26,COPS8,F12,GCLC,IL6ST,DHX36,NBN,FGF10,NSMF,THBS4,FLT4,CDC6,DOK7,SGSM3,ARID5A,NIBAN1,JMJD4,ECSCR,DNMT1,IL23A,CDK5R2,PFN2,ADCYAP1,STUB1,AIFM1,RAMP3,SAMD4A,ITGB3,RPLP1,TRABD2B,SEMG1,RASD2,AGO2,CD40,DIRAS1,DNAJC3,VEGFC,LEFTY1,CHI3L1,MAP3K13,FGFR1,SYMPK,CTIF,PPP1R15B,MAPT,STX5,SOX17,SMARCB1,MUL1,LIF,TESK1,PIH1D1,FGF18,ARRDC4,RPS4X,PDGFRB,APLNR,RPS6KB1,FPR2,OSM,HECTD1,HECW2,GDF6,MIF4GD,ASPH,PAK2,MAP3K10,LARP6,PRKD1,PDGFB,TP53,ACE,TMEM119,SOCS4,DIP2B,TELO2,PDGFA,CNTN1,HMGB1,ASPSCR1,DHX29,DIPK2A,JDP2	388	27.4399
GOBP_POSITIVE_REGULATION_OF_PROTEIN_MODIFICATION_BY_SMALL_PROTEIN_CONJUGATION_OR_REMOVAL	0.0223402	0.227099	0.352488	0.379716	1.32846	135	HSPA5,UBE2N,PEF1,VCP,HSPBP1,CRY1,DCUN1D5,UBA2,AIMP2,GNL3,UBE2V1,UBE2S,UBQLN1,RIPK2,KDM1A,UBE2D1,SPHK1,RPS2,WFS1,DDX3X,UBE2L3,CAV1,SAE1,CDK5RAP3,FBXW7,BCL10,UBE2C,RBX1,CDC20,STUB1,RASD2,MUL1,ARRDC4,RNF40,UBE2V2,AXIN1,CENPX,ZC3H12A,HDAC3,TBC1D7,TSPYL5,FANCI,PIAS3,COMMD1,NSMCE3,PDCD6,CUL3,FAM107A,AMER1,TICAM1	50	37.037
GOBP_POSITIVE_REGULATION_OF_PROTEIN_MODIFICATION_PROCESS	0.110507	0.529439	0.179782	0.261023	1.08211	934	GPRC5A,LMNA,HSPA5,SDCBP,UBE2N,HSP90AB1,SDR16C5,EIF4G1,CTNNB1,NRG1,HSP90AA1,PEF1,MAP2K3,PLAUR,PPP2CA,CDK2AP1,VCP,PARK7,CCND1,HSPBP1,MIF,MYDGF,TNFRSF10A,CRY1,CLDN3,EREG,NAB2,DCUN1D5,CCN2,TCIM,PTBP1,CD44,TNFRSF10B,CLCF1,AREG,RUVBL2,CEMIP,EMP2,DVL1,UBA2,GDF15,AIMP2,GNL3,IL1B,XRCC5,DKK1,HBEGF,PAF1,ITGA5,RAPGEF3,CHTOP,BMP7,HDAC2,UBE2V1,GREM1,WDR5,HCFC1,TNKS1BP1,UBE2S,UBQLN1,XRCC6,MAP2K1,RIPK2,PHF19,ITGB1BP1,SMPD1,PPIA,RAP2B,HGF,EGR1,FGF7,LRP8,CTBP1,TRABD2A,KDM1A,CNOT9,DAB2,CCNYL1,ANG,CRLF1,UBE2D1,ANKLE2,IRAK1,ECT2,NKX3-1,TOM1L1,ADRA2C,BRMS1,PHF20,RRP8,SAP30BP,EHD4,SPHK1,PRKAA2,PPP1R15A,RPS2,RPS6KA4,PHB2,PTGS2,CSPG4,NNMT,CDH5,WFS1,CCN1,CX3CL1,RAMP1,DDX3X,UBE2L3,CAMKK1,SPRY2,KAT2A,RARRES2,NELFE,CCND2,HAX1,PRKAG1,HRAS,DDRGK1,INHBB,TXN,MAD2L2,CAV1,LEFTY2,SAE1,TNFRSF11A,TGFBR2,GCG,SQSTM1,CDK5RAP3,STK3,FBXW7,JTB,BCL10,UBE2C,CD81,SH2D3A,CCNB1,FAM20A,RBX1,ILK,CDC20,TLR4,PRNP,CHEK2,MAP3K5,TSLP,CD86,CKS2,SMYD3,CSNK2B,RACK1,IGF2,RELN,HTR2A,MT3,FGF2,TEK,DAXX,PTPN1,SNX9,MCRS1,RPS3,NTRK3,MST1R,COPS8,IL6ST,NBN,FGF10,NSMF,THBS4,FLT4,CDC6,DOK7,ARID5A,NIBAN1,DNMT1,IL23A,CDK5R2,PFN2,ADCYAP1,STUB1,RAMP3,ITGB3,RPLP1,TRABD2B,RASD2,CD40,DIRAS1,VEGFC,LEFTY1,CHI3L1,MAP3K13,FGFR1,SYMPK,PPP1R15B,SMARCB1,MUL1,LIF,TESK1,PIH1D1,FGF18,ARRDC4,PDGFRB,APLNR,FPR2,OSM,GDF6,PAK2,MAP3K10,PRKD1,PDGFB,TP53,ACE,TMEM119,DIP2B,TELO2,PDGFA,CNTN1,ASPSCR1,DIPK2A,JDP2,PTPN11,GNA12,BMP2,RNF40,SOX9,MLST8,UBE2V2,ARL2BP,RHOA,GPRC5D,AXIN1,ARHGEF5,CLSPN,IL31RA,ENG,CENPX,IQGAP1,ZC3H12A,BMPR1B,RALB,HDAC3,MYB,TBC1D7,TSPYL5,TGFBR1,DBF4,GPRC5B,SNAI2,BRAT1,CSNK1D,TGFB2,AKT1,KIF14,FANCI,IL6,POMT2,BRD4,FGF23,SPATC1L,IL18,LILRA5,PIAS3,CAMK1,HTR2B,TNFSF15	266	28.4797
GOBP_POSITIVE_REGULATION_OF_PROTEIN_MONOUBIQUITINATION	0.729293	0.921609	0.0607719	0.468381	0.817461	5	PEF1,PDCD6	2	40
GOBP_POSITIVE_REGULATION_OF_PROTEIN_NEDDYLATION	0.692929	0.909336	0.0632191	0.48037	0.838385	5	DCUN1D5,DCUN1D3	2	40
GOBP_POSITIVE_REGULATION_OF_PROTEIN_PHOSPHORYLATION	0.50905	0.847922	0.0847985	-0.240019	-0.987933	683	TLR3,BMP3,SLC1A1,BMP8B,PTK6,BMP8A,LRP4,MAP2K6,FGF13,AKAP9,FMR1,PDE8A,BMPR2,DAB2IP,ERBB2,ADTRP,ATG14,TAB2,ERBB3,CDKN1B,INSR,ACVR2A,CREBL2,IL6R,FAXDC2,P2RY1,EFNA1,DGKQ,SRC,FLCN,LRRK1,FNIP2,MAP2K5,DLG1,MADD,TGFA,FZD5,STRADB,PDPK1,KITLG,SMAD4,IL15,ZFP91,ARRB1,MOB3B,GPER1,RB1CC1,BCAR3,ACVR2B,PTK2B,BMP5,EDN3,HDAC6,PRKCZ,EDN1,PAK1,PPARG,CCNT2,RAP1A,DAZAP2,RAP2A,BAG4,TAOK3,WNT11,CCL5,MAPK3,MOB1A,LIMK2,ATF2,TTBK1,ACSL1,CD24,PDE5A,HFE,CAMKK2,PARP14,PRLR,CHRNA7,RICTOR,BTC,ABI1,LATS1,OSBP,STK4,CRKL,PRKCD,DVL2,NEURL1,FZD1,LCP2,LRRK2,PROX1,BMPR1A,CALM3,ETAA1,P2RX7,EPHA7,DUSP19,CAPRIN2,GHR,RAPGEF2,PDGFD,PDCD10,FGD2,SEMA4D,FLOT1,RPS6KA5,ERN2,RIPK3,ADRA2A,MRE11,MAP2K7,RIPK1,PARP16,CALM1,CX3CR1,PRR5L,CLN3,MARK2,NEDD9,KIT,UNC119,FNIP1,PINK1,FLT3,TNIK,MSTN,CD40LG,ACVRL1,PARP9,PELI2,BDNF,MAVS,CCDC88A,BCL2,MAPK1,PIK3CA,TENM1,IRGM,CACUL1,SRCIN1,PRKAG2,PLA2G1B,NCKAP1L,CLEC7A,HMGA2,CAB39L	147	21.5227
GOBP_POSITIVE_REGULATION_OF_PROTEIN_POLYMERIZATION	0.633466	0.898911	0.0668966	0.275946	0.914282	93	TPPP3,MAPRE1,VASP,MET,HSP90AA1,ARF6,BAIAP2L1,CDC42EP1,PFN1,CDC42EP2,DRG1,HSPA1B,CTTN,BIN1,ARL3,LMOD1,CCL26,SNX9,RPS3,BAIAP2,PFN2,MAPT,MLST8,TPPP,RHOA,CARMIL1,FCHSD2,ARPC2,KIRREL1,OCLN,MAP1B,NPHS1	32	34.4086
GOBP_POSITIVE_REGULATION_OF_PROTEIN_POLYUBIQUITINATION	0.243762	0.700665	0.119888	0.482029	1.1666	17	UBE2N,UBE2V1,UBE2D1,DDX3X,RNF40,UBE2V2	6	35.2941
GOBP_POSITIVE_REGULATION_OF_PROTEIN_SECRETION	0.745665	0.926305	0.0574877	0.257113	0.888878	123	SERP1,LRRC8A,KCNN4,GLUL,ARF6,UCN3,EZR,PARD6A,OR51E2,PPIA,ACSL4,ANG,HIF1A,PSMD9,UNC13B,IL1A,GCG,SEC24A,TLR4,RBP4,AACS,HCAR2,OXCT1,ATP13A2,VEGFC,GPR27,IRS2,ANKRD1,PCSK1,F2RL1,DNM1L,PDX1,TGFB2,STX4,NR0B2,ACHE	36	29.2683
GOBP_POSITIVE_REGULATION_OF_PROTEIN_SERINE_THREONINE_KINASE_ACTIVITY	0.402439	0.801369	0.0919686	-0.269572	-1.01374	205	MAP2K6,BMPR2,DAB2IP,ERBB2,CDKN1B,INSR,SRC,MAP2K5,TGFA,FZD5,KITLG,PTK2B,EDN3,EDN1,PAK1,CCNT2,DAZAP2,TAOK3,ACSL1,CD24,PDE5A,RICTOR,STK4,DVL2,LRRK2,PROX1,BMPR1A,CALM3,ETAA1,P2RX7,DUSP19,GHR,RAPGEF2,PDGFD,PDCD10,FGD2,ERN2,ADRA2A,MAP2K7,PARP16,CALM1,KIT,FLT3,CD40LG,TENM1,IRGM,PLA2G1B,HMGA2,CAB39L	49	23.9024
GOBP_POSITIVE_REGULATION_OF_PROTEIN_SUMOYLATION	0.532039	0.858311	0.0743625	0.424923	0.944169	12	UBA2,GNL3,SAE1,RASD2,MUL1,PIAS3,PIAS4	7	58.3333
GOBP_POSITIVE_REGULATION_OF_PROTEIN_TARGETING_TO_MEMBRANE	0.191446	0.646833	0.142057	-0.447188	-1.20559	28	ANK3,PDZK1,SLC51B,ERBB2,CHP1,TCAF1,C2CD5,MIEF2,ITGB2,MIEF1,TCAF2,KCNB1,MYO1C,CDK5	14	50
GOBP_POSITIVE_REGULATION_OF_PROTEIN_TYROSINE_KINASE_ACTIVITY	0.589537	0.882232	0.0709609	-0.304076	-0.935438	55	ERBB3,EFNA1,SRC,TGFA,CCL5,CD24,BTC,ABI1,DVL2,NEURL1,ADRA2A,NEDD9,UNC119,SRCIN1,GAS6,GHRL,ERCC6,EGF,NCF1,AGT,ADRA1A,ADAM17,CSF1R	23	41.8182
GOBP_POSITIVE_REGULATION_OF_PROTEOLYSIS	0.00549309	0.0953631	0.407018	0.332401	1.29616	359	ANXA2,PSME3,CSNK1E,PRR7,HSPD1,ADRM1,VCP,ENO1,PSMC4,HSPBP1,PSMC5,CLDN3,CCN2,PSMD14,HSPE1,BOK,PLK3,PSMC1,SGTA,DVL1,PDCD5,IL1B,HPN,PSME4,HDAC2,CCDC22,UBQLN1,PSMC6,RIPK2,TRIB1,SPON1,PDCD2,BID,HSPA1B,PSMC3,CLDN4,DIABLO,PMAIP1,PSMC2,DAB2,ANP32B,NKX3-1,BCAP31,CSNK1A1,AURKAIP1,FADD,MYC,MDM2,PABIR1,RAD23A,FN1,CCN1,NDUFA13,MAGEF1,DDX3X,ARIH2,AKIRIN2,PSENEN,USP5,DDRGK1,TFAP4,STAT3,CLEC3B,CAV1,PRSS22,CLN6,NGFR,CDK5RAP3,CFLAR,CYCS,FBXW7,BCL10,FGFR4,KEAP1,RGMA,FURIN,PRELID1,MTCH1,TMEM259,RBX1,ELOB,CDC20,S100A10,MAP3K5,RACK1,GRIN2A,BAX,SNX9,FBXW8,F3,ANTXR1,RPS3,COP1,F12,GCLC	95	26.4624
GOBP_POSITIVE_REGULATION_OF_PROTEOLYSIS_INVOLVED_IN_CELLULAR_PROTEIN_CATABOLIC_PROCESS	0.0231159	0.230189	0.352488	0.371942	1.30105	134	CSNK1E,VCP,PSMC4,HSPBP1,PSMC5,PLK3,PSMC1,SGTA,DVL1,CCDC22,UBQLN1,PSMC6,TRIB1,HSPA1B,PSMC3,PSMC2,DAB2,BCAP31,CSNK1A1,MDM2,PABIR1,RAD23A,MAGEF1,ARIH2,USP5,DDRGK1,CAV1,CDK5RAP3,FBXW7,KEAP1,TMEM259,RBX1,ELOB,CDC20,RACK1,FBXW8,COP1,GCLC,ECSCR,STUB1	40	29.8507
GOBP_POSITIVE_REGULATION_OF_PSEUDOPODIUM_ASSEMBLY	0.821429	0.949296	0.0543434	0.333493	0.748399	13	CDC42EP1,CDC42EP2,F2RL1,CDC42	4	30.7692
GOBP_POSITIVE_REGULATION_OF_RAC_PROTEIN_SIGNAL_TRANSDUCTION	0.737673	0.924324	0.0590955	-0.465768	-0.800306	5	PIK3CB,PIK3CG,KRAS	3	60
GOBP_POSITIVE_REGULATION_OF_REACTIVE_OXYGEN_SPECIES_BIOSYNTHETIC_PROCESS	0.535433	0.860391	0.0747385	0.38012	0.94241	19	PARK7,DUOXA2,DUOXA1,CYBA,TLR4,ADGRB1,MTCO2P12	7	36.8421
GOBP_POSITIVE_REGULATION_OF_REACTIVE_OXYGEN_SPECIES_METABOLIC_PROCESS	0.610672	0.889301	0.0683111	0.286424	0.919162	67	PARK7,GSTP1,DUOXA2,GADD45A,DCXR,RNF41,TGFBR2,GNAI3,DUOXA1,CYBA,TLR4,CYP1B1,MAPT,TSPO,PDGFRB,FPR2,PDGFB,TP53,NFE2L2,ADGRB1,F2RL1,ZC3H12A,ROMO1	23	34.3284
GOBP_POSITIVE_REGULATION_OF_RECEPTOR_BINDING	0.361702	0.784098	0.095288	-0.555929	-1.10018	8	PLCL2,PLCL1,B2M,HFE	4	50
GOBP_POSITIVE_REGULATION_OF_RECEPTOR_CATABOLIC_PROCESS	0.951417	0.982442	0.048506	0.30434	0.581932	7	PCSK9,PTPN1,ABCA2,APOE	4	57.1429
GOBP_POSITIVE_REGULATION_OF_RECEPTOR_CLUSTERING	0.754527	0.928509	0.0589694	0.428219	0.786965	6	TNFAIP6,MESD,CD81	3	50
GOBP_POSITIVE_REGULATION_OF_RECEPTOR_INTERNALIZATION	0.421589	0.806625	0.0894367	-0.376868	-1.01601	28	FMR1,INSR,ARRB1,ATAD1,TBC1D5	5	17.8571
GOBP_POSITIVE_REGULATION_OF_RECEPTOR_MEDIATED_ENDOCYTOSIS	0.493902	0.840335	0.0806388	-0.318258	-0.976614	54	FMR1,INSR,DNM2,WASL,ARRB1,B2M,ATAD1,TBC1D5,LDLRAP1,HFE	10	18.5185
GOBP_POSITIVE_REGULATION_OF_RECEPTOR_RECYCLING	0.47767	0.834861	0.0799859	0.444576	0.987839	12	ANXA2,RAMP3,SNCA	3	25
GOBP_POSITIVE_REGULATION_OF_RECEPTOR_SIGNALING_PATHWAY_VIA_STAT	0.0838323	0.464078	0.21925	-0.444638	-1.30228	43	IL6R,IL10RB,PTK2B,CCL5,PRLR,GHR,NOTCH1,KIT,ADIPOR1,MGAT5,CD300A,OCIAD2,AGT,HES1,IL23R,JAK2,OCIAD1,IL26,TYK2	19	44.186
GOBP_POSITIVE_REGULATION_OF_REGULATED_SECRETORY_PATHWAY	0.48125	0.835935	0.0833634	-0.332135	-0.99757	50	SNX4,SCAMP5,IL4R,CD177,GAB2,UNC13D,RAB3A,SPHK2,RAB27A	9	18
GOBP_POSITIVE_REGULATION_OF_REGULATORY_T_CELL_DIFFERENTIATION	0.146045	0.589295	0.164406	-0.512215	-1.27663	20	VSIR,FOXO3,LGALS9,SOX12,CD46,BTN2A2	6	30
GOBP_POSITIVE_REGULATION_OF_RELEASE_OF_CYTOCHROME_C_FROM_MITOCHONDRIA	0.826804	0.949296	0.0558265	-0.296005	-0.783414	26	BCL2L11,TNFSF10,BMF,GPER1,CIDEB,PYCARD,PINK1,BBC3	8	30.7692
GOBP_POSITIVE_REGULATION_OF_RELEASE_OF_SEQUESTERED_CALCIUM_ION_INTO_CYTOSOL	0.494048	0.840353	0.0793435	-0.335912	-0.971846	39	GSTM2,PDPK1,GPER1,CALM3,PLCG1,XCL1,AKAP6,CALM1,TRPC1,CXCL9,HAP1,ABL1,NPSR1,DRD1	14	35.8974
GOBP_POSITIVE_REGULATION_OF_RENAL_SODIUM_EXCRETION	0.305221	0.741431	0.107972	-0.492544	-1.1123	13	EDN1,DRD2,AGT,SNX5,AVPR1A	5	38.4615
GOBP_POSITIVE_REGULATION_OF_REPRODUCTIVE_PROCESS	0.681818	0.908374	0.0629395	-0.273921	-0.901997	82	ACVR1B,INSR,PLB1,P2RY1,SRC,CITED2,PDE3A,PDE5A,LFNG,ZFPM2,PIWIL2,UBE2B,DEFB1,PRDM7	14	17.0732
GOBP_POSITIVE_REGULATION_OF_RESPIRATORY_BURST	0.299807	0.739233	0.10673	-0.586352	-1.16039	8	INSR,CAMK1D	2	25
GOBP_POSITIVE_REGULATION_OF_RESPONSE_TO_BIOTIC_STIMULUS	0.56213	0.872071	0.0723571	0.267108	0.962525	173	HSP90AA1,HSPD1,SFPQ,MIF,PVR,EREG,PSPC1,NECTIN2,IRF3,XRCC5,RBM14,XRCC6,MMP12,DHX9,FADD,RPS19,AKIRIN2,OASL,NONO,POLR3D,EMILIN2,ZCCHC3,POLR3G,CYBA,TLR4,PRKDC,TOMM70,MED1,FFAR2,TRIM5,FCN1,TRIM15,USP15,FPR2,PAK2,HEXIM1,HMGB1	37	21.3873
GOBP_POSITIVE_REGULATION_OF_RESPONSE_TO_CYTOKINE_STIMULUS	0.85336	0.956283	0.0537873	-0.260833	-0.816255	62	IL7,IFIH1,EDN1,GFI1,PARP14,PAFAH1B1,TXK,TRIM56,IKBKE,RIPK1,RNF185,TRIM41,PARP9,MAVS,IRGM,GAS6,ZBP1,LRRC70,PRKN,TRIM6,CSF1,LSM14A,ADAM17	23	37.0968
GOBP_POSITIVE_REGULATION_OF_RESPONSE_TO_DNA_DAMAGE_STIMULUS	0.0206904	0.21795	0.352488	0.378795	1.31543	129	MORF4L2,UBE2N,EEF1E1,ACTB,H2AX,DDX5,RUVBL2,SPRED1,RUVBL1,FUS,MRGBP,ACTL6A,TRIM28,PMAIP1,DHX9,NKX3-1,TRRAP,MYC,RBBP8,TIGAR,MEAF6,MAD2L2,BABAM2,ATR,PARP1,SKIL,PRKDC,WRAP53,RPS3,RPL26,FGF10,TMEM161A,VPS72,SHLD1,UIMC1,EP400,PCNA,PNKP,ANKRD1,SLF1,CCAR2,HMGB1	42	32.5581
GOBP_POSITIVE_REGULATION_OF_RESPONSE_TO_ENDOPLASMIC_RETICULUM_STRESS	0.242857	0.70021	0.124434	0.407985	1.13446	35	AGR2,XBP1,BOK,SGTA,UBQLN1,PMAIP1,BCAP31,CAV1,ATF6,TMEM259,BAX,PTPN1,RNF183,NFE2L2	14	40
GOBP_POSITIVE_REGULATION_OF_RESPONSE_TO_EXTERNAL_STIMULUS	0.23475	0.692933	0.119888	0.267831	1.05914	420	HYAL2,MET,HSP90AA1,SFPQ,PARK7,C2CD4B,C2CD4A,MIF,PVR,SERPINE1,EREG,THBD,PSPC1,CXCL8,CALR,NECTIN2,S100A14,ARTN,CEBPB,IRF3,IL1B,XRCC5,KARS1,IL33,C1QBP,PLA2G2A,CREB3,RBM14,XRCC6,MMP12,RIPK2,C5AR1,AKIRIN1,ADORA2B,CD47,ITGA2,DHX9,TPBG,FLNA,IL1RL1,FADD,PTGS2,LDLR,CX3CL1,RPS19,NFKBIA,ZP3,AKIRIN2,RARRES2,S1PR1,GPR4,TNFRSF11A,OASL,NONO,POLR3D,EMILIN2,CCL26,SCG2,ZCCHC3,POLR3G,LGALS1,CD81,OSMR,MGST2,CYBA,TLR4,PRKDC,TSLP,STK39,FEM1A,PDE2A,TOMM70,FGF2,F3,MED1,NTRK3,NDEL1,IL6ST,FGF10,THBS4,FFAR2,TRIM5,FCN1,IL23A,FABP4,TRIM15,USP15,VEGFC,FGFR1,FGF18,PDGFRB,FPR2,OSM,PTGER3,PAK2,HEXIM1,PRKD1,PDGFB,ACE,HMGB1,PLA2G7,F2RL1,ZNF580,DNM1L,SMAD3,CXCR4,CADM1,LPL,GPRC5B,PQBP1,S100A8,S100A9,POLR3B,IL6,IFI16,IL18,STX4,LILRA5,ABCC1,POLR3F,F7,PLA2G5	122	29.0476
GOBP_POSITIVE_REGULATION_OF_RESPONSE_TO_INTERFERON_GAMMA	0.609901	0.889301	0.0684715	-0.504388	-0.910149	6	TXK,PARP9,IRGM	3	50
GOBP_POSITIVE_REGULATION_OF_RESPONSE_TO_OXIDATIVE_STRESS	0.189555	0.644918	0.138805	-0.645896	-1.27823	8	HDAC6,FOXO3,ACOX2,RIPK1,ABL1,PAWR	6	75
GOBP_POSITIVE_REGULATION_OF_RESPONSE_TO_REACTIVE_OXYGEN_SPECIES	0.251485	0.705006	0.119888	-0.66824	-1.20581	6	HDAC6,FOXO3,RIPK1,ABL1,PAWR	5	83.3333
GOBP_POSITIVE_REGULATION_OF_RESPONSE_TO_TUMOR_CELL	0.32567	0.760133	0.100991	0.478013	1.10286	14	HSPD1,PVR,NECTIN2	3	21.4286
GOBP_POSITIVE_REGULATION_OF_RESPONSE_TO_WOUNDING	0.03944	0.319527	0.321776	0.433328	1.3893	66	ACTG1,XBP1,SERPINE1,CLDN3,THBD,HBEGF,CLDN1,CLDN4,FERMT1,FLNA,ST3GAL4,HRAS,ANXA1,PRDX2,KANK1,TBXA2R,DUOX1,F3,F12,NDEL1	20	30.303
GOBP_POSITIVE_REGULATION_OF_RETINOIC_ACID_RECEPTOR_SIGNALING_PATHWAY	0.238384	0.696547	0.125033	0.705364	1.23107	5	KLF2,TRIM16,NR2C1,ASXL1	4	80
GOBP_POSITIVE_REGULATION_OF_RHO_PROTEIN_SIGNAL_TRANSDUCTION	0.661386	0.900537	0.0645031	-0.312543	-0.881847	34	ARRB1,ADGRG1,GPR35,NET1,LPAR4,GPR174,MCF2L,LPAR6,P2RY10,P2RY8,GPR55,PRAG1,GPR18	13	38.2353
GOBP_POSITIVE_REGULATION_OF_RIG_I_SIGNALING_PATHWAY	0.383698	0.794128	0.0934449	-0.50262	-1.05467	10	DDX60,PUM2	2	20
GOBP_POSITIVE_REGULATION_OF_RNA_BINDING	0.325773	0.760133	0.105521	0.561908	1.11199	8	EIF4G1,EIF3C,EIF3E,EIF3D,LARP6	5	62.5
GOBP_POSITIVE_REGULATION_OF_RNA_EXPORT_FROM_NUCLEUS	0.0767677	0.446692	0.231127	0.809469	1.41276	5	KHDRBS1,DHX9,CPSF6,NCBP2	4	80
GOBP_POSITIVE_REGULATION_OF_RNA_METABOLIC_PROCESS	0.00126906	0.0335033	0.45506	0.279249	1.19268	1691	HMGA1,FOSL1,ARF4,HSPA5,PPRC1,ZNF593,MORF4L2,NR4A3,HSPA8,EIF5A,ALYREF,NUP98,SF3B4,WDR77,ILF2,DDX21,CTNNB1,MAFF,HYAL2,MET,TRA2B,MAP2K3,ATF5,DOT1L,NOLC1,SFPQ,TRIAP1,HDAC1,XBP1,ZPR1,AATF,PPP3CA,PARK7,NPM1,NCL,MTA2,SYNCRIP,GTF2F2,PHF5A,PCBP1,ITGA6,LYAR,MYDGF,PSMC5,BCL2L12,AP3D1,ZC3H18,NAA15,PTMA,PRPF19,EXOSC3,SERTAD1,DDX5,INO80C,MYBBP1A,BUD23,TRMT112,WDR43,MEOX1,TEAD4,HNRNPD,PELP1,EXOSC2,H2AZ1,MARS1,RAI1,GAL,RUVBL2,IER2,RUVBL1,U2AF2,DVL1,BCL3,CEBPB,GNL3,NUP62,UTP15,JUNB,INO80E,FUS,E2F5,IRF3,PTMS,IL1B,CREB5,HNRNPK,DCPS,PAF1,KLF2,DRAP1,HNRNPU,TFDP1,KARS1,PIM1,SRF,MRPL12,IL33,BMP7,ELK1,TAF15,HDAC2,UBE2V1,ACTL6A,GREM1,DNAJC2,EXOSC5,TRIM28,HCFC1,FOSB,CREB3,TAF13,EXOSC7,RBM14,GLIS3,NFKB2,CHCHD2,HOXD13,PCID2,MLH1,XRCC6,SUB1,CCDC124,MMP12,PITHD1,MAP2K1,PSMC6,SRA1,CITED4,RIPK2,TRIM16,ENY2,DIMT1,RTRAF,CCNC,ITGB1BP1,RBM15,PDE12,NOL11,ACTN4,RRP1B,FOS,HGF,EGR1,FGF7,NME2,FOXA3,RIOK1,AKIRIN1,PLEKHN1,YBX1,ZFP36,JMJD6,CNBP,NR2E3,HEATR1,APEX1,CDC73,PSMC3,KDM1A,CNOT9,DAB2,DHX9,NUFIP1,NR4A1,ATF4,ZNF48,DAZAP1,EXOSC9,ABT1,RELA,POLR2D,FUBP3,METTL3,E2F4,HNRNPAB,YTHDF2,WWTR1,CSRNP1,NKX3-1,DDX39B,SUPT16H,FOXA2,CEBPD,SPDEF,TAF9,CEBPZ,MED19,SERTAD3,PWP1,SNAI1,LMO7,RFX2,PTOV1,FADD,RPS6KA4,MYC,NR4A2,HIF1A,GLIS1,YTHDF1,CCN1,PSMD9,CX3CL1,TAF4B,SEC14L2,DDX3X,NFKBIA,NIBAN2,UBE2L3,GABPB1,E2F2,ZP3,AKIRIN2,KAT2A,WDR75,LSM1,NUP85,SAMD4B,FEV,SMARCA5,NELFE,HAX1,S1PR1,HRAS,POLR2G,ACTR3,LMX1A,HDGF,DDRGK1,IL1A,SCAND1,TGFB1I1,COPS5,IPPK,TFAP4,STAT3,E2F1,PNPT1,MAD2L2,NKX2-2,ATF6,ZNF786,SETX,TEAD1,SQSTM1,SNRNP70,NGFR,SSBP4,NRF1,DHX33,CDK5RAP3,SMARCC1,PHF10,BCL10,PCBD1,TRIM25,PTGES2,SMARCA4,RGMA,PAGR1,CD81,PARP1,SUPT5H,MEX3D,GRSF1,SCX,SFRP1,LPIN1,ZNF639,MED6,NEUROG3,ILK,ZNF597,FOXC1,TLR4,PRKDC,RASL11A,GCN1,HOXD10,NCOA7,RBMXL1,CHEK2,MAP3K5,FOXO1,CD86,SS18L2,HABP4,CCAR1,SMYD3,BUD31,IGF2,E2F3,MLLT11,MT3,SRSF5,FGF2,GTF2A2,INO80,ZFPM1,DAXX,CRLF3,FOXK2,PRRX1,SMARCD1,MCRS1,SOX18,MC1R,MED1,PRPF6,RBM3,ACTN1,THOC1,KHSRP,DHX36,FGF10,ZNF513,FOXF1,INO80B,LEO1,FSTL3,ZNF263,SMARCA1,LILRB1,KDM1B,ECD,ACTR5,NOCT,TRIM5,ARID5A,PRDM11,TFE3,TBX2,TFAM,CELF1,MID2,IL23A,WWC1,GALR2,BRPF1,MYOCD,EDF1,ARMCX3,ADCYAP1,CHD7,UPF1,CDK2,ETV4,NFKBIB,WNT4,ERCC1,SAMD4A,TRIM15,PRDM16,EXOSC8,CDK12,ING5,CELF3,JAG1,AGO2,KLF13,CD40,ZBTB18,NFATC4,PKNOX1,CREB3L2,ZNF746,RRN3,PER1,TAF2,SOX17,SMARCB1,PBX3,TFPT,LIF,PIH1D1,SKI,GINS2,TAF11,PMF1,OSM,IL4I1,ZNF485,HOXC4,GDF6,CHD8,RHOG,NFATC3,TRA2A,KDM6B,KCNH2,PRKD1,NT5C3B,ANKRD1,PDGFB,TP53,TAF12,TACC1,SPAG8,ZNF770,HEYL,GRHL1,CCAR2,ZNF296,MAFG,RPS6KA3,HMGB1,SALL2,RARG,CARM1,ZNF544,MEIS1,SOX15,DPF1,NFE2L2,METTL23,BMP2,SMARCD2,GLI3,CHCHD10,ONECUT3,NPAS3,CCDC62,SOX9,F2RL1,NEUROD2,SLC38A2,SALL1,SIX5,ARL2BP,ZNF580,GINS1,TESC,FZD7,AXIN1,GTF2F1,ZNF668,MECOM,IL31RA,TOX2,SUPV3L1,TARDBP,ENG,ZGLP1,SMAD3,ZC3H12A,ICE1,BMPR1B,HDAC3,METTL16,CDC5L,MYB,FHL5,WNT10B,BEX1,DDX17,PITX1,TGFBR1,LMO4,YAF2,GLIS2,CDX1,GRHL2,ATOH8,CBFB,TENT4A,IRX3,CREB3L1,ZNF341,HOXB2,PDX1,PQBP1,TP63,TGFB2,AKT1,RBMX,GINS3,HMGN1,CRTC3,TRIM21,ELK3,PTPRN,MYBL2,HEY2,TWIST1,IL6,IFI16,ZEB2,DEK,ILF3,BRD4,FGF23,PRIM2,IL18	493	29.1543
GOBP_POSITIVE_REGULATION_OF_RNA_POLYMERASE_II_TRANSCRIPTION_PREINITIATION_COMPLEX_ASSEMBLY	0.325253	0.760133	0.104344	0.655335	1.14375	5	PSMC6,TP53,WNT10B,CAND1	4	80
GOBP_POSITIVE_REGULATION_OF_RNA_SPLICING	0.00585761	0.100102	0.407018	0.592717	1.64813	35	HSPA8,NUP98,SF3B4,TRA2B,ZPR1,NCL,PRPF19,U2AF2,DAZAP1,SETX,SNRNP70,RBMXL1,HABP4,SRSF5,RBM3,CELF3,TRA2A,SLC38A2,RBMX	19	54.2857
GOBP_POSITIVE_REGULATION_OF_RRNA_PROCESSING	0.000407061	0.0140381	0.498493	0.872843	1.83265	10	BUD23,TRMT112,WDR43,UTP15,DIMT1,RIOK1,HEATR1,WDR75	8	80
GOBP_POSITIVE_REGULATION_OF_RUFFLE_ASSEMBLY	0.360784	0.784098	0.0962406	0.464071	1.07993	15	FAM98A,PFN1,EPS8L1,HRAS,NDEL1,DEF8,NLGN1,PLEKHM1	8	53.3333
GOBP_POSITIVE_REGULATION_OF_RYANODINE_SENSITIVE_CALCIUM_RELEASE_CHANNEL_ACTIVITY	0.303675	0.741431	0.10592	-0.582219	-1.15221	8	GSTM2,CALM3,AKAP6,CALM1	4	50
GOBP_POSITIVE_REGULATION_OF_SARCOMERE_ORGANIZATION	0.265107	0.713719	0.11524	-0.7828	-1.18486	3	EDN1,PROX1	2	66.6667
GOBP_POSITIVE_REGULATION_OF_SECONDARY_METABOLITE_BIOSYNTHETIC_PROCESS	0.580271	0.877926	0.0697793	-0.45534	-0.901118	8	OPN3,APPL1	2	25
GOBP_POSITIVE_REGULATION_OF_SECRETION	0.826996	0.949296	0.052057	0.235827	0.903934	289	SERP1,SDCBP,LRRC8A,KCNN4,XBP1,MIF,GLUL,FFAR4,ARF6,GAL,UCN3,EZR,IL1B,PARD6A,OR51E2,HYAL3,PPIA,SELENOT,ADORA2B,DAB2,SPINK1,ACSL4,ANG,NKX3-1,AIMP1,HIF1A,PSMD9,ZP3,UNC13B,VIP,IL1A,INHBB,TNFRSF11A,GCG,VPS4A,SEC24A,ACSL3,C1QTNF1,RAB3D,CYBA,TLR4,RBP4,AACS,SNF8,HCAR2,NMB,OXCT1,ATP13A2,CDK5R2,ADCYAP1,STXBP5,VEGFC,KISS1,GPR27,CHRNB2,AVPR1B,CYP19A1,STAM,IRS2,ANKRD1,SLC12A2,PCSK1,SYT4,PTPN11,STX1B,BMP2,GRK2,F2RL1	68	23.5294
GOBP_POSITIVE_REGULATION_OF_SEQUESTERING_OF_CALCIUM_ION	0.705285	0.912901	0.0626618	-0.356787	-0.845021	15	GSTM2,FKBP1B,CALM3,CALM1	4	26.6667
GOBP_POSITIVE_REGULATION_OF_SEQUESTERING_OF_TRIGLYCERIDE	0.962422	0.987303	0.049391	0.283318	0.576456	9	PLIN3,LPL	2	22.2222
GOBP_POSITIVE_REGULATION_OF_SIGNALING	0.206186	0.664644	0.123842	0.244578	1.04214	1615	TNFRSF12A,ANXA2,SERP1,AGR2,FGFBP1,EIF5A,SDCBP,FABP5,UBE2N,HSP90AB1,DDX21,LRRC59,CTNNB1,CSNK1E,HYAL2,NRG1,MET,HSP90AA1,MAP2K3,PRMT1,PLAUR,SFPQ,PRMT5,EEF1E1,LRRC8A,KCNN4,XBP1,VCP,PARK7,PEA15,MIF,MYDGF,GLUL,RRAGA,SEC13,EREG,FFAR4,CCN2,UBE2I,DDX5,TCIM,SEH1L,PTBP1,BOK,CALR,CD44,NECTIN2,TNFRSF10B,AREG,GAL,IRS1,SPRED1,RUVBL1,EMP2,DVL1,GDF15,UCN3,PRKRA,PLK2,NUP62,IRF3,IL1B,SYT12,DKK1,HBEGF,ITGA5,KLF2,LAMTOR5,BMP7,UBE2V1,GREM1,NENF,CCDC22,GJA1,CSNK1G2,C1QBP,PLA2G2A,ACTA2,GAPDH,PCID2,NRGN,MMP12,MAP2K1,RASGRF2,RIPK2,DDX1,TRIM16,C5AR1,OR51E2,ITGB1BP1,CPNE1,LTBR,PPIA,ACTN4,HGF,SELENOT,LMO3,JMJD8,ROR1,RTN4R,ADORA2B,SERPINE2,BID,HSPA1B,NETO1,CDC73,ITGA2,PMAIP1,MAP4K4,CNOT9,DAB2,RPS15,LIMS2,SPINK1,ACSL4,IGFBP5,RELA,FERMT1,TEDC2,TPBG,AKAP12,GRB10,IRAK1,FLNA,MCL1,ECT2,NKX3-1,MIOS,ADRA2C,NEK6,F2RL3,CCN3,BCAP31,CDH3,SPHK1,SCHIP1,AIMP1,GOLT1B,LURAP1L,DACT1,FADD,MYC,SRPX,TIMP3,NUP93,PHB2,HIF1A,F2RL2,PTGS2,CSPG4,SHISA5,CDH5,YTHDF1,FN1,CCN1,PSMD9,ERFE,CX3CL1,GPR137B,EMC10,DDX3X,SPRY2,GPX1,GADD45A,POGLUT1,S100A13,NELFE,RPS7,HAX1,GPR183,TSPAN5,HRAS,GPR4,IL1A,TMEM198,TGFB1I1,INHBB,STAT3,TXN,CAV1,ATP2C1,DAAM2,LEFTY2,HOMER1,ATF6,TNFRSF11A,OASL,TGFBR2,PDIA3,GCG,NLE1,SQSTM1,STIMATE,NGFR,SLC35B2,DHX33,CDK5RAP3,CFLAR,STK3,RPL23,CCL26,FBXW7,ATR,RUNDC3A,BCL10,FGFR4,TRIM25,ZCCHC3,LANCL2,MAPK8IP1,SCGN,RAP1B,SMARCA4,NOS3,LGALS1,RPS20,C1QTNF1,FGFBP3,PAGR1,CD81,PARP1,ICAM1,NFAM1,SFRP1,NOX1,RSPO3,ILK,PRDX2,CYBA,GPR3,SKIL,TLR4,SELP,PRNP,ATP6V0C,MAP3K5,CYP1B1,RPS12,KANK1,TSLP,STK39,RBP4,CD86,RHEB,STK25,TGFBR3,CSNK2B,RACK1,GPR137C,IGF2,GID8,GRIN2A,RELN,HTR2A,MT3,RGS4,BAX,FGF2,NR2C1,TEK,AGO3,AACS,CHGA,CRLF3,PTPN1,SCUBE3,PRRX1,F3,GPR37,MC1R,RPS3,MED1,PTGIS,NTRK3,CHSY1,MST1R,RPL26,MAL,RPL37,BMP2K,IL6ST,DHX36,FGF10,HCAR2,WNT3,GAS2L2,NMB,FLT4,BAIAP2,CTNNA1,OXCT1,WNT5B,TRIM5,DYNC2H1,PELO,CACNG4,ADCYAP1R1,CANT1,RSAD2,EEF1D,AGPAT2,MID2,IL23A,WWC1,AVPI1,CHERP,MYOCD,ADCYAP1,ARHGAP8,SLC24A2,CAVIN3,RAMP3,DCDC2,MAP3K14,ITGB3,TRIM15,ING5,RASD2,USP15,JAG1,CD40,DIRAS1,RNF183,LEFTY1,CHI3L1,NFATC4,ZNF622,BMPER,DEDD2,MAP3K13,FGFR1,KISS1,GPR27,SMARCB1,MUL1,GPC5,LIF,PIH1D1,SKI,FGF18,AVPR1B,PDGFRB,FPR2,OSM,CYP19A1,LURAP1,GDF6,PAK2,MAP3K10,IRS2,TMEM108,SLC35C2,HEXIM1,PRKD1,ANKRD1,PDGFB,TP53,NRXN1,RYK,CCL20,TELO2,DLG5,PDGFA,CCAR2,HMGB1,DYNC1LI1,PTPN11,SLC20A1,STX1B,BMP2,WDR59,SOX9,F2RL1,LRG1,NEUROD2,MLST8,SALL1,CDC42,F11R,PLEKHA4,TFG,UBD,RHOA,FZD7,AXIN1,GUCY1A2,PPP1CA,ARHGEF5,DNM1L,ENG,SMAD3,IQGAP1,ZC3H12A,MAP3K20,BMPR1B,CXCR4,HDAC3,SEMA3A,WNT10B,TSPYL5,ZC3H3,TGFBR1,HTRA2,NACC2,LMCD1,WASF1,GPR89A,GPRC5B,CSNK1D,CTDNEP1,PDX1,FIS1,TP63,TGFB2,S100A8,TRIM21,PTP4A3,S100A9,C18orf32,IL1R1,CHD5,IL6,TMEM33,NKD1,ARC,ZEB2,BRD4,FGF23,SPATC1L,IL18,FKBP8	431	26.6873
GOBP_POSITIVE_REGULATION_OF_SIGNALING_RECEPTOR_ACTIVITY	0.20396	0.662191	0.135002	0.402555	1.18386	44	HDAC1,PARK7,EREG,AREG,HBEGF,HDAC2,GREM1,ADRA2C,RWDD1,HIF1A,FBXW7,BUD31,RELN,CACNG4	14	31.8182
GOBP_POSITIVE_REGULATION_OF_SIGNAL_TRANSDUCTION_BY_P53_CLASS_MEDIATOR	0.00147085	0.0377881	0.45506	0.668087	1.77784	27	EIF5A,EEF1E1,DDX5,SPRED1,PMAIP1,RPS15,MYC,RPS7,CDK5RAP3,RPL23,ATR,RPS20,RPL26,RPL37,HEXIM1,ANKRD1	16	59.2593
GOBP_POSITIVE_REGULATION_OF_SISTER_CHROMATID_COHESION	0.469729	0.832323	0.0847985	0.490455	0.997911	9	SFPQ,FEN1,SMC5,SLF1	4	44.4444
GOBP_POSITIVE_REGULATION_OF_SKELETAL_MUSCLE_CELL_DIFFERENTIATION	0.430303	0.810032	0.0878313	0.609152	1.06315	5	CYP26B1,GPC1,RBM24	3	60
GOBP_POSITIVE_REGULATION_OF_SKELETAL_MUSCLE_FIBER_DEVELOPMENT	0.925101	0.973416	0.0497903	0.323639	0.618832	7	NIBAN2,MYOD1	2	28.5714
GOBP_POSITIVE_REGULATION_OF_SKELETAL_MUSCLE_TISSUE_DEVELOPMENT	0.802495	0.94526	0.0576091	-0.324692	-0.78278	17	MTM1,PRKAA1,FLOT1,DLL1,BCL2,SHOX2	6	35.2941
GOBP_POSITIVE_REGULATION_OF_SKELETAL_MUSCLE_TISSUE_GROWTH	0.641026	0.899134	0.0658312	-0.511803	-0.879406	5	MTM1,DLL1	2	40
GOBP_POSITIVE_REGULATION_OF_SKELETAL_MUSCLE_TISSUE_REGENERATION	0.792757	0.942006	0.0566484	0.406622	0.747274	6	TGFBR2,SOX15	2	33.3333
GOBP_POSITIVE_REGULATION_OF_SMAD_PROTEIN_SIGNAL_TRANSDUCTION	0.530992	0.857991	0.0776799	-0.389561	-0.949065	18	BMPR2,SMAD4,PPARG,BMPR1A	4	22.2222
GOBP_POSITIVE_REGULATION_OF_SMALL_GTPASE_MEDIATED_SIGNAL_TRANSDUCTION	0.352	0.779153	0.0988903	-0.323697	-1.04092	69	SOS2,SRC,KITLG,ARRB1,MAPRE2,ERBIN,ADGRG1,GPR35,NET1,SHOC2,LPAR4,SOS1,GPR174,MCF2L,NOTCH1,RASGRP4,PIK3CB,IGF1,NTRK1,LPAR6,PIK3CG,P2RY10,CSF1,RASGRP1,P2RY8,GPR55,PRAG1,GPR18	28	40.5797
GOBP_POSITIVE_REGULATION_OF_SMALL_MOLECULE_METABOLIC_PROCESS	0.470135	0.832798	0.08042	0.283633	0.992305	135	NR4A3,VCP,PARK7,ENO1,STARD4,IRS1,MID1IP1,IL1B,WDR5,DDB1,PHKG2,ADORA2B,HRH1,PMAIP1,DAB2,PRKAA2,MYC,HIF1A,PTGS2,LPGAT1,NNMT,KAT2A,ANXA1,GCG,EPM2AIP1,NOS3,FOXO1,IGF2,HTR2A,SLC45A3	30	22.2222
GOBP_POSITIVE_REGULATION_OF_SMOOTHENED_SIGNALING_PATHWAY	0.421359	0.806625	0.086795	-0.35558	-1.01845	36	NDST1,IFT172,ULK3,INTU,GORAB,GAS8,EVC,FOXA1,IHH,SHOX2,FGF9,PDCL,STK36,GLI1,SCUBE1,UCHL5	16	44.4444
GOBP_POSITIVE_REGULATION_OF_SMOOTH_MUSCLE_CELL_APOPTOTIC_PROCESS	0.706366	0.913154	0.063079	-0.383466	-0.837912	12	PDCD4,PPARG	2	16.6667
GOBP_POSITIVE_REGULATION_OF_SMOOTH_MUSCLE_CELL_DIFFERENTIATION	0.622266	0.893273	0.067676	-0.412726	-0.866041	10	GPER1,CTH,KIT	3	30
GOBP_POSITIVE_REGULATION_OF_SMOOTH_MUSCLE_CELL_MIGRATION	0.386275	0.794128	0.0922597	0.370619	1.03532	33	S100A11,NR4A3,ITGA2,IGFBP5,MYC,ADAMTS1,TLR4,CYP1B1,PDGFRB,RPS6KB1,PDGFB	11	33.3333
GOBP_POSITIVE_REGULATION_OF_SMOOTH_MUSCLE_CELL_PROLIFERATION	0.296443	0.734963	0.10882	0.328699	1.07055	79	NR4A3,HDAC1,EREG,HBEGF,GJA1,ITGA2,IGFBP5,IRAK1,MYC,PTGS2,CX3CL1,S1PR1,ADAMTS1,TGFBR2,GNAI3,NOX1,CYBA,TLR4,MAP3K5,FGF2,DNMT1,PDGFRB,RPS6KB1,PDGFB,MFN2,AKT1,IL6,IL18,NOTCH3	29	36.7089
GOBP_POSITIVE_REGULATION_OF_SMOOTH_MUSCLE_CONTRACTION	0.761628	0.932591	0.0567672	0.302902	0.828522	30	CHRM3,SRF,ITGA2,SPHK1,CTTN,PTGS2,TBXA2R,MYOCD	8	26.6667
GOBP_POSITIVE_REGULATION_OF_SODIUM_ION_TRANSMEMBRANE_TRANSPORT	0.133874	0.570361	0.172324	-0.523806	-1.30551	20	ANK3,CNKSR3,DNM2,ATP1B1,CHP1,ATP1B3	6	30
GOBP_POSITIVE_REGULATION_OF_SODIUM_ION_TRANSMEMBRANE_TRANSPORTER_ACTIVITY	0.0666667	0.425526	0.248911	-0.587622	-1.41557	16	ANK3,CNKSR3,DNM2,ATP1B1,CHP1	5	31.25
GOBP_POSITIVE_REGULATION_OF_SODIUM_ION_TRANSPORT	0.156057	0.603422	0.159647	-0.451154	-1.24538	32	ANK3,CNKSR3,GPD1L,DNM2,ATP1B1,CHP1,PRSS8,ATP1B3,SCN4B	9	28.125
GOBP_POSITIVE_REGULATION_OF_SPHINGOLIPID_BIOSYNTHETIC_PROCESS	0.421782	0.806625	0.0878313	-0.575682	-1.0388	6	SIRT3,PRKCD,SPHK2	3	50
GOBP_POSITIVE_REGULATION_OF_SPINDLE_ASSEMBLY	0.658777	0.900537	0.0645031	-0.505598	-0.868745	5	NUMA1	2	40
GOBP_POSITIVE_REGULATION_OF_SPROUTING_ANGIOGENESIS	0.707843	0.914024	0.0607719	0.331053	0.840328	21	PKM,ITGA5,JMJD8,FGF2,TJP1,S100A1,BMPER	7	33.3333
GOBP_POSITIVE_REGULATION_OF_STEM_CELL_DIFFERENTIATION	0.43762	0.814989	0.0840746	0.421168	1.0193	17	PWP1,FOXC1,DHX36,LTBP3,SOX9,TGFB2,TACSTD2,TCF15,MTCH2,SOX5	10	58.8235
GOBP_POSITIVE_REGULATION_OF_STEM_CELL_POPULATION_MAINTENANCE	0.658052	0.900537	0.0649408	-0.404868	-0.849552	10	ZNF322,REST,NCOA3	3	30
GOBP_POSITIVE_REGULATION_OF_STEM_CELL_PROLIFERATION	0.355769	0.781107	0.0959207	0.406914	1.05899	23	HNRNPU,GJA1,PDCD2,KDM1A,CCNE1,LTBP3,VEGFC	7	30.4348
GOBP_POSITIVE_REGULATION_OF_STEROID_BIOSYNTHETIC_PROCESS	0.895874	0.966575	0.0498907	0.286719	0.719956	20	STARD4,DAB2,IL1A,WNT4	4	20
GOBP_POSITIVE_REGULATION_OF_STEROID_HORMONE_BIOSYNTHETIC_PROCESS	0.482828	0.836818	0.0815265	0.580783	1.01364	5	DAB2,WNT4,BMP6	3	60
GOBP_POSITIVE_REGULATION_OF_STEROID_HORMONE_SECRETION	0.0536082	0.383442	0.282013	0.732121	1.44883	8	GAL,DAB2,NKX3-1,C1QTNF1	4	50
GOBP_POSITIVE_REGULATION_OF_STEROID_METABOLIC_PROCESS	0.915638	0.970603	0.0510114	-0.267228	-0.728034	30	ABCG1,SCAP,LDLRAP1,PRKAA1	4	13.3333
GOBP_POSITIVE_REGULATION_OF_STEROL_TRANSPORT	0.289628	0.728007	0.109684	-0.383993	-1.10524	37	RXRA,ABCA5,NR1H3,ABCG1,PPARG,LDLRAP1,ABCA1,LPCAT3,ABCA13,SCP2,CETP,LRP1	12	32.4324
GOBP_POSITIVE_REGULATION_OF_STORE_OPERATED_CALCIUM_CHANNEL_ACTIVITY	0.676056	0.905346	0.0642141	0.456514	0.838966	6	STIMATE,STIM2,CRACR2A	3	50
GOBP_POSITIVE_REGULATION_OF_STRESS_ACTIVATED_PROTEIN_KINASE_SIGNALING_CASCADE	0.883817	0.964689	0.0530213	-0.237089	-0.842175	130	TLR3,PJA2,DAB2IP,MID1,RELL1,RB1CC1,PTK2B,DIXDC1,TAOK3,ARL6IP5,RNF13,MAPK8IP3,EDAR,DUSP19,KLHDC10,PDCD10,PYCARD,MAP2K7,RIPK1,SH3RF2,XDH,TNIK,INAVA,ANKRD6,MAP3K3,SLAMF1,CLEC7A,EIF2AK2,NAIP,HIPK2,NCF1,TNFRSF19,TRAF3,TAOK1	34	26.1538
GOBP_POSITIVE_REGULATION_OF_STRESS_FIBER_ASSEMBLY	0.427466	0.80767	0.0857844	0.331057	1.00594	51	CCN2,EPHA1,RAPGEF3,ITGB1BP1,CD47,SFRP1,S100A10,PFN2,WNT4,TESK1,CDC42,RHOA,ARHGEF5,SMAD3,TGFBR1,CARMIL1	16	31.3725
GOBP_POSITIVE_REGULATION_OF_STRIATED_MUSCLE_CELL_APOPTOTIC_PROCESS	0.310062	0.745784	0.108394	-0.509629	-1.11359	12	CAMK2D,SMAD4,GATA6,CAPN2,LTK,CAMK2A,AGT	7	58.3333
GOBP_POSITIVE_REGULATION_OF_STRIATED_MUSCLE_CELL_DIFFERENTIATION	0.528226	0.856619	0.0766747	0.32755	0.946993	41	MORF4L2,NRG1,EFNB2,GREM1,NIBAN2,KAT2A,CYP26B1,MYOCD	8	19.5122
GOBP_POSITIVE_REGULATION_OF_STRIATED_MUSCLE_CONTRACTION	0.253968	0.707909	0.119348	0.524499	1.17704	13	CCN2,GSTO1,ATP2A1,KCNQ1,RGS2,CHGA	6	46.1538
GOBP_POSITIVE_REGULATION_OF_SUBSTRATE_ADHESION_DEPENDENT_CELL_SPREADING	0.489919	0.838053	0.0806388	0.332799	0.96217	41	MYADM,CALR,C1QBP,P4HB,DAB2,LIMS2,FLNA,TRIOBP,ILK,S100A10,OLFM4	11	26.8293
GOBP_POSITIVE_REGULATION_OF_SUPRAMOLECULAR_FIBER_ORGANIZATION	0.72332	0.919432	0.0601186	0.255594	0.921696	174	MAPRE1,VASP,MET,ID1,CCN2,ARF6,BAIAP2L1,CDC42EP1,EPHA1,WDR1,PFN1,CDC42EP2,BRK1,RAPGEF3,SYNPO2,ITGB1BP1,DRG1,CD47,HSPA1B,COLGALT1,CTTN,BIN1,ARL3,CX3CL1,GPX1,LMOD1,CCL26,SFRP1,S100A10,ABI2,SNX9,RPS3,BAIAP2,PFN2,TNXB,WNT4,MAPT,TESK1,WASF3,F2RL1,MLST8,CDC42,RHOA,ARHGEF5,SMAD3,TGFBR1,CARMIL1,WASF1	48	27.5862
GOBP_POSITIVE_REGULATION_OF_SYNAPSE_ASSEMBLY	0.993927	0.998635	0.0465084	-0.220235	-0.688043	61	CLSTN1,FLRT3,STAU2,SLITRK6,PTPRD,SEMA4D,IL1RAP,BDNF,GHRL,NTRK1,LRRN3,NTRK2,SLITRK3,ASIC2,AMIGO3,THBS2,AGRN,ADGRB3,EFNA5,SLITRK4,NLGN3,EEF2K,ADNP,CLSTN2,ST8SIA2,LRRN1	26	42.623
GOBP_POSITIVE_REGULATION_OF_SYNAPSE_MATURATION	0.586639	0.88134	0.0730744	0.445156	0.905742	9	ANAPC2,CDC20,RELN,NRXN1,ADGRL1,NEUROD2	6	66.6667
GOBP_POSITIVE_REGULATION_OF_SYNAPTIC_PLASTICITY	0.0716507	0.437796	0.287805	0.736679	1.45785	8	ANAPC2,PTGS2,CDC20,NEUROD2,MAP1B,CPLX2,DBN1,EPHB2	8	100
GOBP_POSITIVE_REGULATION_OF_SYNAPTIC_TRANSMISSION	0.446247	0.819619	0.0860347	-0.278031	-1.00261	142	SLC1A1,AKAP5,FMR1,CLSTN1,GPER1,NCSTN,PTK2B,PRKCZ,PTEN,STX3,CHRNA7,VAMP2,CA2,PAIP2,MPP2,GRIN2B,GFAP,FLOT1,ITPR3,CX3CR1,PINK1,MAPK1,GRIK2,PRRT1,HAP1,NF1,RAB3GAP1,ABL1,STAU1,DRD2,NTRK1,ARRB2,PRKCG,ADRA1A,DRD1,NTRK2,CALB1,RGS14,CDK5	39	27.4648
GOBP_POSITIVE_REGULATION_OF_SYNAPTIC_TRANSMISSION_GABAERGIC	0.487952	0.837614	0.0806388	-0.430237	-0.971596	13	CA2,HAP1,ADRA1A,ZDHHC12,PRKCE,KIF5B,TACR1	7	53.8462
GOBP_POSITIVE_REGULATION_OF_SYNAPTIC_TRANSMISSION_GLUTAMATERGIC	0.69685	0.910889	0.0617054	0.321233	0.85483	27	GLUL,PTGS2,RELN,CACNG4,NRXN1,NLGN1,NLGN2,STXBP1,TNR,CACNG5	10	37.037
GOBP_POSITIVE_REGULATION_OF_SYNAPTIC_VESICLE_ENDOCYTOSIS	0.843564	0.952554	0.0530213	-0.391766	-0.706928	6	ABCA13,LRRK2	2	33.3333
GOBP_POSITIVE_REGULATION_OF_SYNAPTIC_VESICLE_EXOCYTOSIS	0.8833	0.964689	0.0516356	0.358091	0.658086	6	CACNB2,NLGN1,SYT1,SLC4A8	4	66.6667
GOBP_POSITIVE_REGULATION_OF_SYNAPTIC_VESICLE_RECYCLING	0.894845	0.966575	0.052163	0.342193	0.677184	8	PLAA,TOR1A,AP2M1,PPP3CC,NLGN1	5	62.5
GOBP_POSITIVE_REGULATION_OF_SYNCYTIUM_FORMATION_BY_PLASMA_MEMBRANE_FUSION	0.881988	0.964689	0.0530213	-0.283186	-0.738505	24	IL4R,MAPK14,CAPN2,FLOT1,TNFSF14,CXCL9	6	25
GOBP_POSITIVE_REGULATION_OF_SYSTEMIC_ARTERIAL_BLOOD_PRESSURE	0.908722	0.968265	0.0507028	-0.3214	-0.684022	11	HSD11B2,ADRA1A,NR2F2,AVPR2,WNK1,AVPR1A	6	54.5455
GOBP_POSITIVE_REGULATION_OF_TAU_PROTEIN_KINASE_ACTIVITY	0.00083979	0.0243539	0.477271	0.924196	1.69845	6	HSP90AB1,HSP90AA1,NAB2,DKK1,EGR1	5	83.3333
GOBP_POSITIVE_REGULATION_OF_TELOMERASE_ACTIVITY	0.0311586	0.276099	0.352488	0.525739	1.46864	34	CCT2,HSP90AB1,CTNNB1,DKC1,HSP90AA1,CCT4,TCP1,XRCC5,GREM1,PTGES3,MYC,WRAP53,NAF1,AURKB,PNKP,ACD,GRHL2	17	50
GOBP_POSITIVE_REGULATION_OF_TELOMERASE_RNA_LOCALIZATION_TO_CAJAL_BODY	9.27488e-07	8.35394e-05	0.659444	0.899477	2.09316	15	CCT6A,CCT2,CCT3,DKC1,CCT5,CCT4,CCT7,TCP1,CCT8,RUVBL2,RUVBL1,NHP2,NOP10	13	86.6667
GOBP_POSITIVE_REGULATION_OF_TELOMERE_CAPPING	0.494802	0.840572	0.0817516	-0.399749	-0.96373	17	NEK7,MAPK3,PKIB,MAP2K7,TNKS,MAPK1,TNKS2	7	41.1765
GOBP_POSITIVE_REGULATION_OF_TELOMERE_MAINTENANCE	0.000900759	0.0259256	0.477271	0.575279	1.75189	52	CCT6A,CCT2,CCT3,CTNNB1,DKC1,CCT5,CCT4,CCT7,TCP1,CCT8,HNRNPD,GNL3,XRCC5,HNRNPA2B1,ATR,HNRNPA1,NABP2,NAF1,DHX36,NBN,AURKB,ERCC1	22	42.3077
GOBP_POSITIVE_REGULATION_OF_TELOMERE_MAINTENANCE_VIA_TELOMERE_LENGTHENING	0.00152178	0.0385786	0.45506	0.599924	1.68867	37	CCT6A,CCT2,CCT3,CTNNB1,DKC1,CCT5,CCT4,CCT7,TCP1,CCT8,XRCC5,HNRNPA2B1,ATR,HNRNPA1,NAF1,DHX36,AURKB	17	45.9459
GOBP_POSITIVE_REGULATION_OF_THE_FORCE_OF_HEART_CONTRACTION	0.99596	0.999023	0.0463228	0.250971	0.438018	5	RYR2,NOS1	2	40
GOBP_POSITIVE_REGULATION_OF_TISSUE_REMODELING	0.868369	0.962331	0.0513223	0.325449	0.704572	11	PPP3CA,IL23A,IL18,IL21	4	36.3636
GOBP_POSITIVE_REGULATION_OF_TOLERANCE_INDUCTION	1	1	0.0443293	0.208139	0.462481	12	TGFBR2,FOXJ1,FOXP3,HLA-G,LILRB2	5	41.6667
GOBP_POSITIVE_REGULATION_OF_TOLL_LIKE_RECEPTOR_2_SIGNALING_PATHWAY	0.518812	0.852183	0.0766747	-0.536398	-0.96791	6	PJA2,TLR1	2	33.3333
GOBP_POSITIVE_REGULATION_OF_TOLL_LIKE_RECEPTOR_3_SIGNALING_PATHWAY	0.909449	0.968265	0.0492918	-0.341211	-0.646584	7	FLOT1,PTPN22	2	28.5714
GOBP_POSITIVE_REGULATION_OF_TOLL_LIKE_RECEPTOR_4_SIGNALING_PATHWAY	0.701826	0.912901	0.0628004	-0.391899	-0.834064	11	NR1H3,PTPN22	2	18.1818
GOBP_POSITIVE_REGULATION_OF_TOLL_LIKE_RECEPTOR_9_SIGNALING_PATHWAY	0.818182	0.949296	0.0553643	0.41357	0.721801	5	RSAD2,HMGB1,SLC15A4	3	60
GOBP_POSITIVE_REGULATION_OF_TOLL_LIKE_RECEPTOR_SIGNALING_PATHWAY	0.240326	0.69876	0.125033	-0.420206	-1.13284	28	TLR3,PJA2,NR1H3,TLR1,FLOT1,PTPN22	6	21.4286
GOBP_POSITIVE_REGULATION_OF_TOOTH_MINERALIZATION	0.245361	0.700665	0.124434	0.618068	1.22313	8	SLC4A2,CFTR,AMELX,TFAP2A,AMTN	5	62.5
GOBP_POSITIVE_REGULATION_OF_TORC1_SIGNALING	0.202358	0.660642	0.135002	0.4747	1.19198	20	RRAGA,SEH1L,LAMTOR5,MIOS,GPR137B,GPR137C,PIH1D1,TELO2	8	40
GOBP_POSITIVE_REGULATION_OF_TOR_SIGNALING	0.435203	0.81303	0.0847985	0.332412	0.991433	46	RRAGA,SEC13,SEH1L,LAMTOR5,MIOS,GPR137B,RHEB,GPR137C,RELN,PIH1D1,TELO2,WDR59,MLST8,HDAC3	14	30.4348
GOBP_POSITIVE_REGULATION_OF_TRANSCRIPTION_BY_RNA_POLYMERASE_I	0.00225018	0.0506688	0.431708	0.680328	1.77055	23	NCL,LYAR,WDR43,MARS1,UTP15,NOL11,HEATR1,ATF4,PWP1,WDR75,IPPK,DHX33,SMARCA4,RASL11A,SMARCB1,PIH1D1	16	69.5652
GOBP_POSITIVE_REGULATION_OF_TRANSCRIPTION_BY_RNA_POLYMERASE_II	0.0697115	0.433555	0.266351	-0.256354	-1.0882	1162	TLR3,LPIN2,NR5A2,CHP2,IFT74,SLC40A1,PPARGC1A,DBP,RNASEL,ZNF91,CREB3L3,FGFR2,CREBRF,ZNF33A,HDAC5,RXRA,BCLAF3,HNF1B,KDM3A,KAT2B,EAPP,ZNF224,BMPR2,NR1D2,DAB2IP,KAT6B,ETV6,ZNF384,TEF,SP3,SESN2,ZBTB7B,ZNF808,CCPG1,NR1I2,ACVR2A,NCOA6,NR1H4,ARID3B,THRA,NRIP1,HOXB5,MAF,P2RY1,HOXA13,GLMP,NR3C1,PIK3R1,SSBP3,FLCN,ZBED1,IRF2,NR1H3,MAP2K5,MAPK14,NCOA2,HEY1,JUN,FZD5,ZMIZ1,HOXB3,SMAD4,PBX1,WASL,ARRB1,ZNF33B,MAX,LHX4,GPER1,KLF5,EPC1,HINFP,ZNF148,ASH1L,ESRRA,SIN3A,ELF1,NCK2,AGO1,DPF3,BMP5,PAX8,EDN1,FOXO3,VDR,ARID4A,PPARG,CITED2,HOXA2,GABPA,CCNT2,ZNF175,PPARGC1B,ZBTB38,KANSL3,GATA6,ZNF606,FOXJ2,REST,ASH2L,MKRN2,PCGF5,VEZF1,CBX7,ZNF845,MLLT10,EVX1,SREBF2,RARA,MAPK3,LDB1,ZNF292,SMARCA2,ATF2,MED14,NPAT,TBX19,THRB,HOXB7,IRF9,BRD8,NFYC,PPARA,HOXA5,CDX2,HOXA7,LPIN3,RBPJ,ARNT,ZFPM2,MYCN,ASXL2,GTF2A1,TET2,SOX12,ZNF717,TFCP2L1,MZF1,ASXL3,DVL2,EZH1,ZNF227,CSRNP3,PROX1,POGZ,ATOH1,TNIP2,STAT2,MAML3,RFX3,BMPR1A,NR6A1,KMT2A,DCAF6,ZFP64,ZNF594,NFIB,KLF10,KAT7,KMT2C,ZNF658B,CREBBP,SMAD1,ZNF395,YY1,NDN,PLAC8,ZNF43,ELL3,TXK,HNF4G,PIK3R2,CAPRIN2,SP1,HOXA10,APBB2,ZNF827,ZIC1,ZNF484,ZSCAN21,SOX4,ZFX,NCOA3,IKZF4,ATF6B,ZNF836,SKAP1,HELZ2,MLIP,FOXJ3,ZNF24,ZBTB7C,EPAS1,RPS6KA5,ZNF585B,KLF12,USF1,RFX5,TSTD1,ZFP62,ZBTB17,NFYB,ZBTB16,OGT,PITX2,ZNF600,ZNF438,TBL1XR1,DLL1,SS18L1,KAT6A,CALCOCO1,RIPK1,ATRX,ZNF319,WWP2,NOTCH1,FOXD2,PCK1,LITAF,BCAS3,ZNF493,WBP2,PLAGL2,HOXD8,TFDP2,SSBP2,NCOA1,ZNF76,LRP5,PRDM2,TAF4,MTF1,STK16,UBP1,ZNF521,POU2F1,ACVRL1,HOXB9,MAVS,USF3,MRTFB,ESRRG,TCF4,ZNF345,RB1,HNF4A,RFX4,FOXO4,TNKS,DDIT3,ZNF462,RREB1,FOXH1,TAF8,TCF20,MYSM1,CTBP2,PLA2G1B,TP53BP1,ARID4B,HMGA2,MESP1,TLR7,PLAGL1,SLC30A9,CREB1,FOXA1,SMAD2,ZNF112,IGF1,EHF,MLXIPL,CREB3L4,CARF,MAMSTR,IHH,ADIRF,ZNF507,ZNF451,HOXD3,TOX3,HIPK2,USF2,RAF1,ETS1,MED24,HOXD4,GABPB2,TBX21,ABL1,ERCC6,RSF1,NR1D1,ZNF225,DRD2,TBX3,GATA3,HOXB4,CAMTA2,IRF5,PFKM,PHIP,SOX2,SIRT7,CDK13,SOX30,HTATIP2,NUCKS1,ZNF609,CHD6,REL,ZBED4,DVL3,TAF5,GPBP1,BCL11B,KLF7,ZNF841,MICAL2,ITGA8,CEBPE,CD28,THAP3	324	27.883
GOBP_POSITIVE_REGULATION_OF_TRANSCRIPTION_BY_RNA_POLYMERASE_III	0.0868726	0.47473	0.2114	0.55756	1.36422	18	DDX21,MYBBP1A,SMARCA5,CHD8,ICE1,DEK,MTOR,ELL,RPTOR,SF3B1	10	55.5556
GOBP_POSITIVE_REGULATION_OF_TRANSCRIPTION_ELONGATION_FROM_RNA_POLYMERASE_II_PROMOTER	0.557087	0.869709	0.0727141	0.376471	0.933364	19	CTNNB1,CDC73,SUPT16H,LEO1,CDK12,GTF2F1,BRD4,SUPT6H,ELL2,ELL	10	52.6316
GOBP_POSITIVE_REGULATION_OF_TRANSCRIPTION_FROM_RNA_POLYMERASE_II_PROMOTER_INVOLVED_IN_CELLULAR_RESPONSE_TO_CHEMICAL_STIMULUS	0.791908	0.942006	0.0546808	0.304302	0.798389	24	XBP1,CREB3,ATF4,RELA,HIF1A,MT3,TP53,NFE2L2,BMP2	9	37.5
GOBP_POSITIVE_REGULATION_OF_TRANSCRIPTION_FROM_RNA_POLYMERASE_II_PROMOTER_INVOLVED_IN_HEART_DEVELOPMENT	0.0349291	0.295489	0.321776	0.851651	1.48638	5	SRF,GREM1,MYOCD	3	60
GOBP_POSITIVE_REGULATION_OF_TRANSCRIPTION_FROM_RNA_POLYMERASE_II_PROMOTER_IN_RESPONSE_TO_ENDOPLASMIC_RETICULUM_STRESS	0.420432	0.806625	0.0875697	0.472452	1.02282	11	HSPA5,CEBPB,ATF4,ATF6,TP53,CREB3L1	6	54.5455
GOBP_POSITIVE_REGULATION_OF_TRANSCRIPTION_FROM_RNA_POLYMERASE_II_PROMOTER_IN_RESPONSE_TO_HYPOXIA	0.923541	0.973291	0.0495902	0.33961	0.624123	6	HIF1A,TP53,NFE2L2	3	50
GOBP_POSITIVE_REGULATION_OF_TRANSCRIPTION_FROM_RNA_POLYMERASE_II_PROMOTER_IN_RESPONSE_TO_OXIDATIVE_STRESS	0.876768	0.964094	0.052163	0.369189	0.644341	5	ATF4,MT3,NFE2L2	3	60
GOBP_POSITIVE_REGULATION_OF_TRANSCRIPTION_FROM_RNA_POLYMERASE_II_PROMOTER_IN_RESPONSE_TO_STRESS	0.38921	0.794448	0.0908241	0.394188	1.03422	24	HSPA5,CEBPB,KLF2,ATF4,HIF1A,ATF6,GCN1,MT3,TP53,NFE2L2,CREB3L1,HSF1,MAPK7	13	54.1667
GOBP_POSITIVE_REGULATION_OF_TRANSCRIPTION_OF_NOTCH_RECEPTOR_TARGET	0.746063	0.926305	0.0584693	-0.417921	-0.791948	7	RBPJ,MAML3,NOTCH1,MAML2	4	57.1429
GOBP_POSITIVE_REGULATION_OF_TRANSCRIPTION_OF_NUCLEOLAR_LARGE_RRNA_BY_RNA_POLYMERASE_I	0.0181389	0.201375	0.352488	0.764256	1.60465	10	NCL,MARS1,NOL11,PWP1,IPPK,SMARCA4,SMARCB1,PIH1D1	8	80
GOBP_POSITIVE_REGULATION_OF_TRANSCRIPTION_REGULATORY_REGION_DNA_BINDING	0.0362107	0.301009	0.321776	0.574992	1.50859	24	CTNNB1,PARK7,GTF2B,LAMTOR5,NIBAN2,DDRGK1,PARP1,FOXC1	8	33.3333
GOBP_POSITIVE_REGULATION_OF_TRANSFERASE_ACTIVITY	0.0759494	0.446004	0.21925	0.283333	1.13952	547	GPRC5A,CCT2,UBE2N,HSP90AB1,CTNNB1,NRG1,MET,DKC1,HSP90AA1,MAP2K3,PPP2CA,CCT4,PARK7,CCND1,MIF,TNFRSF10A,TCP1,EREG,EPHA2,NAB2,DCUN1D5,UBE2I,TCIM,EPHA1,HNRNPD,TNFRSF10B,AREG,IRS1,CEMIP,EMP2,EPHB1,IL1B,XRCC5,DKK1,HBEGF,EPHB4,GREM1,UBE2S,PTGES3,XRCC6,MAP2K1,ITGB1BP1,PPIA,EGR1,LRP8,ROR1,HNRNPA2B1,CCNYL1,ANG,IRAK1,ECT2,TOM1L1,ADRA2C,PABPN1,RPS2,MYC,PHB2,CCN1,TIGAR,DDX3X,UBE2L3,CAMKK1,SPRY2,TYRO3,CCND2,PRKAG1,HRAS,TXN,TNFRSF11A,TGFBR2,GCG,STK3,FBXW7,JTB,BCL10,FGFR4,EPM2AIP1,UBE2C,CD81,CCNB1,VAC14,FAM20A,RANBP2,CDC20,TLR4,GCN1,EPHB6,PRNP,MAP3K5,CD86,CKS2,IGF2,EPHB3,RELN,HTR2A,MT3,FGF2,TEK,WRAP53,DAXX,PTPN1,SNX9,RPS3,DSCC1,NTRK3,MST1R,COPS8,NAF1,NBN,FLT4,CDC6,DOK7,IL23A,CDK5R2,AURKB,ADCYAP1,STUB1,ITGB3,RPLP1,CD40,DIRAS1,VEGFC,CHI3L1,ZNF622,MAP3K13,FGFR1,MAPT,PIH1D1,FGF18,PCNA,GINS2,ARRDC4,PDGFRB,FPR2,PAK2,MAP3K10,PRKD1,PNKP,PDGFB,ACE,RYK,TELO2,PDGFA,CHTF18,DIPK2A,BMP2,MLST8,CDC42,GINS1,RHOA,GPRC5D,AXIN1,ARHGEF5,CLSPN,RFC4,ACD,IQGAP1,BMPR1B,RALB,LMO4,DBF4,GRHL2,GPRC5B,DGKZ,TGFB2,AKT1,KIF14,GINS3,SPATC1L,PRIM2,IL18,LILRA5,CAMK1,HTR2B,TNFSF15	175	31.9927
GOBP_POSITIVE_REGULATION_OF_TRANSFORMING_GROWTH_FACTOR_BETA1_PRODUCTION	0.368421	0.787958	0.0968878	0.584316	1.11728	7	CX3CL1,FURIN,LUM,FOXP3,SERPINB7	5	71.4286
GOBP_POSITIVE_REGULATION_OF_TRANSFORMING_GROWTH_FACTOR_BETA_PRODUCTION	0.389452	0.79447	0.0937465	-0.416451	-1.03795	20	GATA6,WNT11,LGALS9,ATF2,BMPR1A,CD46,XCL1	7	35
GOBP_POSITIVE_REGULATION_OF_TRANSLATION	9.07226e-08	1.05451e-05	0.704976	0.549406	1.92181	134	SERP1,EIF5A,EIF4G1,EIF4A3,EIF6,NPM1,FASTKD2,SYNCRIP,RCC1L,YBX3,KRT17,TRMT10C,KHDRBS1,HNRNPD,NAT10,CDC123,ELAVL1,BCL3,PKM,LARP1B,HNRNPU,RPUSD4,EIF2B5,C1QBP,EIF3C,TRUB2,EIF3E,YBX1,CNBP,ITGA2,DHX9,NGRN,POLR2D,METTL3,NSUN5,YTHDF2,PPP1R15A,MPV17L2,YTHDF1,DDX3X,LARP1,POLR2G,LARP4,RPS6KB2,EIF3D,RPL5,PRKDC,CYP1B1,HABP4,RPS9,PRR16,TARBP2,RBM3,MRPS27,RPL26,DHX36,NIBAN1,JMJD4,SAMD4A,AGO2,DNAJC3,CTIF,RPS4X,RPS6KB1,MIF4GD,LARP6,DHX29,RPS27L,EIF5A2,RHOA	70	52.2388
GOBP_POSITIVE_REGULATION_OF_TRANSLATIONAL_INITIATION	0.0112892	0.151899	0.38073	0.594995	1.61496	29	KHDRBS1,CDC123,EIF2B5,POLR2D,METTL3,YTHDF2,PPP1R15A,YTHDF1,DDX3X,LARP1,POLR2G,RPS6KB2,HABP4,DNAJC3,RPS6KB1,DHX29	16	55.1724
GOBP_POSITIVE_REGULATION_OF_TRANSLATION_IN_RESPONSE_TO_ENDOPLASMIC_RETICULUM_STRESS	0.531313	0.857991	0.0764767	0.559605	0.976674	5	EIF4G1,DDX3X,DNAJC3	3	60
GOBP_POSITIVE_REGULATION_OF_TRANSLATION_IN_RESPONSE_TO_STRESS	0.591093	0.882568	0.0711327	0.480112	0.918027	7	EIF4G1,DDX3X,DNAJC3	3	42.8571
GOBP_POSITIVE_REGULATION_OF_TRANSMEMBRANE_RECEPTOR_PROTEIN_SERINE_THREONINE_KINASE_SIGNALING_PATHWAY	0.0833333	0.461984	0.224966	-0.352641	-1.22518	113	BMP3,BMP8B,ACVR1B,CDKN2B,BMP8A,BMPR2,NUMA1,ACVR2A,CRB2,FLCN,SMAD4,ACVR2B,BMP5,PPARG,CITED2,GATA6,ELAPOR2,HFE,RBPJ,NEO1	20	17.6991
GOBP_POSITIVE_REGULATION_OF_TRANSMEMBRANE_TRANSPORT	0.0223954	0.227099	0.352488	-0.346914	-1.30044	202	ANK3,RNASEL,OPN3,KCNJ2,GSTM2,PDZK1,AKAP9,ACSL5,CNKSR3,IFNGR2,INSR,CREBL2,ACE2,KCNE2,PIK3R1,AZIN2,MAPK14,PDPK1,DNM2,GPER1,ATP1B1,EDN3,EDN1,CHP1,SLC6A9,SLC26A6,NIPSNAP2,ACSL1,C1QTNF12,CA2,CALM3,ATP1B3,P2RX7,PLCG1,CTSS,TCAF1,C2CD5,XCL1,NOS1AP,AKAP6,APPL1,COA8,CALM1,TRPC1,TMSB4X,PINK1,ALG10B	47	23.2673
GOBP_POSITIVE_REGULATION_OF_TRANSMISSION_OF_NERVE_IMPULSE	0.124748	0.552385	0.17822	0.735904	1.35242	6	ITGA2,TNR,HCRT	3	50
GOBP_POSITIVE_REGULATION_OF_TRANSPORT	0.232967	0.692933	0.132846	-0.249751	-1.04475	863	ANK3,APPL2,SORL1,CHP2,RNASEL,P2RX4,OPN3,AKAP5,KCNJ2,MAP2K6,RXRA,GSTM2,PDZK1,SLC51B,PPM1A,AKAP9,SCIN,TRPV3,CD2AP,FMR1,ABCA5,SNX4,MYLK,PRAP1,ERBB2,NUMA1,ACSL5,SCAMP5,CNKSR3,IFNGR2,INSR,NR1H4,CREBL2,PCK2,ACE2,KCNE2,P2RY1,IL4R,GOLPH3L,SGK2,PIK3R1,SRC,SLC6A4,RHOU,ABAT,CAMK1D,AZIN2,NR1H3,DLG1,MAPK14,FZD5,PDPK1,ABCG1,SMAD4,IL15,GPD1L,DNM2,CD177,WASL,TRPM4,ARRB1,GAB2,GPER1,ATP1B1,PFKFB2,EXOC1,EDN3,PRKCZ,B2M,EDN1,IL2RB,CHP1,SLC6A9,PPARG,ATAD1,PDCD6IP,TBC1D5,LDLRAP1,ABCA1,SLC26A6,CCL5,NIPSNAP2,UNC13D,SMPD3,SREBF2,GLUD1,ANKFY1,CTDSPL2,ACSL1,C2CD2L,HFE,SDC1,TBC1D20,TRPC3,COLEC10,PCM1,FABP3,C1QTNF12,CDH1,VPS35,LPCAT3,VAMP2,OSBP,CNST,OPRL1,RAB3B,ILDR1,MYRIP,ABCA13,ATP8A1,PRSS8,PRKCD,ATG13,LRRK2,CA2,PCNT,CYP4F2,KMT2A,RAB9A,CALM3,ATP1B3,TRPV1,PRKAA1,LEPROT,P2RX7,SH3GLB1,RAB3A,PLCG1,CTSS,PIK3R2,CPB2,MIB1,TCAF1,SFRP4,SCP2,C2CD5,ZIC1,CD33,SOX4,PDCD10,SPHK2,INPP5K,XCL1,PRRT2,DOCK2,NOS1AP,FLOT1,SCN4B,AKAP6,PRKACA,RAB27A,MIEF2,PLA2R1,APPL1,PYCARD,ADRA2A,DLL1,P2RY12,COA8,CALM1,PRR5L,CLN3,BCAS3,TRPC1,GPR68,VPS11,TMSB4X,RAB27B,PINK1,SEC16B,CETP,TF,GPLD1,ALG10B	174	20.1622
GOBP_POSITIVE_REGULATION_OF_TRANSPORTER_ACTIVITY	0.0158391	0.186829	0.352488	-0.398854	-1.38949	115	ANK3,RXRA,GSTM2,PDZK1,AKAP9,CNKSR3,IFNGR2,KCNE2,SGK2,NR1H3,DNM2,ATP1B1,EDN1,CHP1,SLC6A9,NIPSNAP2,PRKCD,KMT2A,CALM3,ATP1B3,CTSS,TCAF1,NOS1AP,AKAP6,COA8,CALM1,TMSB4X,PINK1,ALG10B,STIM1	30	26.087
GOBP_POSITIVE_REGULATION_OF_TRIGLYCERIDE_BIOSYNTHETIC_PROCESS	0.343373	0.772515	0.100633	-0.476806	-1.07676	13	SCARB1,NR1H3,CNEP1R1	3	23.0769
GOBP_POSITIVE_REGULATION_OF_TRIGLYCERIDE_CATABOLIC_PROCESS	0.311412	0.746832	0.104344	-0.578568	-1.14499	8	PNPLA2,ABHD5,APOA1	3	37.5
GOBP_POSITIVE_REGULATION_OF_TRIGLYCERIDE_LIPASE_ACTIVITY	0.186879	0.641745	0.142057	-0.607386	-1.2745	10	NR1H3,ABHD5,APOA1,NR1H2	4	40
GOBP_POSITIVE_REGULATION_OF_TRIGLYCERIDE_METABOLIC_PROCESS	0.339431	0.769069	0.10208	-0.424538	-1.07571	21	SCARB1,NR1H3,CNEP1R1,GPLD1,PNPLA2,ABHD5	6	28.5714
GOBP_POSITIVE_REGULATION_OF_TROPHOBLAST_CELL_MIGRATION	0.771654	0.934923	0.0568864	-0.405226	-0.76789	7	ACVR1B	2	28.5714
GOBP_POSITIVE_REGULATION_OF_TUMOR_NECROSIS_FACTOR_MEDIATED_SIGNALING_PATHWAY	0.646602	0.899743	0.0646485	0.388158	0.862479	12	CPNE1,HSPA1B,TRAF2,TRIM32,CASP4	5	41.6667
GOBP_POSITIVE_REGULATION_OF_TUMOR_NECROSIS_FACTOR_SUPERFAMILY_CYTOKINE_PRODUCTION	0.871595	0.962513	0.0507028	0.245032	0.830114	102	MIF,MAPKAPK2,IL33,HDAC2,RIPK2,DHX9,AKAP12,SELENOK,FADD,IL1A,STAT3,BCL10,CYBA,TLR4,CD86,ARID5A,IL23A,NFATC4,HMGB1,PTPN11,FRMD8,LPL,TWIST1,IL6,LILRA5	25	24.5098
GOBP_POSITIVE_REGULATION_OF_TYPE_2_IMMUNE_RESPONSE	0.201663	0.660601	0.1396	-0.501631	-1.20935	17	TNFSF4,IL4R,PRKCZ,RARA,DENND1B,XCL1	6	35.2941
GOBP_POSITIVE_REGULATION_OF_TYPE_I_INTERFERON_MEDIATED_SIGNALING_PATHWAY	0.862205	0.960545	0.0517405	0.300843	0.745864	19	IRF3,MMP12,FADD	3	15.7895
GOBP_POSITIVE_REGULATION_OF_TYPE_I_INTERFERON_PRODUCTION	0.172619	0.626374	0.148262	0.378545	1.17599	57	G3BP1,HSP90AA1,HSPD1,IRF3,GAPDH,MMP12,RIPK2,DHX9,IRAK1,DDX3X,POLR3D,DHX33,ZCCHC3,POLR3G,TLR4,TOMM70,DHX36,TRIM15,PTPN11,POLR3A,PQBP1,POLR3B,POLR3F	23	40.3509
GOBP_POSITIVE_REGULATION_OF_TYROSINE_PHOSPHORYLATION_OF_STAT_PROTEIN	0.738776	0.924749	0.0606404	-0.283073	-0.878669	59	PTK6,IL6R,IL15,CCL5,PARP14,OSBP,GHR,KIT,FLT3,PARP9,IGF1,FGFR3,CTF1,LYN,HES1,VEGFA,HCLS1,CSF1R,IL23R	19	32.2034
GOBP_POSITIVE_REGULATION_OF_T_CELL_APOPTOTIC_PROCESS	0.718053	0.918839	0.0617054	-0.384993	-0.819365	11	CCL5,LGALS9	2	18.1818
GOBP_POSITIVE_REGULATION_OF_T_CELL_CYTOKINE_PRODUCTION	0.373196	0.789715	0.0972151	-0.396074	-1.04826	26	TNFSF4,HLA-A,FZD5,PRKCZ,B2M,DENND1B,XCL1,IL18R1,SLAMF1,SASH3,TBX21,GATA3	12	46.1538
GOBP_POSITIVE_REGULATION_OF_T_CELL_DIFFERENTIATION_IN_THYMUS	0.763419	0.932913	0.057853	-0.376223	-0.789445	10	VNN1,IHH,RASGRP1,TESPA1,GLI2,ADAM8	6	60
GOBP_POSITIVE_REGULATION_OF_T_CELL_MEDIATED_CYTOTOXICITY	0.355967	0.781107	0.0999277	-0.388434	-1.05825	30	STX7,HLA-A,B2M,MR1,HLA-H,P2RX7,XCL1,HLA-B,IL12RB1,AZGP1,CD1D,HLA-E	12	40
GOBP_POSITIVE_REGULATION_OF_T_CELL_MEDIATED_IMMUNE_RESPONSE_TO_TUMOR_CELL	0.753535	0.92832	0.0592219	0.455211	0.794475	5	HSPD1	2	40
GOBP_POSITIVE_REGULATION_OF_T_CELL_MEDIATED_IMMUNITY	0.415323	0.805642	0.0897105	-0.325034	-1.00548	58	TNFSF4,STX7,HLA-A,FZD5,PRKCZ,B2M,MR1,DENND1B,HLA-H,P2RX7,ZBTB1,XCL1,FBXO38,IL18R1,HLA-B,SLAMF1,IL12RB1,AZGP1,CD1D,SASH3,TBX21,GATA3,HLA-E	23	39.6552
GOBP_POSITIVE_REGULATION_OF_T_CELL_MIGRATION	0.485597	0.83755	0.0822055	-0.358727	-0.977312	30	ADAM10,CCL5,XCL1,PYCARD,ITGA4,TNFSF14,SPN,AIF1,TNFRSF14,ADAM17,DOCK8,WNK1	12	40
GOBP_POSITIVE_REGULATION_OF_T_CELL_PROLIFERATION	0.639922	0.899134	0.0655321	0.272318	0.917541	99	PNP,CD55,SLC7A1,IL1B,RIPK2,CD276,SELENOK,FADD,EFNB1,ZP3,IL1A,ANXA1,TGFBR2,CD81,CD70,CD86,IGF2,RPS3,IL6ST,TNFSF9,IL23A	21	21.2121
GOBP_POSITIVE_REGULATION_OF_T_CELL_RECEPTOR_SIGNALING_PATHWAY	0.0572323	0.396228	0.321776	0.611979	1.45118	16	KCNN4,NECTIN2,RELA,BCL10,CD81,RPS3,IKBKG,CARD11,ADA,TRAT1	10	62.5
GOBP_POSITIVE_REGULATION_OF_T_CELL_TOLERANCE_INDUCTION	0.984704	0.993397	0.0443293	-0.257302	-0.526256	9	CBLB,ITCH,CD3E,IDO1	4	44.4444
GOBP_POSITIVE_REGULATION_OF_T_HELPER_17_CELL_DIFFERENTIATION	0.911417	0.968299	0.0491928	-0.338303	-0.641074	7	IL12RB1,NFKBIZ,IL23R	3	42.8571
GOBP_POSITIVE_REGULATION_OF_T_HELPER_17_TYPE_IMMUNE_RESPONSE	0.975904	0.990392	0.0469759	-0.263678	-0.595458	13	CLEC7A,IL12RB1,NFKBIZ,IL23R,NLRP10,CARD9,PRKCQ	7	53.8462
GOBP_POSITIVE_REGULATION_OF_T_HELPER_1_CELL_DIFFERENTIATION	0.291751	0.729233	0.111011	0.636551	1.16983	6	RIPK2,ANXA1,HLX,CD80	4	66.6667
GOBP_POSITIVE_REGULATION_OF_T_HELPER_1_TYPE_IMMUNE_RESPONSE	0.679537	0.906681	0.0619763	0.34873	0.85326	18	IL1B,RIPK2,ARID5A,IL23A,IL1R1,IL18,IL27RA	7	38.8889
GOBP_POSITIVE_REGULATION_OF_T_HELPER_2_CELL_CYTOKINE_PRODUCTION	0.554493	0.868317	0.0714786	-0.45712	-0.934942	9	PRKCZ,DENND1B,XCL1,GATA3,NLRP3	5	55.5556
GOBP_POSITIVE_REGULATION_OF_T_HELPER_2_CELL_DIFFERENTIATION	0.114173	0.533645	0.184706	-0.720042	-1.36446	7	TNFSF4,IL4R,PRKCZ,RARA	4	57.1429
GOBP_POSITIVE_REGULATION_OF_T_HELPER_CELL_DIFFERENTIATION	0.648374	0.900537	0.0667426	-0.345163	-0.874591	21	TNFSF4,IL4R,PRKCZ,RARA	4	19.0476
GOBP_POSITIVE_REGULATION_OF_UBIQUITIN_DEPENDENT_PROTEIN_CATABOLIC_PROCESS	0.0413233	0.328527	0.321776	0.381068	1.3001	109	CSNK1E,VCP,HSPBP1,PLK3,SGTA,DVL1,CCDC22,UBQLN1,TRIB1,HSPA1B,DAB2,BCAP31,CSNK1A1,MDM2,PABIR1,RAD23A,MAGEF1,ARIH2,USP5,DDRGK1,CAV1,CDK5RAP3,FBXW7,KEAP1,RBX1,ELOB,CDC20,RACK1,FBXW8,COP1,GCLC,STUB1,HECTD1,SOCS4,NFE2L2,AXIN1,CSNK1D,AKT1,DDA1,HERPUD1,BAG2,UBQLN2,SUMO2,SH3RF3,AGBL4	45	41.2844
GOBP_POSITIVE_REGULATION_OF_UBIQUITIN_PROTEIN_LIGASE_ACTIVITY	0.574037	0.877152	0.0727141	-0.43301	-0.921558	11	CDC14B,PTEN,MASTL	3	27.2727
GOBP_POSITIVE_REGULATION_OF_UBIQUITIN_PROTEIN_TRANSFERASE_ACTIVITY	0.268102	0.71575	0.114751	0.414829	1.12595	29	UBE2N,DCUN1D5,UBE2S,RPS2,UBE2L3,FBXW7,UBE2C,CDC20,STUB1,ARRDC4,AXIN1	11	37.931
GOBP_POSITIVE_REGULATION_OF_UNSATURATED_FATTY_ACID_BIOSYNTHETIC_PROCESS	0.245361	0.700665	0.124434	0.618022	1.22304	8	IL1B,PTGS2,ANXA1	3	37.5
GOBP_POSITIVE_REGULATION_OF_URINE_VOLUME	0.307229	0.741767	0.107554	-0.488915	-1.10411	13	EDN1,OPRL1,NPR3,HAS2,INPP5K	5	38.4615
GOBP_POSITIVE_REGULATION_OF_UTERINE_SMOOTH_MUSCLE_CONTRACTION	0.0580271	0.398909	0.261664	-0.749562	-1.48338	8	ABAT,GPER1	2	25
GOBP_POSITIVE_REGULATION_OF_VACUOLE_ORGANIZATION	0.0914634	0.48601	0.2114	-0.541715	-1.37262	21	SNX4,SNX30,WIPI1,ULK1,RAB3GAP2,SH3GLB1,ATG2A,SNX18,BECN1,PIP4K2A,SNX7,RAB3GAP1	12	57.1429
GOBP_POSITIVE_REGULATION_OF_VASCULAR_ASSOCIATED_SMOOTH_MUSCLE_CELL_APOPTOTIC_PROCESS	0.645545	0.899713	0.0656814	-0.483051	-0.871648	6	PDCD4,PPARG	2	33.3333
GOBP_POSITIVE_REGULATION_OF_VASCULAR_ASSOCIATED_SMOOTH_MUSCLE_CELL_DIFFERENTIATION	0.48622	0.83755	0.0797706	-0.519061	-0.983604	7	GPER1,CTH,KIT	3	42.8571
GOBP_POSITIVE_REGULATION_OF_VASCULAR_ASSOCIATED_SMOOTH_MUSCLE_CELL_MIGRATION	0.194499	0.651678	0.138022	0.579553	1.25469	11	NR4A3,IGFBP5,ADAMTS1,PDGFB,DOCK4	5	45.4545
GOBP_POSITIVE_REGULATION_OF_VASCULAR_ASSOCIATED_SMOOTH_MUSCLE_CELL_PROLIFERATION	0.768627	0.934084	0.0568864	0.297066	0.817457	31	NR4A3,GJA1,IGFBP5,ADAMTS1,GNAI3,MAP3K5,FGF2,DNMT1,PDGFB,MFN2	10	32.2581
GOBP_POSITIVE_REGULATION_OF_VASCULAR_ENDOTHELIAL_CELL_PROLIFERATION	0.646465	0.899715	0.0665892	-0.364118	-0.877156	16	PDPK1,MDK,PLCG1,SP1,ITGA4,GHSR,GHRL	7	43.75
GOBP_POSITIVE_REGULATION_OF_VASCULAR_ENDOTHELIAL_GROWTH_FACTOR_PRODUCTION	0.0171274	0.195406	0.352488	0.574784	1.54062	28	IL1B,C5AR1,ADORA2B,ATF4,HIF1A,PTGS2,IL1A,NOX1,CYP1B1,IL6ST,FLT4	11	39.2857
GOBP_POSITIVE_REGULATION_OF_VASCULAR_ENDOTHELIAL_GROWTH_FACTOR_RECEPTOR_SIGNALING_PATHWAY	0.156746	0.604558	0.156312	0.578583	1.29841	13	IL1B,ITGA5,GRB10,HIF1A,MT3,FGF10,ITGB3,FGF18	8	61.5385
GOBP_POSITIVE_REGULATION_OF_VASCULAR_ENDOTHELIAL_GROWTH_FACTOR_SIGNALING_PATHWAY	0.766337	0.933082	0.0574877	-0.430595	-0.776992	6	MYO1C,JCAD,CCBE1,ROBO1	4	66.6667
GOBP_POSITIVE_REGULATION_OF_VASCULAR_PERMEABILITY	0.752399	0.92832	0.0568864	0.336256	0.813801	17	FGFBP3,PDE2A,TJP1,TJP2,PTP4A3,OCLN	6	35.2941
GOBP_POSITIVE_REGULATION_OF_VASCULAR_WOUND_HEALING	0.291405	0.729233	0.113787	0.720737	1.1664	4	XBP1,CXCR4,SMOC2,FOXC2	4	100
GOBP_POSITIVE_REGULATION_OF_VASCULATURE_DEVELOPMENT	0.0952381	0.495507	0.204295	0.33558	1.19495	158	ANXA3,XBP1,MYDGF,SERPINE1,CXCL8,EPHA1,PKM,IL1B,ITGA5,RAPGEF3,GREM1,HSPB6,C5AR1,HGF,JMJD8,PDCL3,SPHK1,HIF1A,CDH5,EMC10,RHOB,IL1A,STAT3,TGFBR2,EMILIN2,RAMP2,NOS3,CYP1B1,TBXA2R,FGF2,TEK,F3,PTGIS,ANGPTL4,HYAL1,TJP1,S100A1,AGO2,CD40,VEGFC,CHI3L1,BMPER,FGF18,APLNR,PRKD1,NFE2L2,LRG1,ENG,ZC3H12A,CXCR4	50	31.6456
GOBP_POSITIVE_REGULATION_OF_VASCULOGENESIS	0.386037	0.794128	0.0949752	-0.474665	-1.03719	12	RAP1A,RIN2,RAPGEF2,ASB4,HIF1AN,RRAS,ADM	7	58.3333
GOBP_POSITIVE_REGULATION_OF_VASOCONSTRICTION	0.46124	0.826605	0.0817516	0.359518	0.983383	30	HRH1,PTGS2,CAV1,TBXAS1,TBXA2R,HTR2A,FAAH,AVPR1B,ACE,RHOA	10	33.3333
GOBP_POSITIVE_REGULATION_OF_VESICLE_FUSION	0.503132	0.845473	0.0810802	0.477184	0.970909	9	ANXA2,ANXA1,SNCA,SYT1	4	44.4444
GOBP_POSITIVE_REGULATION_OF_VIRAL_GENOME_REPLICATION	0.417476	0.806625	0.0873098	0.365355	1.01586	32	HACD3,DDB1,PDE12,PPIA,RAD23A,DDX3X,LARP1,TOP2B,TARBP2,PPIH,TMEM39A,PPIE,VAPB	13	40.625
GOBP_POSITIVE_REGULATION_OF_VIRAL_LIFE_CYCLE	0.435294	0.81303	0.0855357	0.389825	0.989512	21	KPNA2,TMPRSS2,P4HB,TYRO3,VPS4A,LGALS1,TRIM11,VPS37B,TRIM21,KPNA6	10	47.619
GOBP_POSITIVE_REGULATION_OF_VIRAL_PROCESS	0.228346	0.688854	0.126254	0.359844	1.13196	61	KPNA2,HACD3,DDB1,TMPRSS2,PDE12,PPIA,P4HB,DHX9,RAD23A,DDX3X,LARP1,TYRO3,VPS4A,TOP2B,LGALS1,STOM,TRIM11,TARBP2,PPIH,TMEM39A,PPIE,VAPB	22	36.0656
GOBP_POSITIVE_REGULATION_OF_VITAMIN_D_RECEPTOR_SIGNALING_PATHWAY	0.061144	0.407608	0.257206	-0.824424	-1.41657	5	RXRA,VDR	2	40
GOBP_POSITIVE_REGULATION_OF_VOLTAGE_GATED_CALCIUM_CHANNEL_ACTIVITY	0.274354	0.719932	0.114267	-0.553344	-1.16111	10	KCNE2,NIPSNAP2,EHD3,CDK5,CACNB3	5	50
GOBP_POSITIVE_REGULATION_OF_VOLTAGE_GATED_POTASSIUM_CHANNEL_ACTIVITY	0.662626	0.900537	0.0653834	-0.356736	-0.859372	16	NOS1AP,AKAP6,ALG10B	3	18.75
GOBP_POSITIVE_REGULATION_OF_WNT_SIGNALING_PATHWAY	0.486653	0.83755	0.0819779	-0.276008	-0.986383	137	FGFR2,PPM1A,EDA,SRC,LRRK1,MLLT3,SEMA5A,TRPM4,RNF146,SPIN1,FAM53B,DIXDC1,LGR4,TNFAIP3,PBXIP1,RBPJ,VPS35,LRRK2,FRAT1,DISC1,TTC21B,UBE2B,CSNK2A1,CAPRIN2,SFRP4,SOX4,TBL1XR1,USP8,ZRANB1,CSNK1G3,LBX2,ANKRD6,TNKS	33	24.0876
GOBP_POSITIVE_REGULATION_OF_WNT_SIGNALING_PATHWAY_PLANAR_CELL_POLARITY_PATHWAY	0.65762	0.900537	0.0673624	0.421557	0.857726	9	DKK1,DAB2,RSPO3,PLEKHA4,NKD1	5	55.5556
GOBP_POSITIVE_REGULATION_OF_WOUND_HEALING	0.00935983	0.135461	0.38073	0.48639	1.49684	55	ACTG1,XBP1,SERPINE1,CLDN3,THBD,HBEGF,CLDN1,CLDN4,FERMT1,ST3GAL4,HRAS,ANXA1,PRDX2,KANK1,TBXA2R,DUOX1,F3,F12	18	32.7273
GOBP_POSITIVE_REGULATION_OF_WOUND_HEALING_SPREADING_OF_EPIDERMAL_CELLS	0.731656	0.922436	0.0623861	0.511804	0.828276	4	FERMT1,MTOR,FERMT2	3	75
GOBP_POSITIVE_THYMIC_T_CELL_SELECTION	0.854167	0.956581	0.054794	-0.32225	-0.74061	14	DOCK2,TOX,CD3D,PTPN2,CD3E,ZAP70,CD3G,ITPKB,PTPRC	9	64.2857
GOBP_POSITIVE_T_CELL_SELECTION	0.541748	0.862291	0.0734381	-0.327518	-0.938076	36	IL6R,SLAMF6,DOCK2,BCL2,SPN,IL12RB1,TOX,CD3D,THEMIS,TBX21,LY9,BCL11B,PTPN2,IL23R,CD3E,ZAP70,STAT6,CD3G,IRF4,ITPKB	20	55.5556
GOBP_POSTREPLICATION_REPAIR	0.1167	0.537256	0.184706	0.465564	1.30054	34	UBE2N,VCP,POLD2,USP10,UBE2V1,MAD2L2,FAAP20,POLD3,REV3L,POLDIP2,POLE2,PCNA,MSH2,UBE2V2,RAD18,DTL	16	47.0588
GOBP_POSTSYNAPSE_ASSEMBLY	0.933464	0.976849	0.04783	0.257476	0.698851	29	NPTX1,LRRC4B,LRFN4,NTRK3,NTNG2,NRXN1,GAP43,NLGN4Y,NLGN4X,NLGN1,WNT5A,NLGN2	12	41.3793
GOBP_POSTSYNAPSE_ORGANIZATION	0.459144	0.824669	0.0822055	0.276317	0.98907	159	ACTG1,ARF4,HSPA8,KIF1A,ACTB,ARF6,DVL1,EPHB1,PICK1,LRP8,NPTX1,LRRC4B,ARF1,ABHD17A,SRGN,CTTN,PDLIM5,LRFN4,HOMER1,SPTBN2,MESD,PRNP,EPHB3,RELN,GPHN,ABI2,SHISA6,NTRK3,ACTN1,DBNL,DHX36,BAIAP2,MTMR2,NTNG2,TMEM108,NRXN1,CDC42,PPFIA2,GAP43,NRP2,PRMT3,CAPRIN1,ABHD17B,ARC,NLGN4Y,DNAJA3,SLC7A11,LGMN,EPHA4	49	30.8176
GOBP_POSTSYNAPSE_TO_NUCLEUS_SIGNALING_PATHWAY	0.00328909	0.0666171	0.431708	0.834201	1.69732	9	KPNA2,NRG1,PRR7,RELA,KPNA1	5	55.5556
GOBP_POSTSYNAPTIC_ACTIN_CYTOSKELETON_ORGANIZATION	0.280561	0.723955	0.113313	0.558995	1.17368	10	ACTG1,ACTB,DBNL	3	30
GOBP_POSTSYNAPTIC_CYTOSKELETON_ORGANIZATION	0.262136	0.710663	0.115734	0.524697	1.16587	12	ACTG1,ACTB,DBNL	3	25
GOBP_POSTSYNAPTIC_DENSITY_PROTEIN_95_CLUSTERING	0.760825	0.932278	0.0597318	0.396239	0.784139	8	RELN,NRXN1,NLGN1,NLGN2	4	50
GOBP_POSTSYNAPTIC_MEMBRANE_ASSEMBLY	0.638945	0.899134	0.0673624	-0.405144	-0.862251	11	LRP4	2	18.1818
GOBP_POSTSYNAPTIC_MEMBRANE_ORGANIZATION	0.983573	0.993277	0.0476387	0.238375	0.66553	36	DVL1,MESD,RELN,GPHN,SHISA6,NRXN1,NLGN4Y,DNAJA3,SLC7A11,NLGN4X,NLGN1,NLGN2,APOE,EPHB2	14	38.8889
GOBP_POSTSYNAPTIC_MODULATION_OF_CHEMICAL_SYNAPTIC_TRANSMISSION	0.183908	0.63819	0.140406	0.540403	1.2468	14	EIF4E,EIF4A3,PPP3CA,NRGN	4	28.5714
GOBP_POSTSYNAPTIC_NEUROTRANSMITTER_RECEPTOR_INTERNALIZATION	0.805825	0.945779	0.0542316	0.341341	0.758453	12	EFNB2,ITGB3,ARC	3	25
GOBP_POSTSYNAPTIC_SIGNAL_TRANSDUCTION	0.324597	0.759632	0.104344	0.382203	1.0856	38	KPNA2,NRG1,PRR7,CHRM3,RELA,KPNA1,LY6E,CHRNB2,GRK2	9	23.6842
GOBP_POSTSYNAPTIC_SPECIALIZATION_ASSEMBLY	0.571709	0.876804	0.0713053	0.365061	0.916673	20	NPTX1,LRRC4B,LRFN4,NTRK3,NTNG2,NRXN1,GAP43,NLGN1,NLGN2	9	45
GOBP_POSTSYNAPTIC_SPECIALIZATION_ORGANIZATION	0.584314	0.880418	0.0701132	0.323012	0.902334	33	ARF6,NPTX1,LRRC4B,LRFN4,RELN,NTRK3,NTNG2,TMEM108,NRXN1,GAP43	10	30.303
GOBP_POSTTRANSCRIPTIONAL_REGULATION_OF_GENE_EXPRESSION	5.26871e-13	1.34457e-10	0.921426	0.457384	1.82818	505	SERP1,ETF1,EIF4E,GSPT1,EIF5A,EIF1,RBM8A,EIF4G1,DPH2,EIF2S1,RAN,DKC1,BZW1,EIF4A3,CDC37,NOLC1,PUM3,NSUN2,HNRNPA0,EIF6,PPP3CA,HNRNPC,PA2G4,NPM1,NCL,FASTKD2,SYNCRIP,RCC1L,EIF2B2,YBX3,CSDC2,KRT17,TRMT10C,EIF3B,ZC3H18,EIF5B,EXOSC3,ABCE1,DDX5,SERBP1,KHDRBS1,CALR,HNRNPD,NAT10,EXOSC2,DPH1,CDC123,ELAVL1,BCL3,PRKRA,MAPKAPK2,EIF2B4,FUS,PKM,LARP1B,DCPS,HNRNPU,RPUSD4,EIF2B5,PUS7,TSFM,TAF15,EXOSC5,C1QBP,EIF3C,EXOSC7,GAPDH,ENC1,EIF4E2,PCID2,MLH1,TCOF1,MAP2K1,DDX1,EPRS1,TRUB2,EIF3E,TMED2,PDE12,SPOUT1,SELENOT,RBM4,PLEKHN1,YBX1,ZFP36,CNBP,APEX1,TSN,ITGA2,CNOT9,DHX9,NGRN,ATF4,OGFOD1,IGFBP5,HNRNPA2B1,EXOSC9,TRAP1,ANG,EIF3K,POLR2D,KBTBD8,METTL3,NSUN5,YTHDF2,SRRT,DNAJC1,XPO5,PPP1R15A,MPV17L2,HNRNPM,MAGOH,YTHDF1,DDX49,DDX3X,LARP1,DGCR8,SHMT2,LSM1,SARNP,SAMD4B,RPL38,POLR2G,EIF1B,LARP4,VIP,STAT3,E2F1,RPS6KB2,PNPT1,CAV1,RGS2,ZMPSTE24,EIF3D,AARS1,DPH3,PKP3,MEX3D,RPL5,RPS14,KLHL25,GEMIN5,MALSU1,PRKDC,GCN1,CYP1B1,RPL22,HABP4,RACK1,ATXN2,RPS9,PRR16,AGO3,WTIP,BZW2,RPS3,TARBP2,RBM3,MRPS27,RPL26,NAF1,KHSRP,DHX36,NGDN,CLP1,NOCT,PELO,NIBAN1,DPH5,JMJD4,CELF1,MYOCD,UPF1,RPL10,SAMD4A,EXOSC8,RPLP1,AGO2,DNAJC3,TENT5A,CTIF,PPP1R15B,PER1,RPS4X,RPS6KB1,TBRG4,TYMS,MIF4GD,LARP6,NT5C3B,DPH7,TP53,ACE	193	38.2178
GOBP_POSTTRANSLATIONAL_PROTEIN_TARGETING_TO_ENDOPLASMIC_RETICULUM_MEMBRANE	0.00207752	0.0483294	0.431708	0.766271	1.78318	15	HSPA5,SEC61A1,SEC61B,SGTA,SEC61G,CHMP4A,SGTB	7	46.6667
GOBP_POSTTRANSLATIONAL_PROTEIN_TARGETING_TO_MEMBRANE_TRANSLOCATION	0.00141975	0.036846	0.45506	0.903042	1.72672	7	HSPA5,SEC61A1,SEC61B,SEC61G	4	57.1429
GOBP_POST_ANAL_TAIL_MORPHOGENESIS	0.0205316	0.217714	0.352488	0.652502	1.57918	17	EPHA2,TMED2,SP5,FZD3,DCHS1,AXIN1,TP63,MED12,WNT5A,TCF15	10	58.8235
GOBP_POST_CHAPERONIN_TUBULIN_FOLDING_PATHWAY	0.529175	0.857069	0.0764767	0.521935	0.959193	6	TBCA,TBCE,RP2,TBCD	4	66.6667
GOBP_POST_EMBRYONIC_ANIMAL_MORPHOGENESIS	0.405622	0.804109	0.0908241	-0.453482	-1.02409	13	BCL2L11,MYO7A,ATRX,CDH23	4	30.7692
GOBP_POST_EMBRYONIC_ANIMAL_ORGAN_DEVELOPMENT	0.444444	0.818991	0.0860347	-0.416985	-1.00451	16	BCL2L11,FZD5,MYO7A,CDH23,BCL11B,VEGFA,JAK2	7	43.75
GOBP_POST_EMBRYONIC_ANIMAL_ORGAN_MORPHOGENESIS	0.453155	0.82186	0.0819779	-0.48872	-0.999574	9	BCL2L11,MYO7A,CDH23	3	33.3333
GOBP_POST_EMBRYONIC_CAMERA_TYPE_EYE_DEVELOPMENT	0.71063	0.915769	0.0607719	-0.428536	-0.812063	7	FZD5,BCL11B,VEGFA	3	42.8571
GOBP_POST_EMBRYONIC_DEVELOPMENT	0.022636	0.228328	0.352488	-0.420987	-1.3902	84	BCL2L11,SELENOP,FGFR2,GABRG2,FZD5,ACADM,PLEKHA1,ASH1L,ACVR2B,IGF2R,INPPL1,SCN9A,SGPL1,MORC3,SEMA3C,RAB3A,NDN,MYO7A,MMUT,SLC4A10,ATRX,EMX1,PLAGL2,IREB2,BCL2,SMAD2,ABL1,GATA3,CDH23,SZT2,BCL11B,ZFY,ALDH5A1,VEGFA	34	40.4762
GOBP_POST_EMBRYONIC_EYE_MORPHOGENESIS	0.289738	0.728007	0.111463	0.636595	1.16991	6	BAX,EFEMP1,KDR,BAK1	4	66.6667
GOBP_POST_GOLGI_VESICLE_MEDIATED_TRANSPORT	0.0268334	0.254568	0.352488	-0.389193	-1.34329	106	ANK3,SORL1,ARFGEF2,STEAP2,GOLPH3L,VPS13A,WIPI1,AP3S2,DNM2,GCC2,OPTN,CCDC93,EXOC6B,EXOC1,SORT1,ANKFY1,DOP1A,BBS2,MON2,SCAMP2,VAMP2,CNST,GOPC,EPS15,SCAMP1,GOLGA7,EXOC4,AP3S1,CLN3,KIF13A,GOLGA4,RAB26,RBSN,VPS54,DOP1B,AP1AR,GGA2,SNAP23,PREPL,EHD3,VTI1B,MYO5A	42	39.6226
GOBP_POST_TRANSLATIONAL_PROTEIN_MODIFICATION	0.355422	0.78103	0.09855	0.367481	1.05198	39	PPIB,UCHL3,FAM20C,TTL,STT3A,UBE2M,COPS5,RBX1,ATG16L1,DSCC1	10	25.641
GOBP_POTASSIUM_ION_EXPORT_ACROSS_PLASMA_MEMBRANE	0.694387	0.910006	0.0645031	-0.349826	-0.843374	17	KCNE2,DLG1,KCNK5,KCNE4,KCNB1,KCNA5,KCND3	7	41.1765
GOBP_POTASSIUM_ION_HOMEOSTASIS	0.323171	0.758025	0.105125	-0.390201	-1.07527	31	KCNJ2,SLC12A6,ATP1B1,ATP1A1,KCNJ10,ATP1B3,SLC12A7	7	22.5806
GOBP_POTASSIUM_ION_IMPORT_ACROSS_PLASMA_MEMBRANE	0.0623701	0.411288	0.261664	-0.438506	-1.31321	49	KCNJ2,KCNE2,SLC12A6,DLG1,ATP1B1,ATP1A1,KCNK5,KCNJ10,KCNJ16,ATP1B3	10	20.4082
GOBP_POTASSIUM_ION_TRANSPORT	0.155602	0.602878	0.160801	-0.293844	-1.11281	230	KCNG1,ANK3,NETO2,CRBN,SLC9A3,KCNJ2,AKAP9,KLHL24,CDKN1B,KCNE2,SLC12A6,DLG1,KCNS3,DNM2,ATP1B1,PTK2B,EDN3,CHP1,ATP1A1,DPP6,KCNK5,KCNJ10,TMEM38B,KCNJ16,VAMP2,KCNAB3,SLC9A6,KCNK10,ATP1B3,NOS1AP,AKAP6,KCNE4,KCNA3,ADRA2A,WWP2,FXYD3,KCNG3,SLC9A2,SLC12A7	39	16.9565
GOBP_PREASSEMBLY_OF_GPI_ANCHOR_IN_ER_MEMBRANE	0.923711	0.973291	0.0507028	0.324588	0.642343	8	PIGW,PIGA,PIGL	3	37.5
GOBP_PRENYLATION	0.96699	0.988284	0.045862	0.259045	0.575592	12	RCE1,RABGGTB,RABGGTA,AIPL1,PGGT1B,FNTB	6	50
GOBP_PREPULSE_INHIBITION	0.73306	0.922641	0.0613026	-0.376421	-0.822518	12	PTEN,GRIN3A,DRD2,CTNNA2,DRD1	5	41.6667
GOBP_PRESYNAPSE_ORGANIZATION	0.274662	0.719932	0.112379	0.363594	1.1048	51	SDCBP,EIF4G1,ARF6,DVL1,EFNB2,LRFN5,DKK1,C5AR1,LRRC4B,LRFN4,NTRK3,CBLN2,NTNG2,SNAPIN	14	27.451
GOBP_PRESYNAPTIC_ACTIVE_ZONE_ORGANIZATION	0.332689	0.764884	0.100279	-0.567302	-1.12269	8	PCLO,RAB3A,CTBP2,BSN	4	50
GOBP_PRESYNAPTIC_DENSE_CORE_VESICLE_EXOCYTOSIS	0.169697	0.626374	0.151149	0.734359	1.28167	5	UNC13B,SYT4,UNC13A,STXBP1	4	80
GOBP_PRESYNAPTIC_ENDOCYTOSIS	0.805882	0.945779	0.0546808	0.266993	0.837697	60	ACTG1,SH3GL1,ACTB,ARF6,DNAJC6,NOSTRIN,SNCG,BIN1,TOR1A	9	15
GOBP_PRESYNAPTIC_MEMBRANE_ORGANIZATION	0.198783	0.658049	0.138805	-0.591806	-1.25952	11	LRP4,PTEN,PTPRD,CNTN2	4	36.3636
GOBP_PRESYNAPTIC_MODULATION_OF_CHEMICAL_SYNAPTIC_TRANSMISSION	0.41785	0.806625	0.0897105	-0.479285	-1.02004	11	FBXL20,PRKCB,GIT1,RAB26,PRKCG,CDK5	6	54.5455
GOBP_PREVENTION_OF_POLYSPERMY	0.678788	0.905938	0.0642141	0.486169	0.848507	5	PLAT,ASTL	2	40
GOBP_PRE_MIRNA_PROCESSING	0.770115	0.934659	0.0557104	0.342111	0.789308	14	PRKRA,AGO3,TARBP2,AGO2,TUT4	5	35.7143
GOBP_PRIMARY_ALCOHOL_BIOSYNTHETIC_PROCESS	0.277207	0.721148	0.115734	-0.525671	-1.14864	12	CLCN2,DGKQ,BMP5,REST,H6PD	5	41.6667
GOBP_PRIMARY_ALCOHOL_CATABOLIC_PROCESS	0.0447907	0.347434	0.321776	-0.674602	-1.5504	14	SULT1B1,SULT1A2,AKR1C3,SULT1A1,ALDH2,SULT1E1,SULT2A1,SULT1A3,ALDH3B2,ALDH3B1,AKR1B10	11	78.5714
GOBP_PRIMARY_ALCOHOL_METABOLIC_PROCESS	0.000589038	0.0187903	0.477271	-0.472565	-1.60718	101	NAAA,ADH1C,SULT1B1,NAPEPLD,ADH6,SULT1A2,CLCN2,AKR1C3,PLB1,ACSS2,DGKQ,BCO1,SULT1A1,CYP3A4,BMP5,ADH5,CYP2C18,HSD11B2,REST,CBR4,H6PD,ACSS1,ALDH1A1,RETSAT,PECR,ALDH2,GDPD3,ADH1A,AKR1C1,AKR1C2,RDH5,SULT1E1,ACP3,SULT2A1,PNPLA2,GDPD1,SULT1A3,IGF1,ALDH3B2,ALDH3B1,DHRS3,CYP3A7,CYP2D6,CYP27C1,ADH1B,ALDH3A2	46	45.5446
GOBP_PRIMARY_AMINO_COMPOUND_BIOSYNTHETIC_PROCESS	0.423762	0.806625	0.0875697	-0.571867	-1.03191	6	AZIN2,ALDH2,DDC	3	50
GOBP_PRIMARY_AMINO_COMPOUND_METABOLIC_PROCESS	0.5	0.842244	0.0793435	-0.426611	-0.963406	13	AZIN2,ALDH2,BTBD9,DDC,SRD5A1,PDE1B,ATP7A	7	53.8462
GOBP_PRIMARY_MIRNA_PROCESSING	0.31746	0.751052	0.104733	0.493946	1.10848	13	HNRNPA2B1,METTL3,SRRT,DDX3X,DGCR8,STAT3,SMAD3,IL6	8	61.5385
GOBP_PRIMITIVE_HEMOPOIESIS	0.909278	0.968265	0.0514265	0.331082	0.655195	8	STK3,ZFPM1,GATA2	3	37.5
GOBP_PRIMITIVE_STREAK_FORMATION	0.117409	0.538576	0.184706	0.70835	1.35444	7	SRF,FOXA2,WNT5A	3	42.8571
GOBP_PROCESS_UTILIZING_AUTOPHAGIC_MECHANISM	0.00799991	0.122495	0.38073	-0.307916	-1.24504	531	TP53INP1,STBD1,BCL2L11,ACER2,VPS39,TMEM150B,NBR1,USP30,SESN3,SNX4,OSBPL7,SESN2,ATG14,TAB2,TRIM68,TRIM14,SNX30,MTM1,BMF,BNIP3L,CHMP5,FEZ2,SRC,VPS13A,FLCN,WIPI1,FZD5,ATP6V1A,ATP6V1C1,VIPAS39,GOLGA2,USP33,CALCOCO2,ULK1,SPTLC2,RAB3GAP2,OPTN,ULK3,EXOC1,RB1CC1,KDM4A,MCOLN1,HDAC6,VPS26B,VPS16,SCOC,CTSA,FOXO3,TBC1D14,ATG9A,SMCR8,HMOX1,ATG2B,TBC1D5,UBXN2B,SLC25A46,WAC,SREBF2,MAPK3,CHMP3,SESN1,CAMKK2,TRIM27,EPG5,DAPK2,SNX6,VPS35,UFL1,ACBD5,TPCN1,RETREG3,NSFL1C,ATG13,TLK2,LRRK2,VPS36,SNAP29,ZFYVE1,CASP3,PIK3C3,PRKAA1,RNF152,FNBP1L,SH3GLB1,LAMP2,ATG2A,SUPT20H,PIK3R2,TPCN2,NUPR1,ATP6V0D1,GFAP,TRIM34,STX12,CHMP4C,SNX18,STAM2,EXOC4,TBC1D17,SBF2,PRKACA,DEPDC5,TBC1D12,PTPN22,PYCARD,ZKSCAN3,MTMR4,MAP1LC3B,CALM1,RNF185,DAPK1,ATG4C,ATP6V0D2,MTMR3,CLN3,MARK2,BCAS3,TRAPPC8,VPS11,TAB3,DCAF12,PINK1,SEC16B,RNF5,BECN1,C19orf12,UBXN6,TMEM59,STX17,TBC1D25,DHRSX,BCL2,KLHL3,PIK3CA,RNF213,DDIT3,PIKFYVE,SMG1,VPS33A,IRGM,SLC25A5,CSNK2A2,WIPI2,PIK3CB,SPATA18,RAB24,ATG5,ATG4D,VAMP8,EXOC7,RGS19,TRIM38,TRIM13,RETREG1,PIP4K2A,SNX7,VPS41,MTMR9,HAP1	159	29.9435
GOBP_PRODUCTION_OF_MOLECULAR_MEDIATOR_INVOLVED_IN_INFLAMMATORY_RESPONSE	0.561753	0.871869	0.0728939	-0.289828	-0.945835	78	APPL2,SNX4,PDCD4,IL4R,MAPK14,PPARA,PBXIP1,GBP5,SNX6,VAMP2,MACIR,ABCD1,APPL1,PYCARD,SLAMF8,ALOX5AP,CLEC7A,VAMP8,NCF1,MEFV,SNAP23	21	26.9231
GOBP_PRODUCTION_OF_MOLECULAR_MEDIATOR_OF_IMMUNE_RESPONSE	0.998124	0.99956	0.0428451	0.209107	0.805033	305	CD55,NR4A3,DDX21,HSPD1,SLC7A5,XBP1,MIF,EXOSC3,CLCF1,TREM1,IL1B,HK1,MLH1,DDX1,IL13RA2,IGKV2D-28,SPINK5,EXOSC6,PHB2,CTNNBL1,MSH6,DNAJB9,MAD2L2,BCL10,CD81,TLR4,PRKDC,RBP4,CD86,CUEDC2,POLB,GPI,THOC1,DHX36,NBN,FFAR2,LILRB1,ARID5A,TNFRSF4,RSAD2,ERCC1,SHLD1,CD40	43	14.0984
GOBP_PRODUCTION_OF_SIRNA_INVOLVED_IN_RNA_INTERFERENCE	0.268041	0.71575	0.118288	0.605511	1.19828	8	PRKRA,TSN,TARBP2,AGO2	4	50
GOBP_PROGESTERONE_BIOSYNTHETIC_PROCESS	0.828402	0.949296	0.053677	-0.422654	-0.726227	5	DGKQ	2	40
GOBP_PROGESTERONE_METABOLIC_PROCESS	0.219512	0.677109	0.131458	-0.505756	-1.19784	15	AKR1C3,DGKQ,AKR1C1,AKR1C2	4	26.6667
GOBP_PROGESTERONE_RECEPTOR_SIGNALING_PATHWAY	0.384913	0.794128	0.0916795	-0.542677	-1.07396	8	SRC,WBP2,TRERF1,NEDD4,UBR5	5	62.5
GOBP_PROGRAMMED_CELL_DEATH	6.53912e-09	9.62759e-07	0.761461	0.322654	1.38273	1793	SFN,TNFRSF12A,KRT18,PHLDA2,LMNA,BAG1,FOSL1,ARG2,ARF4,HSPA5,AEN,PGAM5,TNFRSF21,BAG3,UTP11,EIF5A,PSME3,HYOU1,HSP90AB1,YARS1,CTNNB1,EIF2S1,DNAJA1,HYAL2,MET,NME1,HSP90AA1,SDF2L1,PIM3,TIMP1,ATF5,PRR7,ID1,DFFA,PLAUR,PPP2CA,HSPD1,ADPRS,SFPQ,EEF1E1,ARHGDIA,TRIAP1,DUSP6,NOC2L,HDAC1,XBP1,ZPR1,VCP,AATF,PA2G4,PARK7,NPM1,FASTKD2,ENO1,PEA15,MAP1S,HSP90B1,PTRH2,PUF60,ITGA6,MIF,YBX3,MYDGF,TNFRSF10A,SERPINE1,TCP1,PSMC5,RRAGA,BCL2L12,DYRK3,FFAR4,NAA15,EPHA2,ATAD3A,PTMA,FXN,ARF6,DDX5,SRSF6,MYBBP1A,TCIM,PHLDA1,CIAPIN1,BOK,CALR,TOP1,CD44,PLK3,TNFRSF10B,B4GALT1,CLCF1,S100A14,GAL,TMEM214,SET,TIMM50,HSPA9,STK40,NDUFAF4,BCL3,FHL2,AIMP2,CEBPB,PRKRA,PLK2,NUP62,PDCD5,PKM,IRF3,PTMS,MLKL,IL1B,DKK1,DDX47,HNRNPK,DCPS,ITGA5,TLE1,TFDP1,LAMTOR5,PIM1,HPN,RNPS1,EIF2B5,OLFM1,HYPK,BMP7,HDAC2,CRIP1,MTFP1,CUL1,GREM1,SHB,GSTP1,DDB1,DYNLL1,PPIF,C1QBP,CREB3,EI24,UBQLN1,DAD1,FAIM2,GAPDH,PCID2,MLH1,SOCS3,MNT,SRA1,RIPK2,DDX20,ADAM15,SMPD1,LTBR,AKT1S1,PPIA,ACTN4,RRP1B,MFSD10,HGF,EGR1,NME2,LRP8,NPTX1,PLEKHN1,DAP3,P4HB,DNAJB6,VDAC2,ZFP36,FAM32A,PDCD2,APEX1,BID,HSPA1B,CDC73,GLRX2,DIABLO,ARMC10,KDM1A,PMAIP1,MAP4K4,DAB2,PEG10,LIMS2,DHX9,NR4A1,ATF4,PDCL3,NAE1,TRAP1,ANXA5,ATP2A1,PTPMT1,YWHAZ,RELA,RTKN,CRLF1,ANKLE2,AKAP12,THOC6,GGCT,SLC27A4,FLNA,MCL1,ECT2,ANP32B,CSRNP1,NKX3-1,NEK6,GRINA,TNFRSF6B,SRGN,BCAP31,BRMS1,RRP8,SPDEF,TAF9,SPHK1,BCL7C,AIMP1,PRKAA2,PPP1R15A,PCDHGC3,SNAI1,CTTN,SELENOK,RSL1D1,FADD,MYC,SRPX,UFM1,BIN1,TIMP3,MDM2,SIVA1,NR4A2,PHB2,HIF1A,RELT,PTGS2,SHISA5,CDH5,WFS1,CCN1,NDUFA13,GRK5,CX3CL1,TIGAR,DDX3X,CTNNBL1,NFKBIA,NIBAN2,MSH6,THEM4,E2F2,TNFRSF11B,SPRY2,BLOC1S2,GPX1,TYRO3,GADD45A,UBE2M,BFAR,SIGMAR1,RPS7,PNMA1,CCND2,HAX1,HRAS,RHOB,UNC13B,DDX41,BAG5,KPNA1,VIP,HDGF,DDRGK1,IL1A,COPS5,INHBB,TFAP4,E2F1,ARHGAP10,ANXA1,CAV1,TOMM22,TXNDC12,RNF41,ATF6,SELENOS,TGFBR2,SETX,NONO,PDIA3,GCG,NLE1,BABAM2,SQSTM1,ZDHHC16,NGFR,EMILIN2,CDK5RAP3,CFLAR,STK3,ZMPSTE24,FBXW7,GNAI3,JTB,RAMP2,BCL10,MAGEH1,SCG2,MAPK8IP1,BCAP29,PRELID1,NOS3,LGALS1,AARS1,PARP1,UXT,MTCH1,NES,ICAM1,RTL10,SCX,SFRP1,NOX1,SGMS1,DEDD,PCSK9,PRDX2,FOXC1,PARL,SKIL,CD70,UBE2D3,PRKDC,PRNP,CHEK2,MAP3K5,CYP1B1,FOXO1,TSLP,OLFM4,STK25,CCAR1,SST,CLPTM1L,RACK1,CYP26B1,FIGNL1,E2F3,GRIN2A,MLLT11,MT3,NME3,ALDH1A3,BAX,SGPP1,TOMM70,FGF2,TEK,CUL4A,PHLDA3,DAXX,EMC4,AVEN,PTPN1,POLB,TMEM109,UBE2Z,RPS3,MED1,PTGIS,ANGPTL4,GPI,ID3,ACTN1,RPL26,MAL,GCLC,NSMAF,THOC1,IL6ST,NBN,USP36,FGF10,HCAR2,NSMF,EVA1A,FLT4,CTNNA1,LILRB1,TMEM161A,RPS3A,CD248,PRDM11,TNFSF9,DMPK,TBX2,ECSCR,DNMT1,AIFM2,BIK,AURKB,TJP1,MYOCD,ASNS,ARL6IP1,FZD3,IFI27L2,AIFM1,RPL10,WNT4,RABEP1,TNS4,LCN2,SIK1,SERPINB9,ING5,CD40,APLP1,DNAJC3,KDELR1,KDM2B,RNF183,CHI3L1,NFATC4,ZNF622,DEDD2,MCM2,FGFR1,WDR73,RPS6,G6PD,RRN3,TSPO,CRYAB,API5,MUL1,TFPT,RBM25,XKR7,PIH1D1,NAA38,CBX4,PDGFRB,RPS6KB1,MAP3K9,HELLS,APIP,SMNDC1,GDF6,CHD8,PAK2,MAP3K10,IRS2,EDNRA,PYGL,CDC34,COL2A1,PRKD1,ANKRD1,TP53,ACE,MAEA,MSH2,FOXQ1,BIRC5,DLG5,NTN1,CCAR2,CDCA7,RPS6KA3,PIGT,HMGB1,RARG,PDCD7,DIPK2A,DPF1,NFE2L2,TPT1,ITGB3BP,MFN2,CLN8,BMP2,GLI3,CHCHD10,PTGFR,SOX9,RPS27L,CDC42,BCL7B,UBD,RHOA,CLEC5A,DHRS2,AXIN1,PPP1CA,MECOM,IL31RA,LGALS3,SUPV3L1,DNM1L,TARDBP,ENG,BUB1,HHIP,SMAD3,ZC3H12A,NKX3-2,MAP3K20,BMPR1B,GLO1,ZNF830,CXCR4,SYVN1,RALB,HDAC3,SEMA3A,WNT10B,CADM1,TGFBR1,ATG3,SLK,HTRA2,NACC2,SNAI2,BRAT1,CREB3L1,FBXO10,PDX1,FIS1,PDPN,TP63,TGFB2,AKT1,KIF14,S100A8,FOXE3,SHF,S100A9,MYBL2,HEY2,TWIST1,PERP,IL6,IFI16,DAP,CASP9,CDK11B,ENDOG,FKBP8,NUDT2,RBM10,YME1L1,MRPL41,STX4,URI1	560	31.2326
GOBP_PROGRAMMED_CELL_DEATH_INVOLVED_IN_CELL_DEVELOPMENT	0.581349	0.878534	0.0709609	0.408498	0.916719	13	IL1B,IL1A,PRKDC,BAX,FGF2	5	38.4615
GOBP_PROGRAMMED_CELL_DEATH_IN_RESPONSE_TO_REACTIVE_OXYGEN_SPECIES	0.428571	0.80896	0.0870516	0.45789	1.02756	13	MET,PARK7,HGF,TRAP1,STK25	5	38.4615
GOBP_PROGRAMMED_NECROTIC_CELL_DEATH	0.444	0.818991	0.0855357	0.341235	0.993118	42	PGAM5,ADPRS,YBX3,BOK,IRF3,MLKL,PPIF,FADD,CAV1,CFLAR,MAP3K5,BAX	12	28.5714
GOBP_PROLACTIN_SECRETION	0.887574	0.964689	0.0504983	-0.387005	-0.664972	5	ABAT,UBE2Q1	2	40
GOBP_PROLINE_METABOLIC_PROCESS	0.574553	0.877474	0.0716527	-0.432425	-0.907377	10	ALDH18A1,DAO	2	20
GOBP_PROLINE_TRANSMEMBRANE_TRANSPORT	0.121272	0.548736	0.179782	-0.653098	-1.37042	10	SLC36A1,ACE2,CLTRN,SLC7A8,SLC6A7	5	50
GOBP_PROLINE_TRANSPORT	0.117296	0.538381	0.183024	-0.656092	-1.37671	10	SLC36A1,ACE2	2	20
GOBP_PRONEPHROS_DEVELOPMENT	0.50677	0.846945	0.0766747	-0.486222	-0.962233	8	HNF1B,PAX8	2	25
GOBP_PROPRIOCEPTION	0.255765	0.707909	0.122679	0.738609	1.19532	4	FXN,POU4F1	2	50
GOBP_PROSTAGLANDIN_TRANSPORT	0.473684	0.834644	0.0826646	-0.398907	-0.985896	19	P2RX4,MAP2K6,EDN1,P2RX7,SLCO2A1	5	26.3158
GOBP_PROSTANOID_BIOSYNTHETIC_PROCESS	0.25636	0.707909	0.117766	0.428255	1.14787	28	FABP5,MIF,IL1B,PTGES3,PTGS2,ANXA1,PTGES2,TBXAS1,PTGIS	9	32.1429
GOBP_PROSTANOID_METABOLIC_PROCESS	0.438776	0.81606	0.0873098	-0.344657	-1.01276	45	EDN2,ACOX1,AKR1C3,CYP2S1,HPGD,PLA2G4F,EDN1,PTGR1,AKR1C1,AKR1C2,CES2	11	24.4444
GOBP_PROSTATE_GLANDULAR_ACINUS_DEVELOPMENT	0.875717	0.964094	0.0496901	-0.33869	-0.692719	9	FGFR2,NOTCH1,FOXA1,FRS2	4	44.4444
GOBP_PROSTATE_GLANDULAR_ACINUS_MORPHOGENESIS	0.893069	0.966575	0.0503964	-0.371585	-0.67051	6	FGFR2	2	33.3333
GOBP_PROSTATE_GLAND_DEVELOPMENT	0.458733	0.824428	0.0815265	0.326111	0.984983	49	SERPINB5,CTNNB1,FKBP4,BMP7,CRIP1,TNC,HOXD13,NKX3-1,ANXA1,SFRP1,FGF10,CYP19A1,RARG,GLI3,HOXB13,SOX9	16	32.6531
GOBP_PROSTATE_GLAND_GROWTH	0.324435	0.759595	0.105521	-0.501607	-1.09606	12	FGFR2,PTEN,PRLR	3	25
GOBP_PROSTATE_GLAND_MORPHOGENESIS	0.270059	0.717226	0.114267	0.424261	1.13717	28	SERPINB5,BMP7,CRIP1,TNC,HOXD13,NKX3-1,SFRP1,FGF10,RARG,HOXB13,SOX9,TP63,SHH,WNT5A,CYP7B1,SULF1	16	57.1429
GOBP_PROSTATIC_BUD_FORMATION	0.206681	0.664644	0.138022	0.624501	1.27065	9	BMP7,FGF10,TP63,SHH,WNT5A,SULF1,AR	7	77.7778
GOBP_PROSTHETIC_GROUP_METABOLIC_PROCESS	0.592079	0.882903	0.0699459	-0.510239	-0.920708	6	MOCS1,MOCOS,MOCS2	3	50
GOBP_PROTEASOMAL_PROTEIN_CATABOLIC_PROCESS	0.00208316	0.0483294	0.431708	0.326677	1.30279	486	HSPA5,PSME3,SDCBP,HSP90AB1,CTNNB1,PSMD6,CSNK1E,SDF2L1,VCP,PARK7,HM13,PSMC4,PSMB2,HSPBP1,HSP90B1,PSMB5,PSMB6,ASCC3,PSMD8,PSMC5,PSMD7,PRPF19,PSMB7,SEC61B,PSMA5,PSMD14,PSMA7,CALR,UBQLN4,PLK3,PSMC1,USP14,UBXN8,SGTA,DVL1,RNF126,PSMB1,PSMA2,PSMD2,PSMD4,AUP1,PPP2R5C,PSMB4,PSME4,CUL1,DDB1,UBE2S,UBQLN1,PSMA1,ENC1,PITHD1,PSMC6,PSMD1,TRIB1,RAD23B,FBXL5,HSPA1B,PSMC3,PMAIP1,PSMC2,DAB2,WDR26,ANAPC7,PSMA3,WWTR1,BCAP31,TAF9,CSNK1A1,MDM2,PABIR1,RAD23A,WFS1,UBE2J1,ARIH2,GPX1,BFAR,DNAJB9,PSMA4,BAG5,UBE2J2,USP5,PLAA,DDRGK1,TOR1A,CAV1,RNF41,SELENOS,SMARCC1,PSMA6,FBXW7,TRIM25,UBE2C,KEAP1,UBXN11,TMEM259,RBX1,ELOB,RHBDD2,UBE2D3,CDC20,RACK1,FEM1A,GID8,NPLOC4,ANAPC1,DESI1,CUL4A,UCHL1,FBXW8,RPL11,RHBDF1,COP1,GCLC,FBXL22,ECSCR,UBXN1,FBXO45,SGTB,CDK2,STUB1,SPSB2,FBXL2,AGAP3,ERCC8,GLMN,UBE2G2,YOD1,HECTD1,HECW2,CDC34,MAEA,KCTD10,SOCS4,MAP1A,ECRG4,CCAR2,NFE2L2,GNA12,KCTD5,RNF40,DERL2,UBXN4,AXIN1,UGGT2,PSMB3,TRPC4AP,SYVN1,WNT10B,DERL3,XPO1,CCNF,CSNK1D,AKT1,UFD1,KIF14	155	31.893
GOBP_PROTEASOME_ASSEMBLY	0.0026656	0.0574868	0.431708	0.780351	1.73392	12	ADRM1,POMP,PSMG3,PSMG1,PSMD9,OTUD6B,PSMD11,PSMG4	8	66.6667
GOBP_PROTEASOME_MEDIATED_UBIQUITIN_DEPENDENT_PROTEIN_CATABOLIC_PROCESS	0.0153197	0.182976	0.38073	0.310311	1.22361	406	HSPA5,SDCBP,HSP90AB1,CTNNB1,PSMD6,CSNK1E,VCP,PARK7,PSMC4,HSPBP1,HSP90B1,ASCC3,PSMD8,PSMC5,PSMD7,SEC61B,PSMD14,CALR,UBQLN4,PLK3,PSMC1,USP14,UBXN8,SGTA,DVL1,RNF126,PSMA2,PSMD2,PSMD4,AUP1,PPP2R5C,CUL1,DDB1,UBE2S,UBQLN1,PSMC6,PSMD1,TRIB1,RAD23B,FBXL5,HSPA1B,PSMC3,PSMC2,DAB2,WDR26,ANAPC7,WWTR1,BCAP31,TAF9,CSNK1A1,MDM2,PABIR1,RAD23A,WFS1,UBE2J1,ARIH2,BFAR,DNAJB9,BAG5,UBE2J2,USP5,PLAA,DDRGK1,CAV1,SELENOS,SMARCC1,FBXW7,TRIM25,UBE2C,KEAP1,UBXN11,RBX1,ELOB,RHBDD2,UBE2D3,CDC20,RACK1,FEM1A,GID8,NPLOC4,ANAPC1,DESI1,CUL4A,UCHL1,FBXW8,RPL11,COP1,GCLC,FBXL22,UBXN1,FBXO45,SGTB,CDK2,STUB1,SPSB2,FBXL2,AGAP3,ERCC8,GLMN,UBE2G2,YOD1,HECTD1,HECW2,CDC34,MAEA,KCTD10,SOCS4,MAP1A,ECRG4,CCAR2,NFE2L2,GNA12,KCTD5,DERL2,UBXN4,AXIN1,TRPC4AP,SYVN1,WNT10B,DERL3,XPO1,CCNF,CSNK1D,AKT1,UFD1,KIF14	126	31.0345
GOBP_PROTECTION_FROM_NATURAL_KILLER_CELL_MEDIATED_CYTOTOXICITY	0.487179	0.83755	0.0797706	-0.588515	-1.01122	5	HLA-A,HLA-B,HLA-E	3	60
GOBP_PROTECTION_FROM_NON_HOMOLOGOUS_END_JOINING_AT_TELOMERE	0.895792	0.966575	0.0508054	0.318243	0.668191	10	ERCC1,DCLRE1B,ACD,TFIP11,XRCC1,ERCC4	6	60
GOBP_PROTEIN_ACETYLATION	0.0726916	0.438876	0.234393	0.32645	1.19585	207	MORF4L2,SDR16C5,NOC2L,PARK7,GTF2B,ACTB,NAA15,NAT10,RUVBL2,SET,NAA25,RUVBL1,NAA20,NAA10,IL1B,RAPGEF3,MBD3,HDAC2,MRGBP,POLE3,ACTL6A,WDR5,HCFC1,TRIM16,ENY2,IWS1,MLLT1,CTBP1,NAA50,TRRAP,PHF20,TAF9,SPHK1,PRKAA2,RPS6KA4,NAT9,DDX3X,THAP7,KAT2A,TAF5L,MEAF6,SMC5,ZMPSTE24,BEND3,FOXO1,MCRS1,DSCC1,SUPT7L,ARID5A,VPS72,BRPF1,MYOCD,JADE3,ING5,MAPT,PER1,TAF2,SMARCB1,LIF,EP400,PIH1D1	61	29.4686
GOBP_PROTEIN_ACTIVATION_CASCADE	0.982353	0.992464	0.0455878	0.248534	0.57836	15	FN1,F12,PRCP,GP5,FGB,SERPINC1	6	40
GOBP_PROTEIN_ACYLATION	0.108738	0.52551	0.188204	0.303711	1.14584	248	MORF4L2,SDR16C5,NOC2L,PARK7,GTF2B,ACTB,GLUL,NAA15,NAT10,RUVBL2,SET,NAA25,RUVBL1,NAA20,NAA10,IL1B,RAPGEF3,MBD3,HDAC2,MRGBP,POLE3,ACTL6A,DLST,WDR5,HCFC1,TRIM16,ENY2,IWS1,MLLT1,OGDH,CTBP1,NAA50,TRRAP,PHF20,TAF9,SPHK1,PRKAA2,SELENOK,RPS6KA4,NAT9,DDX3X,THAP7,KAT2A,TAF5L,MEAF6,SMC5,ZDHHC16,ZMPSTE24,BEND3,FOXO1,ZDHHC11B,MCRS1,DSCC1,ZDHHC11,SUPT7L,ARID5A,VPS72,BRPF1,MYOCD,JADE3,ING5,MAPT,PER1,TAF2,SMARCB1,ZDHHC8,LIF,EP400,PIH1D1	69	27.8226
GOBP_PROTEIN_ADP_RIBOSYLATION	0.27593	0.720783	0.112843	-0.391011	-1.12544	37	KAT2B,PARP4,PARP12,SIRT3,SIRT5,PARP14,PARP6,PARP16,PARP11,ART1,PARP9,TNKS,TNKS2,PARP3,PARP8,SIRT4	16	43.2432
GOBP_PROTEIN_AUTOPHOSPHORYLATION	0.0205255	0.217714	0.352488	-0.343636	-1.30105	222	ENPP1,ACVR1B,PTK6,FGFR2,PRKG2,ERBB2,INSR,LMTK2,UHMK1,SRC,CAMK2D,STK17B,MKNK2,JUN,PDPK1,ULK1,ULK3,RB1CC1,TNK1,DYRK1B,PTK2B,PAK1,CHP1,RAP2A,TAOK3,MAPK3,EIF2AK1,TRPM7,CAMKK2,DAPK2,STK4,ATG13,LRRK2,SIK2,CALM3,EPHA7,MAP3K21,TXK,PDGFD,STK24,PRKACA,RIPK3,MRE11,RIPK1,CALM1,DYRK1A,DAPK1,ITK,EIF2AK3,MARK2,KIT,HCK,PINK1,FLT3,TNIK,BMX,STK16,IMPACT,MVP,PRKX,MAP3K3,PIKFYVE,SMG1,CLK3,EIF2AK2,AAK1,AATK,CAMK2A,FES,PEAK1,STK33,ABL1,FGFR3,NTRK1,HTATIP2,SRMS,TAOK1,TRIM24,PRKCG,TEC,NTRK2,LYN,RAD50,NLK,VEGFA,CDKL5,CSK,CSF1R,CDK5	89	40.0901
GOBP_PROTEIN_AUTOPROCESSING	0.616142	0.891849	0.067676	0.334171	0.889259	27	FXN,TMPRSS2,PISD,DHH,PARP1,PCSK9,F12,PCSK1,HTRA2,SHH	10	37.037
GOBP_PROTEIN_AUTOUBIQUITINATION	0.256566	0.707909	0.119888	-0.336899	-1.09192	75	KLHL24,TRIM68,RNF146,LTN1,RAG1,CNOT4,RNF13,UBE2A,LRRK2,DTX3L,UBE2B,TRIM52,RNF185,SH3RF2,WWP2,ASB4,RNF11,RNF213,TRIM13,ITCH,CBL,RNF112,RNF186,PRKN,RNF115	25	33.3333
GOBP_PROTEIN_AUTO_ADP_RIBOSYLATION	0.117043	0.538187	0.186433	-0.613301	-1.34013	12	PARP12,PARP6,PARP16,PARP11,TNKS,TNKS2,PARP3,PARP8	8	66.6667
GOBP_PROTEIN_CATABOLIC_PROCESS	0.00376459	0.0727821	0.431708	0.293123	1.21399	940	ODC1,HSPA5,ANXA2,BAG3,HSPA8,PSME3,SDCBP,UBE2N,HSP90AB1,CTNNB1,PSMD6,CSNK1E,NRG1,HSP90AA1,SDF2L1,TIMP1,XBP1,ADRM1,VCP,USP31,PARK7,HM13,PSMC4,PSMB2,HSPBP1,UCHL3,HSP90B1,PSMB5,CLPP,PSMB6,ASCC3,PSMD8,COPS3,PSMC5,PSMD7,PRPF19,PSMB7,LAPTM4B,UBE2I,SEC61B,KCTD6,PSMA5,PSMD14,PSMD13,PSMA7,CALR,UBQLN4,PLK3,PSMC1,USP14,UBXN8,USP10,SGTA,ELOC,DVL1,RNF126,CYP51A1,LONP1,PLK2,EZR,PSMB1,FBXO7,PSMA2,PSMD2,PSMD4,IL1B,AUP1,PPP2R5C,PSMB4,PSME4,CUL1,DDB1,CCDC22,UBE2S,UBQLN1,PSMA1,ENC1,SYNPO2,MMP12,PITHD1,PSMC6,UBA52,PSMD1,AZIN1,TRIB1,RAD23B,FBXL5,SERPINE2,HSPA1B,PSMC3,LYPLA2,PMAIP1,PSMC2,DAB2,WDR26,PDCL3,ANAPC7,RELA,PSMA3,UBE2D1,FLNA,WWTR1,TOM1L1,CHMP4A,ABHD17A,BCAP31,ADAMTS9,TAF9,CSNK1A1,DACT1,TIMP3,MDM2,UTP25,PABIR1,PISD,RPS27A,RAD23A,LDLR,WFS1,PSMD9,NDUFA13,MAGEF1,PTPN3,UBE2L3,UBE2J1,ARIH2,BLOC1S2,GPX1,BFAR,RPS7,DNAJB9,PSMA4,BAG5,UBE2J2,USP5,IDE,RHBDD3,VIP,PLAA,DDRGK1,TGFB1I1,SEC22B,TOR1A,MAD2L2,CAV1,FAM83D,RNF41,SELENOS,CLN6,SQSTM1,SNRNP70,CDK5RAP3,VPS4A,SMARCC1,PSMA6,RPL23,ZMPSTE24,FBXW7,PSMD3,TRIM25,EXT1,UBE2C,KEAP1,RGMA,FURIN,DPP7,UBXN11,CD81,RPL5,SF3B3,KLHL25,TMEM259,DEDD,PCSK9,RBX1,ELOB,RHBDD2,UBE2D3,CDC20,CHEK2,FOXO1,PSMD11,RACK1,USE1,RNF114,FEM1A,GID8,NPLOC4,GRIN2A,ANAPC1,DESI1,CUL4A,UBA1,SNF8,SNX9,UCHL1,FBXW8,RPL11,RHBDF1,UBE2Z,COP1,GCLC,USP36,FBXL22,SGSM3,ECSCR,GPC1,ATP13A2,UBXN1,FBXO45,SGTB,CDK2,STUB1,SPSB2,FBXL2,AGAP3,ERCC8,GLMN,USP15,DNAJC3,UBE2G2,YOD1,STX5,SOX17,HECTD1,HECW2,STAM,CTSV,CDC34,VPS25,MAEA,KCTD10,SOCS4,MAP1A,ECRG4,CCAR2,NEDD8,NFE2L2,GNA12,KCTD5,CLN8,ANAPC11,RNF40,PJA1,SOX9,DERL2,ADGRB1,EEF1A1,UBD,UBXN4,AXIN1,UGGT2,PSMB3,ASB9,KCTD21,TRPC4AP,SMAD3,VPS37B,SYVN1,PCYOX1L,WNT10B,DERL3,XPO1,HTRA2,CCNF,CSNK1D,FBXO10,TRIP12,AKT1,ABHD13,LONP2,UFD1,KIF14,ABHD17B,CHMP6,UBE3D,TRIM40,NKD1	278	29.5745
GOBP_PROTEIN_CATABOLIC_PROCESS_IN_THE_VACUOLE	0.1625	0.614205	0.157403	-0.485081	-1.23866	22	VPS13A,RNF128,MGAT3,TMEM106B,CCDC115,TPP1,VPS35,LAMP2,MARCHF2,CLN3,LRP1	11	50
GOBP_PROTEIN_CHROMOPHORE_LINKAGE	0.817444	0.949296	0.0555947	-0.355885	-0.757415	11	OPN3	2	18.1818
GOBP_PROTEIN_COMPLEX_OLIGOMERIZATION	0.184762	0.63819	0.1396	0.291549	1.09682	240	MAT2A,VASP,PRMT1,LRRC8A,TWNK,MIF,KCTD14,KCTD6,FARSA,BOK,TMEM120B,HSD17B10,HPRT1,ELAVL1,FUS,MLKL,SSBP1,FARSB,KCNC4,SLC1A5,STOML2,UGDH,HGSNAT,CLDN1,JMJD6,PEG10,ECT2,GLS,EHD4,ZNHIT6,KRT10,SHMT2,TRMT61B,SIGMAR1,PNPT1,HOMER1,ZNF777,CPSF6,KCTD15,STK3,BCL10,FKRP,BEND3,KCNF1,PRNP,KCNRG,ALDH1A3,EHD1,KCTD12,DISP1,STEAP4,ZNF746,APIP,TK1,TP53,KCTD10,KCTD5,SLC1A2,HSD17B8,HSCB,CALHM1,KCTD21,DNM1L,ZC3H12A,NACC2,TP63,WDCP,RBMX,CRTC3,ARC,YME1L1,RRM2,PKD1,SNCA,CPSF7,CARD11,HCN1,NOL3,THG1L,CRYZ,KCNC1,KCNJ12	82	34.1667
GOBP_PROTEIN_CONTAINING_COMPLEX_DISASSEMBLY	0.23327	0.692933	0.122679	0.285265	1.0718	239	GRWD1,HMGA1,ETF1,HSPA8,GSPT1,EIF5A,SH3GL1,VCP,MAP1S,DYRK3,ABCE1,UBQLN4,WDR1,SET,DNAJC6,SSRP1,MID1IP1,HDGFL3,UBQLN1,CAMSAP2,OGFOD1,CAMSAP1,NOSTRIN,SUPT16H,CHMP4A,BMERB1,MYC,RUBCNL,KLC1,STMN3,SPTBN2,SETX,LMOD1,VPS4A,SMARCC1,TRIOBP,RPL23,ZMPSTE24,SMARCA4,NES,MRPL58,FLII,SCAF4,SMARCD1,ATP2A2,JMJD4,UPF1,KIF19,TMOD1,TMEM39A,SH3GL2,RUBCN,APEH,NAPA,SMARCB1,SNAPIN,ASPH,MAP1A,CAPZA1,MAP1LC3A,SMARCD2,STMND1,F2RL1,EIF5A2,SPTB,PPP1CA	66	27.6151
GOBP_PROTEIN_CONTAINING_COMPLEX_LOCALIZATION	0.162325	0.614205	0.154191	0.322506	1.14324	151	NUP88,RRS1,RAN,SFPQ,NOP9,EIF6,NPM1,LTV1,AP3D1,ABCE1,SEH1L,FKBP4,EFNB2,EZR,LSG1,HNRNPU,KIF5C,RCC2,NPTX1,NETO1,RPS15,MIOS,ARL3,SDAD1,HRAS,RAB8A,ATR,NDC1,SSX2IP,CPLX1,RELN,GPHN,SHISA6,DYNC2H1,CACNG4,CNIH2,ITGB3,RAB11A,SNAPIN,BIRC5,STX1B,DYNLT2B,RALB,KLHL21,XPO1,MZT1,NACC2	47	31.1258
GOBP_PROTEIN_CONTAINING_COMPLEX_ORGANIZATION	2.72925e-15	8.35806e-13	1.00732	0.36064	1.54077	1679	H3-3B,GRWD1,HMGA1,MMP1,HSPA5,MAT2A,ETF1,ARPC5L,RRS1,TPPP3,HSPA8,CCT2,GSPT1,EIF5A,NUP98,HSP90AB1,CCT3,MAPRE1,DIAPH1,SH3GL1,TUBG1,EIF4G1,VASP,NRG1,MET,HSP90AA1,PEF1,NOPCHAP1,NOP2,NCLN,PRMT1,AP2B1,HSPD1,BOP1,SNU13,PRMT5,MMP3,LRRC8A,TWNK,MACROH2A2,DDX28,STRAP,MRTO4,ADRM1,SNRPB,EIF6,VCP,MFSD2A,PARK7,GEMIN4,NPM1,GTF2B,SRP19,FASTKD2,KIF9,MYADM,MAP1S,SNRPD1,PUF60,MIF,BRIX1,TCP1,SNRPD2,NDUFAF2,KCTD14,EIF2S2,DYRK3,CENPW,H2AX,PRPF19,SNRPG,ARF6,ABCE1,INO80C,SRSF6,BAIAP2L1,KCTD6,SNRPF,ZNF207,SEH1L,CDC42EP1,FARSA,BOK,CCT8,CALR,UBQLN4,TMEM120B,COA4,RRP7A,PREB,SLC2A1,WDR1,PFN1,CDC42EP2,RUVBL2,MRPL20,HSD17B10,HPRT1,CDC123,SET,TTC19,ELAVL1,LIPG,RUVBL1,TMEM126A,FKBP4,NDUFAF4,NDUFS5,PRPF31,AIMP2,PRKRA,LONP1,INO80E,POMP,DNAJC6,FUS,SSRP1,MID1IP1,SF1,AAR2,NIFK,BRK1,PPAN,MIS12,COPS7B,MLKL,SSBP1,RAB5IF,ERAL1,HSPA4,XRCC5,DKK1,CD2BP2,FARSB,PAF1,SRP54,SF3A3,RPL24,ARPC4,SRSF9,NDUFS8,PSME4,CENPO,KCNC4,SLC1A5,DHX30,POLE3,ACTL6A,GREM1,PSMG3,SRSF1,HCFC1,HDGFL3,PLA2G2A,TAF13,UBE2S,UBQLN1,NASP,STOML2,PTGES3,PMEPA1,PSMC6,MYH11,SAR1A,DDX1,CASQ2,UGDH,EPRS1,DDX20,ITGB1BP1,TMED2,TMSB10,HGSNAT,CLDN1,DRG1,SPAG1,EID2,SAMM50,TSPYL1,YJU2,COA6,VDAC2,JMJD6,BID,HSPA1B,CDC73,TRABD2A,PSMG1,CAMSAP2,DAB2,RPS15,PEG10,DHX9,NUFIP1,ARPC1A,OGFOD1,LRRC49,ANG,ABT1,FERMT1,POLR2D,CAMSAP1,NOSTRIN,PLEC,GEMIN8,CLTB,DENR,ECT2,SGIP1,ANP32B,WARS1,NDUFS7,VBP1,DDX39B,SUPT16H,CHMP4A,BMERB1,SNRPC,NDUFA12,GLS,CLTA,NDUFAF8,TAF9,EHD4,MRPS7,SEC16A,CTTN,DACT1,COA1,FADD,MYC,PFDN6,EML2,BIN1,MDM2,NUP93,ARL3,ZNHIT6,RUBCNL,ATP5F1D,CDH5,FN1,PSMD9,NDUFA13,RPL6,CX3CL1,NAP1L5,KRT10,RPS19,RPF2,DDX3X,NDUFB8,COX10,OTUD6B,KLC1,SNRPE,RPSA,SHMT2,TRMT61B,RPS5,STMN3,PARD3,SIGMAR1,RPL38,SMARCA5,INSM1,STXBP6,NDUFB4,ACAD9,HAX1,GCFC2,RRP7BP,MDN1,UNC13B,HAUS2,TFAP4,RPL23A,PNPT1,TXNL4A,DAAM2,CELF2,HOMER1,SPTBN2,NDUFB11,LUC7L2,ZNF777,CCDC40,CPSF6,SETX,CENPT,PDIA3,NLE1,TEAD1,SART1,KCTD15,LMOD1,DHX33,VPS4A,SMARCC1,USP39,STK3,TRIOBP,RPL23,CCL26,ZMPSTE24,ATR,BCL10,EXT1,UBE2C,RAP1B,SMARCA4,EIF3A,LSM2,ACSL3,LUC7L,DNAJC9,SCO1,DNAAF5,PARP1,TUBGCP2,RPL5,RPS14,NES,GEMIN5,NDUFA11,NDUFB6,FKRP,PALS2,RANGRF,CENPV,NDC1,ELOB,ESAM,BEND3,KCNF1,CYBA,TBCA,TLR4,PRKDC,SLC25A33,XAB2,UQCC3,SELP,PRNP,KANK1,PSMD11,NDUFAF3,MRPL58,TGFBR3,SMYD3,CSNK2B,RPLP0,RACK1,KCNRG,BCS1L,FLII,ALDH1A3,UQCRFS1,NDE1,BAX,RPS28,NUP205,SRSF5,RPS27,GTF2A2,AP2S1,INO80,TRAPPC12,AGO3,DAXX,MRPS11,DNAH2,SNX9,SCAF4,EHD1,SMARCD1,ZNHIT1,RPL11,MCRS1,CHAF1B,RPS3,PRPF6,TARBP2,RPL3,COPS8,KCTD12,DISP1,NDUFAB1,NDEL1,PSMG4,NAF1,DBNL,ARPC1B,INO80B,NDUFB2,NUP35,BAIAP2,ATP2A2,CLP1,ACTR5,MCTS1,JMJD4,TFAM,CELF1,VPS72,PPIH,JAM3,RPL3L,BIK,GCH1,PFN2,STXBP5,UPF1,STUB1,KIF19,TMOD1,AIFM1,TMEM39A,RPL10,STEAP4,SH3GL2,MTLN,TRABD2B,POLR1E,NUP107,CELF3,AGO2,CD40,COX7A1,ADGRL4,SCO2,RUBCN,MCM2,APEH,NAPA,NDUFAF1,GEMIN7,KPNA3,MAPT,ZNF746,RRN3,TAF2,CRYAB,SMARCB1,ZDHHC8,CDT1,TFPT,COX7A2,PIH1D1,TAF11,SMN2,HELLS,TAF1B,APIP,HJURP,SNAPIN,NUP54,ASPH,DMD,TK1,FMOD,CTNNBIP1,TP53,RAP1GDS1,SLF1,COL16A1,TAF12,ATP6V1B1,NDUFB9,KCTD10,DLG5,MAP1A,CENPN,HMGB1,NDUFC2,DHX29,RAD51C,CAPZA1,WASF3,MAP1LC3A,PTPN11,KCTD5,ITGB3BP,ARL6,TSPYL2,FANCA,STX1B,SLC1A2,SMARCD2,NDUFAF7,CHCHD10,STMND1,HSD17B8,RPL13A,SOX9,SRSF10,TMEM35A,PLA2G7,TBCE,F2RL1,HSCB,CALHM1,MLST8,RPS27L,CDC42,CDC45,TPPP,EIF5A2,TFG,RHOA,AXIN1,H1-3,SPTB,PPP1CA,ARHGEF5,ZW10,KCTD21,LGALS3,TM9SF4,DNM1L,CENPX,SMAD3,ZC3H12A,ICE1,AP2M1,RALB,CORO7,WNT10B,TSPYL5,LMO4,NUP133,COX16,NSG2,MZT1,NACC2,CARMIL1,WASF1,LPL,H1-4,CSNK1D,ADD2,NDUFA1,DDX23,TP63,WDCP,NDUFB7,RBMX,KIF14,CRTC3,FCHO1,CHMP6,HEY2,TAFAZZIN,CHD5,PEX5,BAZ1A,ARC,FCHSD2,TFIP11,GAK,YME1L1,STX4,NAP1L3,RRM2,ODAD2,PET117,TUBGCP4,SH3PXD2B,COX7A2L,CDK1,SUPT6H,TAF6L,PLA2G5,ARPC2,HSF1,TMSB15B,RAMAC,NDUFA10,PSIP1,SDHAF3,PKD1,VMP1,SDHAF2,TUBB4A,KIRREL1,SNCA,MAPK8IP2,SMN1,IKBKG,CPSF7,MAPK15,OCLN,TSPYL4,CARD11,PDCD6	595	35.4378
GOBP_PROTEIN_CONTAINING_COMPLEX_REMODELING	0.0718686	0.438078	0.24134	-0.498797	-1.37689	32	SCARB1,LIPC,ABCA5,NR1H4,ABCG1	5	15.625
GOBP_PROTEIN_C_LINKED_GLYCOSYLATION	0.49697	0.841077	0.0799859	0.572226	0.998702	5	DPY19L1,DPM3,DPY19L3	3	60
GOBP_PROTEIN_DEGLUTAMYLATION	0.738189	0.924517	0.0589694	-0.421517	-0.798761	7	AGBL2,FOLH1,AGBL5	3	42.8571
GOBP_PROTEIN_DEGLYCOSYLATION	0.104723	0.51703	0.197822	-0.498469	-1.30975	25	MAN1A1,RNF103,MARCHF6,EDEM3,MAN1C1,MAN2A1,RNF185,RNF5,OGA,TRIM13,MAN1B1,MAN1A2,NGLY1	13	52
GOBP_PROTEIN_DEMANNOSYLATION	0.02255	0.227761	0.352488	-0.629959	-1.51873	17	MAN1A1,RNF103,MARCHF6,EDEM3,MAN1C1,RNF185,RNF5,TRIM13,MAN1B1	9	52.9412
GOBP_PROTEIN_DEMETHYLATION	0.792157	0.942006	0.0554793	0.288104	0.804818	33	PPME1,RIOX1,RIOX2,JMJD6,KDM1A,KDM1B,JMJD4,KDM2B,KDM6B,KDM2A,KDM5C,PHF8,KDM8	13	39.3939
GOBP_PROTEIN_DENEDDYLATION	0.0010197	0.028492	0.45506	0.853602	1.79225	10	COPS4,COPS3,COPS7B,GPS1,COPS6,COPS2,COPS5,TOR1A,COPS8	9	90
GOBP_PROTEIN_DEPALMITOYLATION	0.639279	0.899134	0.0667426	0.41678	0.875083	10	LYPLA2,ABHD17A,ABHD13,ABHD17B	4	40
GOBP_PROTEIN_DEPHOSPHORYLATION	0.022239	0.22662	0.352488	-0.321185	-1.24309	285	PPP1R3B,NCEH1,PTPN21,PTPRA,PPM1A,PTPRR,PPP2R5D,CDC14A,PHLPP2,CAMK2G,CDC14B,PTPRF,MTM1,PPP2R3A,PPP1CB,PPP4R3B,LRRK1,CTDSP2,DLG1,PTPN4,BOD1L1,EYA2,CNEP1R1,PPP1CC,PTEN,PPP1R3D,CTTNBP2NL,PPP2R5A,CTDSPL2,PTPRG,PTPRE,SSH1,FKBP1B,LRRIQ4,PTPRD,PTPRH,PDP2,MASTL,PTPN18,PRKCD,RPRD1A,LRRK2,PPP1R2,PPP6R2,CALM3,SSH2,DUSP19,PHLPP1,CD33,PPM1M,MYH3,CTDSPL,PPP1R14D,PPP6R3,PTPRZ1,PTPN22,PTPN9,PPP1R16A,SPPL3,MTMR4,CPPED1,CALM1,MTMR3,DUSP16,PPTC7,LRRC2,ACP3,PINK1,SSH3,DUSP8,BCL2,DUSP3,PPM1E,PPP2R2B,FBXW11,PTPRT,MGAT5,NCKAP1L,PPM1K,PTPRO,TAB1,PPM1L,TSC1,DRD2,STYX,PTPN5,PPP1R16B,FKBP1A,CTDSP1,CD300A,FAM220A,PPEF2,PTPRK,PTPN2,PTPN13,PPM1B,SWAP70,LCK,RCAN1,CRY2,PALD1	101	35.4386
GOBP_PROTEIN_DEPOLYMERIZATION	0.740664	0.924816	0.0613026	-0.257073	-0.901239	117	WASHC2C,FGF13,SCIN,ATXN7,SEMA5A,MID1,CRACD,ADD3,VIL1,HDAC6,NAV3,DMTN,SH3BP1,APC2,TWF2,NCKAP5,GSN,SPAST,LIMA1,KATNB1,AVIL,VILL,APC,EPS8,PIK3CA,MICAL3	26	22.2222
GOBP_PROTEIN_DESTABILIZATION	0.837895	0.952481	0.0561767	-0.272529	-0.80363	47	SRC,MYLIP,HDAC6,CCDC88C,FBXL3,VPS35,GSN,PEX2,CREBBP,RNF5,IRGM,FBXW11,NR1D1,PYHIN1,PRKN	15	31.9149
GOBP_PROTEIN_DESUMOYLATION	0.48643	0.83755	0.0828962	0.484443	0.985677	9	SENP3,DESI1,USPL1,HINT1	4	44.4444
GOBP_PROTEIN_DEUBIQUITINATION_INVOLVED_IN_UBIQUITIN_DEPENDENT_PROTEIN_CATABOLIC_PROCESS	0.0712871	0.43627	0.237794	-0.780601	-1.40857	6	OTUD7B,OTUD7A,TNFAIP3,ZRANB1	4	66.6667
GOBP_PROTEIN_DE_ADP_RIBOSYLATION	0.883168	0.964689	0.0509083	-0.374847	-0.676397	6	ADPRHL1,OARD1	2	33.3333
GOBP_PROTEIN_DNA_COMPLEX_ASSEMBLY	0.185547	0.639598	0.141225	0.306346	1.11144	185	H3-3B,GRWD1,MACROH2A2,NPM1,GTF2B,CENPW,H2AX,SET,MIS12,CENPO,POLE3,TAF13,NASP,PSMC6,TSPYL1,ANP32B,TAF9,NAP1L5,SMARCA5,CENPT,SMARCA4,DNAJC9,CENPV,SMYD3,GTF2A2,TRAPPC12,DAXX,CHAF1B,POLR1E,MCM2,RRN3,TAF2,SMARCB1,CDT1,PIH1D1,TAF11,HELLS,TAF1B,HJURP,TP53,TAF12,CENPN,HMGB1,RAD51C,ITGB3BP,TSPYL2,SOX9,CDC45,H1-3,CENPX,WNT10B,TSPYL5,H1-4,HEY2,BAZ1A,NAP1L3,TAF6L	57	30.8108
GOBP_PROTEIN_DNA_COMPLEX_DISASSEMBLY	0.0037536	0.0727821	0.431708	0.710087	1.73742	18	GRWD1,HMGA1,SET,SSRP1,SUPT16H,MYC,SMARCC1,RPL23,SMARCA4,SMARCD1,SMARCB1,SMARCD2	12	66.6667
GOBP_PROTEIN_DNA_COMPLEX_SUBUNIT_ORGANIZATION	0.0086604	0.129242	0.38073	0.35638	1.33462	234	H3-3B,GRWD1,HMGA1,MACROH2A2,NPM1,GTF2B,CENPW,H2AX,INO80C,RUVBL2,SET,RUVBL1,INO80E,SSRP1,MIS12,PAF1,PSME4,CENPO,POLE3,ACTL6A,TAF13,NASP,PSMC6,TSPYL1,ANP32B,SUPT16H,TAF9,MYC,NAP1L5,SMARCA5,CENPT,SMARCC1,RPL23,SMARCA4,DNAJC9,CENPV,SMYD3,GTF2A2,INO80,TRAPPC12,DAXX,SMARCD1,ZNHIT1,MCRS1,CHAF1B,INO80B,ACTR5,VPS72,POLR1E,MCM2,RRN3,TAF2,SMARCB1,CDT1,TFPT,PIH1D1,TAF11,HELLS,TAF1B,HJURP,TP53,TAF12,CENPN,HMGB1,RAD51C,ITGB3BP,TSPYL2,SMARCD2,SOX9,CDC45,H1-3,CENPX,WNT10B,TSPYL5,H1-4,HEY2,CHD5,BAZ1A,NAP1L3,SUPT6H,TAF6L	81	34.6154
GOBP_PROTEIN_DNA_COVALENT_CROSS_LINKING_REPAIR	0.716599	0.918053	0.0617054	0.423284	0.809365	7	VCP,SPRTN	2	28.5714
GOBP_PROTEIN_EXIT_FROM_ENDOPLASMIC_RETICULUM	0.00238733	0.0528248	0.431708	0.537158	1.62243	49	VCP,HM13,SURF4,HSP90B1,SEC13,SEC61B,PREB,TMED9,INSIG1,AUP1,SAR1A,BCAP31,SEC16A,UBE2J1,SELENOS,CD81,RANGRF,NPLOC4,TMEM30B,UBE2G2,YOD1,DERL2,TM9SF4,SYVN1,DERL3,UFD1	26	53.0612
GOBP_PROTEIN_EXPORT_FROM_NUCLEUS	0.0149313	0.180656	0.38073	0.472765	1.4765	58	SFN,BAG3,NUTF2,RANGAP1,RAN,EMD,PARK7,NXT1,CSE1L,CALR,HSPA9,IL1B,RAPGEF3,ANP32B,XPO5,YWHAE,TXN	17	29.3103
GOBP_PROTEIN_FOLDING	1.05826e-16	3.68275e-14	1.05746	0.619674	2.27399	204	BAG1,HSPA5,BAG3,HSPA8,CCT6A,CCT2,HSP90AB1,CCT3,DNAJA1,DNAJB11,HSP90AA1,PPIL1,SDF2L1,CCT5,HSPH1,DFFA,CDC37,DNAJB5,HSPD1,PPIB,CCT4,CCT7,GRPEL1,NUDC,HSPBP1,HSP90B1,HSPA4L,TCP1,PDIA6,PDIA4,HSPE1,CCT8,CALR,AHSA1,RUVBL2,PFDN2,HSPA9,FKBP4,CHORDC1,PDCD5,HSPB6,DNAJC2,PPIF,PTGES3,PRDX4,PPIA,MOGS,DNAJC7,P4HB,DNAJB6,FKBP2,HSPA1B,PFDN1,DNLZ,PDCL3,TRAP1,QSOX2,VBP1,DNAJC1,PFDN6,UNC45A,WFS1,DNAJB1,BAG5,TOR1A,ATF6,PDIA3,SNRNP70,MESD,DNAJA4,RANBP2,TBCA,PDIA5,SACS,MPDU1,WDR83OS,FUT10,PPIH,PFDN5,TXNDC9,DNAJC3,PPIE,CRYAB,HSP90AB2P,DNAJA2,PDRG1	86	42.1569
GOBP_PROTEIN_FOLDING_IN_ENDOPLASMIC_RETICULUM	0.205825	0.664333	0.132846	0.557199	1.23808	12	HSPA5,HSP90B1,CALR,P4HB,PDIA3,DNAJC3	6	50
GOBP_PROTEIN_GERANYLGERANYLATION	0.94685	0.980136	0.0474483	-0.31823	-0.603037	7	FNTA,CHM,CHML,MUSK	4	57.1429
GOBP_PROTEIN_HETEROOLIGOMERIZATION	0.0767717	0.446692	0.227987	0.518577	1.37998	27	MAT2A,FARSA,TMEM120B,FARSB,KRT10,ZNF777,CPSF6,ZNF746,HSD17B8,CALHM1,RRM2,PKD1,CPSF7,SYT1,PKD2,ROM1,PRPH2	17	62.963
GOBP_PROTEIN_HETEROTETRAMERIZATION	0.268627	0.71575	0.114751	0.495794	1.15376	15	FARSA,FARSB,KRT10,CPSF6,HSD17B8,RRM2,PKD1,CPSF7	8	53.3333
GOBP_PROTEIN_HEXAMERIZATION	0.0348404	0.295219	0.321776	0.736827	1.49919	9	MAT2A,LRRC8A,TWNK,UGDH	4	44.4444
GOBP_PROTEIN_HOMOOLIGOMERIZATION	0.325866	0.760133	0.104733	-0.279109	-1.03774	183	KCNG1,APPL2,ATL1,ALAD,KCNJ2,KCTD4,ACACB,RNF135,KCNS3,GOLGA2,TRPM4,TMEM120A,MCOLN1,B2M,KCTD18,AQP11,ATL3,PDCD6IP,KCTD9,CBR4,GBP5,KCTD1,VPS35,ACOT13,MPP2,SPAST,SHMT1,TRPV1,ZBTB1,CEP57,IKZF4,KCNA3,PRND,CTH,PYCARD,EVL,KCNG3	37	20.2186
GOBP_PROTEIN_HOMOTETRAMERIZATION	0.209256	0.666414	0.134273	-0.373127	-1.14786	55	APPL2,KCNJ2,ACACB,GOLGA2,TRPM4,MCOLN1,B2M,CBR4,GBP5,ACOT13,SHMT1,TRPV1,CTH,EVL	14	25.4545
GOBP_PROTEIN_HYDROXYLATION	0.232794	0.692933	0.126876	-0.430776	-1.15232	27	PLOD2,EGLN3,EGLN1,P4HA1,VIPAS39,ERO1A,P4HA2	7	25.9259
GOBP_PROTEIN_IMPORT	1.85066e-07	1.96787e-05	0.690132	0.490504	1.8046	209	LMNA,NUP88,BAG3,NUTF2,HSPA8,NUP98,HSP90AB1,KPNA2,RAN,HYAL2,HSP90AA1,IPO4,NOLC1,TOMM40,HSPD1,ZPR1,GRPEL1,PPP3CA,SEC13,NXT1,TIMM17A,TIMM23,CSE1L,ELAVL1,TIMM50,BCL3,NUP62,PDCD5,HSPA4,TRIM28,KPNB1,MMP12,SAMM50,NUP188,IPO7,NUP58,PAM16,DNLZ,FERMT1,HIKESHI,FLNA,ECT2,KPNA4,UFM1,NUP93,PHB2,PTGS2,IPO5,NFKBIA,NUP85,RAB23,TIMM17B,KPNA1,STAT3,TOMM22,SQSTM1,STK3,RPL23,TIMM44,RANGRF,RANBP2,E2F3,PKIA,TOMM70,PEX10,POM121C,MED1,NUP62CL,NUP35,TOMM7,AIFM1,APOD,IPO9,RPAIN,NUP107,KPNA3,TNPO2,NUP214,NUP54,PRKD1,TP53,HEATR3,POM121,GLI3,ARHGEF5,TARDBP,SMAD3,ZC3H12A,HDAC3,NUP133,ROMO1,AKT1,LONP2,NUP50,PEX5,NUP155,CDK1,PEX6	98	46.89
GOBP_PROTEIN_IMPORT_INTO_MITOCHONDRIAL_MATRIX	0.000274218	0.0103419	0.498493	0.754161	1.89371	20	TOMM40,GRPEL1,TIMM17A,TIMM23,TIMM50,PAM16,DNLZ,TIMM17B,TIMM44,TOMM70,TOMM7	11	55
GOBP_PROTEIN_IMPORT_INTO_PEROXISOME_MATRIX	0.708835	0.91438	0.0618406	-0.370987	-0.837791	13	PEX26,PEX2	2	15.3846
GOBP_PROTEIN_IMPORT_INTO_PEROXISOME_MEMBRANE	0.172277	0.626374	0.148262	-0.717307	-1.29435	6	PEX26,PEX19	2	33.3333
GOBP_PROTEIN_INSERTION_INTO_ER_MEMBRANE	0.0634615	0.414912	0.248911	0.543826	1.4153	23	SEC61A1,SGTA,EMC8,EMC6,EMC7,EMC10,EMC3,EMC4,WDR83OS,EMC1,EMC9	11	47.8261
GOBP_PROTEIN_INSERTION_INTO_ER_MEMBRANE_BY_STOP_TRANSFER_MEMBRANE_ANCHOR_SEQUENCE	0.0921844	0.487743	0.208955	0.662078	1.39012	10	EMC8,EMC6,EMC7,EMC10,EMC3,EMC4,EMC1,EMC9	8	80
GOBP_PROTEIN_INSERTION_INTO_MEMBRANE	0.00015769	0.00663339	0.518848	0.579212	1.81229	59	HSP90AA1,SEC61A1,TIMM10B,SGTA,PDCD5,HSPA4,EMC8,TIMM10,SAMM50,TIMM13,EMC6,TIMM8A,EMC7,NDUFA13,TIMM9,EMC10,TOMM22,TIMM8B,EMC3,BCS1L,BAX,TOMM70,EMC4,MAL,WDR83OS,EMC1,TIMM22,ROMO1,EMC9	29	49.1525
GOBP_PROTEIN_INSERTION_INTO_MITOCHONDRIAL_INNER_MEMBRANE	0.00952609	0.13709	0.38073	0.719791	1.6153	13	TIMM10B,TIMM10,TIMM13,TIMM8A,NDUFA13,TIMM9,TIMM8B,TOMM70,TIMM22,ROMO1	10	76.9231
GOBP_PROTEIN_INSERTION_INTO_MITOCHONDRIAL_MEMBRANE_INVOLVED_IN_APOPTOTIC_SIGNALING_PATHWAY	0.839034	0.952481	0.0540088	0.383758	0.705256	6	BAX,NMT1,MOAP1	3	50
GOBP_PROTEIN_K11_LINKED_DEUBIQUITINATION	0.198807	0.658049	0.137251	-0.59944	-1.25783	10	USP30,OTUD7B,OTUD7A,TNFAIP3,USP37,VCPIP1	6	60
GOBP_PROTEIN_K11_LINKED_UBIQUITINATION	0.182171	0.635742	0.142057	0.444303	1.21529	30	ANAPC2,UBE2S,ANAPC7,UBE2L3,UBE2C,UBE2T,UBE2D3,ANAPC1,ANAPC13,ANAPC11,CDC26,CDC27,RNF26,UBE2H	14	46.6667
GOBP_PROTEIN_K27_LINKED_UBIQUITINATION	0.740812	0.924816	0.0579755	-0.400765	-0.793114	8	UBE2D4,RNF185,RNF6,TRIM62,PRKN	5	62.5
GOBP_PROTEIN_K29_LINKED_DEUBIQUITINATION	0.601578	0.885949	0.0689567	-0.535149	-0.91952	5	TNFAIP3,ZRANB1	2	40
GOBP_PROTEIN_K29_LINKED_UBIQUITINATION	0.868421	0.962331	0.0526973	0.352852	0.674692	7	UBE2S,UBE2T,UBE3C	3	42.8571
GOBP_PROTEIN_K48_LINKED_DEUBIQUITINATION	0.0970874	0.498525	0.199915	-0.458658	-1.31369	36	OTUD7B,MINDY2,USP25,USP33,OTUD7A,USP19,TNFAIP3,DESI2,MINDY1,USP37,OTUD4,USP8	12	33.3333
GOBP_PROTEIN_K48_LINKED_UBIQUITINATION	0.485887	0.83755	0.0810802	-0.307136	-0.978246	67	KBTBD7,RNF146,BIRC2,MARCHF6,ZNRF1,TNFAIP3,IFI27,UBE2A,DTX3L,RNF152,UBE2D4,UBE2B,FBXO38,RNF6,RNF5,KLHL3,TRIM38,ITCH,PRKN,RNF115,UBE2E3,UBE2G1,NEDD4L,HACE1	24	35.8209
GOBP_PROTEIN_K63_LINKED_DEUBIQUITINATION	0.173828	0.626862	0.146416	-0.421471	-1.19891	35	OTUD7B,USP25,STAMBP,USP33,OTUD7A,TNFAIP3,DESI2,CYLD,SPATA2,OTUD4,USP8,ZRANB1,BRCC3,ABRAXAS1	14	40
GOBP_PROTEIN_K63_LINKED_UBIQUITINATION	0.55666	0.869575	0.0732559	0.303497	0.940153	56	UBE2N,PRPF19,RNF126,UBE2V1,UBE2S,DDX3X,ARIH2,OTUB2,BFAR,PLAA,UBE2T,TRIM5,STUB1,OTUB1,HECTD1,UBE2V2,TRIP12,TRIM21	18	32.1429
GOBP_PROTEIN_K6_LINKED_UBIQUITINATION	0.903967	0.968265	0.0522693	0.328881	0.669162	9	UBE2S,UBE2T,ANKRD39	3	33.3333
GOBP_PROTEIN_KINASE_A_SIGNALING	0.645875	0.899713	0.0664364	0.314666	0.879014	34	MIF,TCIM,GAL,EZR,AKAP12,GCG,MC1R,RAB13,RAMP3,EDNRA,SPATC1L,AKAP7	12	35.2941
GOBP_PROTEIN_KINASE_B_SIGNALING	0.189084	0.644422	0.1396	0.30543	1.10974	187	HSP90AB1,HYAL2,NRG1,MET,HSP90AA1,PPP2CA,PARK7,MYDGF,EPHA2,PLK3,GDF15,IL1B,HBEGF,C1QBP,ITGB1BP1,CPNE1,IGFBP5,TPBG,NKX3-1,CX3CL1,THEM4,SPRY2,GPX1,TYRO3,HAX1,RPS6KB2,TXN,RNF41,SETX,STK3,C1QTNF1,ILK,RACK1,IGF2,MT3,FGF2,TEK,PHLDA3,F3,MC1R,NTRK3,MST1R,CAVIN3,RAMP3,RASD2,CD40,CHI3L1,FGFR1,MUL1,RPS6KB1,OSM	51	27.2727
GOBP_PROTEIN_KINASE_C_ACTIVATING_G_PROTEIN_COUPLED_RECEPTOR_SIGNALING_PATHWAY	0.291498	0.729233	0.111463	-0.408655	-1.09315	27	PLPP1,DGKQ,EDN1,CISH,DGKA	5	18.5185
GOBP_PROTEIN_KINASE_C_SIGNALING	0.721545	0.918941	0.0615707	-0.310894	-0.856725	31	DGKQ,GPD1L,PRKCZ,WNT11,ADGRG1,SPHK2,FLOT1,PRSS33,ADRA1A,VEGFA,PLA2G6,ADGRV1	12	38.7097
GOBP_PROTEIN_LINEAR_POLYUBIQUITINATION	0.307692	0.742652	0.106323	-0.677045	-1.16333	5	RBCK1,PRKN	2	40
GOBP_PROTEIN_LIPID_COMPLEX_ASSEMBLY	0.918534	0.972117	0.0503964	-0.268614	-0.724164	28	PRKACB,ABCA1,LPCAT3,PRKACA,PLAGL2	5	17.8571
GOBP_PROTEIN_LIPID_COMPLEX_SUBUNIT_ORGANIZATION	0.210526	0.668792	0.137251	-0.396698	-1.16978	47	SCARB1,LIPC,ABCA5,PRKACB,NR1H4,ABCG1,ABCA1,LPCAT3,PRKACA,PLAGL2,CETP	11	23.4043
GOBP_PROTEIN_LIPOYLATION	0.89336	0.966575	0.0511148	0.352161	0.647188	6	GCSH,NDUFAB1	2	33.3333
GOBP_PROTEIN_LOCALIZATION_TO_ADHERENS_JUNCTION	0.525151	0.855515	0.0768737	0.525363	0.965493	6	ACTB,VCL,TJP1,DLG5	4	66.6667
GOBP_PROTEIN_LOCALIZATION_TO_AXON	0.212237	0.669376	0.129443	-0.604128	-1.23562	9	ANK3,EPB41L3	2	22.2222
GOBP_PROTEIN_LOCALIZATION_TO_BASOLATERAL_PLASMA_MEMBRANE	0.342268	0.771388	0.102449	0.555461	1.09923	8	RAB10,CAV1,AP4M1,LIN7A,LIN7C,CACNG2	6	75
GOBP_PROTEIN_LOCALIZATION_TO_CELL_CELL_JUNCTION	0.507843	0.84749	0.0772747	0.374672	0.951047	21	ACTG1,ACTB,VCL,CDH5,TJP1,TJP2,PAK2,DLG5,F11R	9	42.8571
GOBP_PROTEIN_LOCALIZATION_TO_CELL_CORTEX	0.766208	0.933082	0.0571259	0.364932	0.790049	11	EZR,EPB41L2,NUBP1,SAPCD2,MISP,PPP1R9B	6	54.5455
GOBP_PROTEIN_LOCALIZATION_TO_CELL_JUNCTION	0.517382	0.852028	0.0785029	-0.2872	-0.966822	95	MPP7,ARHGAP44,ZDHHC7,PCLO,ADAM10,DLG1,CLSTN1,MARVELD3,PRKCZ,RAP1A,IQSEC2,STX3,VPS35,MAPK8IP3,JAK1,ILDR1,GRIP1,MAPK9,GPC4,GRIP2,ARHGEF18,RAB27B	22	23.1579
GOBP_PROTEIN_LOCALIZATION_TO_CELL_PERIPHERY	0.0173114	0.19628	0.352488	-0.326128	-1.27767	330	ANK3,SLC1A1,AKAP5,FGF13,PDZK1,EPB41L3,PRKG2,NUMA1,ARHGAP44,ZDHHC7,STX7,P2RY1,GOLPH3L,DENND4C,PIK3R1,ADAM10,MRAP2,DLG1,CLSTN1,ZDHHC23,PDPK1,GCC2,PLS1,GPER1,OPTN,ATP1B1,PALS1,VIL1,PRKCZ,RAP1A,RAP2A,BAG4,LDLRAP1,IQSEC2,TTC8,PPP2R5A,TTC7A,STX3,DPP6,ARL6IP5,BBS2,IFT80,EFR3A,CDH1,AFDN,VPS35,NUMB,VAMP2,CNST,RAB3B,RAB40B,EPB41,GRIP1,BSG,ATP1B3,RAB3A,PGRMC1,GOPC,ARHGEF16,GOLGA7,C2CD5,FCHO2,ZFYVE27,RAPGEF2,SKAP1,INPP5K,EXOC4,NFASC,SEC23A,PRAM1,FLOT1,PTPN9,FYB1,APPL1,PICALM,GPC4,GRIP2,CLN3,TSPAN14,MMP14,KIF13A,TNIK,TMEM59,GOLGA4,CCDC88A,LRP1,FYB2,ASB3	88	26.6667
GOBP_PROTEIN_LOCALIZATION_TO_CELL_SURFACE	0.5	0.842244	0.0785029	0.300641	0.964787	67	HSP90AB1,CTNNB1,ABCA12,ARF6,EMP2,VCL,FGF7,FLNA,TOR1A,MESD,RANGRF,FGF10,GPM6B,FCN1,ANK2,JAM3,RAB11A,MAP1A,TMEM35A,TM9SF4,AKT1,STX4,COMMD1,PIGU	24	35.8209
GOBP_PROTEIN_LOCALIZATION_TO_CHROMATIN	0.139806	0.580452	0.164406	0.449843	1.25077	32	MACROH2A2,VCP,LRWD1,RUVBL2,PPHLN1,CDCA5,PIH1D1,WAPL,MSH2,MCM8,HDAC8,CHMP7,LEMD2,MACROH2A1	14	43.75
GOBP_PROTEIN_LOCALIZATION_TO_CHROMOSOME	0.000257395	0.00985307	0.498493	0.50952	1.69087	92	CCT6A,CCT2,CCT3,DKC1,CCT5,CCT4,CCT7,MACROH2A2,VCP,LRWD1,TCP1,CCT8,RUVBL2,GNL3,MIS12,XRCC5,RCC2,PPHLN1,SMC5,ATR,PINX1,NABP2,TRAPPC12,WRAP53,CDCA5,AURKB,BUB3,CDT1,PIH1D1,WAPL,SLF1,MSH2,BOD1,IK,ZW10,ACD,ZWILCH,MCM8,CDK1,HASPIN,CHAMP1,HDAC8	42	45.6522
GOBP_PROTEIN_LOCALIZATION_TO_CHROMOSOME_CENTROMERIC_REGION	0.0679612	0.428837	0.24134	0.526174	1.39028	25	MIS12,RCC2,SMC5,TRAPPC12,AURKB,BUB3,CDT1,BOD1,IK,ZW10,ZWILCH,CDK1,HASPIN,CHAMP1,NDC80	15	60
GOBP_PROTEIN_LOCALIZATION_TO_CHROMOSOME_TELOMERIC_REGION	0.00029249	0.0109391	0.498493	0.675206	1.84688	30	CCT6A,CCT2,CCT3,DKC1,CCT5,CCT4,CCT7,TCP1,CCT8,GNL3,XRCC5,ATR,PINX1,NABP2,WRAP53	15	50
GOBP_PROTEIN_LOCALIZATION_TO_CILIARY_MEMBRANE	0.983471	0.993277	0.0479259	-0.242453	-0.590675	18	IFT80,EXOC4,EXOC7,WDR19,EFCAB7,LZTFL1,TRIP11,ARL13A	8	44.4444
GOBP_PROTEIN_LOCALIZATION_TO_CILIARY_TRANSITION_ZONE	0.377176	0.792057	0.0928481	-0.544912	-1.07838	8	CC2D2A,SPATA7,TMEM107,NPHP4,TCTN2	5	62.5
GOBP_PROTEIN_LOCALIZATION_TO_CILIUM	0.550607	0.865691	0.0747385	-0.293924	-0.95187	74	RAB11FIP3,DNAAF11,CDK20,FAM149B1,IFT80,TTC21B,EXOC4,INVS,INPP5E,GAS8,ZNF423,CCDC88A,CROCC,EXOC7,CC2D2A,TBC1D32,ROPN1,SPATA7,TMEM107,NPHP4,WDR19,TCTN2,FSIP2,ODAD4,IFT122,GDI2,EFCAB7,IFT140,LZTFL1	29	39.1892
GOBP_PROTEIN_LOCALIZATION_TO_CONDENSED_CHROMOSOME	0.0470572	0.36027	0.321776	0.604524	1.49876	19	MIS12,RCC2,TRAPPC12,AURKB,BUB3,CDT1,IK,ZW10,ZWILCH,CDK1,HASPIN,CHAMP1,NDC80	13	68.4211
GOBP_PROTEIN_LOCALIZATION_TO_CYTOPLASMIC_STRESS_GRANULE	0.0526316	0.380858	0.282013	0.762919	1.45878	7	SSB,DDX1,YBX1,DHX9,DDX3X,DCP1A	6	85.7143
GOBP_PROTEIN_LOCALIZATION_TO_CYTOSKELETON	0.608696	0.889007	0.0684715	0.29536	0.922445	58	MAPRE1,DIAPH1,DVL1,NUP62,HNRNPU,PARD6A,ABHD17A,BICD1,FAM83D,HTR2A,GAS2L2,MID2,MAP1A,KLHL21,CSNK1D,ABHD17B,CEP83,CHAMP1,SNX10,MAPRE3,MARK4,WRAP73,PPP1R9B	23	39.6552
GOBP_PROTEIN_LOCALIZATION_TO_EARLY_ENDOSOME	0.351889	0.779153	0.09855	-0.520387	-1.09195	10	SORL1,MGAT3,DTX3L	3	30
GOBP_PROTEIN_LOCALIZATION_TO_ENDOPLASMIC_RETICULUM	0.000346921	0.0124072	0.498493	0.549484	1.76172	66	HSPA5,SRPRB,SRP19,SEC61A1,SEC61B,SGTA,INSIG1,SRP54,SRP72,SEC61G,SRP68,KDELR3,CHMP4A,BCAP31,BTF3,SEC16A,PPP1R15A,KDELR2,SSR3,RAB10,DDRGK1,SRPRA,SPCS2,SPCS1,BCAP29,SPCS3,ANK2,SGTB,KDELR1	29	43.9394
GOBP_PROTEIN_LOCALIZATION_TO_ENDOPLASMIC_RETICULUM_EXIT_SITE	0.740891	0.924816	0.0601186	0.41173	0.787272	7	BCAP31,SEC16A,BCAP29	3	42.8571
GOBP_PROTEIN_LOCALIZATION_TO_ENDOSOME	0.149068	0.591637	0.164406	-0.489319	-1.27607	24	WASHC2A,SORL1,WASHC2C,ANKRD13A,MGAT3,VPS35,DTX3L,AKAP11	8	33.3333
GOBP_PROTEIN_LOCALIZATION_TO_EXTRACELLULAR_REGION	0.413408	0.805578	0.0855357	0.258132	1.00341	342	SERP1,IL1RN,PIM3,LRRC8A,KCNN4,PPP3CA,PARK7,ARFGAP3,GLUL,ABCA12,NDUFAF2,PDIA4,CAVIN1,MON1A,ARF6,PREB,GAL,VGF,IRS1,UCN3,CYP51A1,EZR,IL1B,PARD6A,OR51E2,PICK1,MIDN,PPIA,SELENOT,ILDR2,ACSL4,ANG,JAGN1,FOXA2,DNAJC1,CCN3,SNCG,HIF1A,PSMD9,UNC13B,RHBDD3,VIP,RAB10,IL1A,INHBB,ANXA1,RAB8A,GCG,SEC24A,SCG2,DPH3,RAB3D,M6PR,SFRP1,CPLX1,TLR4,HPS6,RBP4,RHBDF2,ENSA,AACS,CHGA,RHBDF1,DISP1,HCAR2,OXCT1,RSAD2,ATP13A2,ADCYAP1,STXBP5,RAB13,STXBP5L,VEGFC,GPR27,IRS2,ANKRD1,SLC12A2,PCSK1,SYT4,PTPN11,RAB3C,F2RL1,PPY	83	24.269
GOBP_PROTEIN_LOCALIZATION_TO_GOLGI_APPARATUS	0.142566	0.58574	0.166934	-0.46665	-1.25805	28	SORL1,VPS13A,GCC2,OPTN,GBP5	5	17.8571
GOBP_PROTEIN_LOCALIZATION_TO_LYSOSOME	0.167347	0.623156	0.153159	-0.409181	-1.20236	45	SORL1,GNPTAB,LMBRD1,SCARB2,GLMP,RNF128,GCC2,SORT1,MFSD1,NCOA4,LAMP2,NAGPA,ZFYVE16	13	28.8889
GOBP_PROTEIN_LOCALIZATION_TO_MEMBRANE_RAFT	0.305609	0.741431	0.105521	-0.580258	-1.14833	8	ATP1B1,CD24,FLOT1	3	37.5
GOBP_PROTEIN_LOCALIZATION_TO_MICROTUBULE	0.204633	0.663201	0.132846	0.496817	1.21559	18	MAPRE1,DIAPH1,DVL1,HNRNPU,ABHD17A,GAS2L2,MID2,MAP1A,ABHD17B,CHAMP1,MAPRE3	11	61.1111
GOBP_PROTEIN_LOCALIZATION_TO_MICROTUBULE_END	0.757576	0.93001	0.0589694	0.454297	0.792881	5	MAPRE1,GAS2L2,MAPRE3	3	60
GOBP_PROTEIN_LOCALIZATION_TO_MICROTUBULE_ORGANIZING_CENTER	0.613281	0.890279	0.0675189	-0.320611	-0.912002	35	NUMA1,CEP192,UBXN2B,PCM1,DCTN2,NSFL1C,DISC1,CEP250,APC	9	25.7143
GOBP_PROTEIN_LOCALIZATION_TO_MITOCHONDRION	1.76887e-05	0.0009885	0.57561	0.511946	1.77185	124	BAG3,DNAJA1,HSP90AA1,TOMM40,HSPD1,GRPEL1,PMPCA,PITRM1,TIMM10B,TIMM17A,TIMM23,TOMM5,TOMM34,TIMM50,PDCD5,FBXO7,HK1,HSPA4,TIMM10,SAMM50,TIMM13,BID,PAM16,DNLZ,BCAP31,TIMM8A,NDUFA13,TIMM9,UBE2L3,ARIH2,TIMM17B,HAX1,UBE2J2,TOMM22,SAE1,FBXW7,TIMM44,TIMM8B,PARL,UBE2D3,BCS1L,BAX,TOMM70,USP36,TOMM7,AIFM1,MAPT,TSPO,MFN2,UBL5,DNM1L,MIPEP,GDAP1,HTRA2,TIMM22,ROMO1,FIS1,AKT1	58	46.7742
GOBP_PROTEIN_LOCALIZATION_TO_NON_MOTILE_CILIUM	0.546185	0.865037	0.0747385	-0.410429	-0.926863	13	IFT80,TTC21B,SPATA7	3	23.0769
GOBP_PROTEIN_LOCALIZATION_TO_NUCLEAR_BODY	1.26601e-06	0.000105354	0.643552	0.920618	2.0456	12	CCT6A,CCT2,CCT3,DKC1,CCT5,CCT4,CCT7,TCP1,CCT8	9	75
GOBP_PROTEIN_LOCALIZATION_TO_NUCLEAR_ENVELOPE	0.532359	0.858311	0.0780892	0.466953	0.950091	9	NUTF2,INTS13,NUP54,NUP155	4	44.4444
GOBP_PROTEIN_LOCALIZATION_TO_NUCLEOLUS	0.00254721	0.0554018	0.431708	0.759476	1.76737	15	RRS1,BYSL,RAN,GLUL,UTP25,RPF2,PINX1,POLR1A,MCRS1	9	60
GOBP_PROTEIN_LOCALIZATION_TO_NUCLEOPLASM	5.11155e-06	0.000340178	0.610527	0.887306	2.04716	14	CCT6A,CCT2,CCT3,DKC1,CCT5,CCT4,CCT7,TCP1,CCT8	9	64.2857
GOBP_PROTEIN_LOCALIZATION_TO_NUCLEUS	3.27905e-08	4.11548e-06	0.719513	0.459365	1.76133	292	TRIM29,LMNA,NUP88,RRS1,BAG3,NUTF2,BYSL,CCT6A,CCT2,NUP98,HSP90AB1,CCT3,KPNA2,RANGAP1,RAN,HYAL2,DKC1,CCT5,IPO4,NOLC1,CCT4,CCT7,ZPR1,PPP3CA,PARK7,GLUL,TCP1,SEC13,NXT1,CSE1L,CCT8,CALR,ELAVL1,DVL1,BCL3,NUP62,PAF1,HNRNPU,LAMTOR5,BMP7,TRIM28,KPNB1,MMP12,DNAJB6,NUP188,IPO7,NUP58,FERMT1,HIKESHI,FLNA,WWTR1,ECT2,KPNA4,UFM1,MDM2,NUP93,UTP25,PHB2,PTGS2,LZTS2,IPO5,RPF2,NFKBIA,NUP85,YWHAE,RAB23,KPNA1,HDGF,STAT3,TOR1A,TXN,SQSTM1,NGFR,CDK5RAP3,STK3,RPL23,PARP1,RANGRF,RANBP2,PINX1,PLRG1,E2F3,PKIA,POLR1A,WRAP53,POM121C,RPL11,MCRS1,MED1,NUP62CL,SUPT7L,NUP35,CTNNA1,ATP13A2,APOD,INTS13,IPO9,RPAIN,NUP107,KPNA3,LIF,TESK1,TNPO2,NUP214,NUP54,PRKD1,TP53,HEATR3,POM121,GLI3,CHCHD10,SOX9,ARL2BP,TARDBP,SMAD3,ZC3H12A,HDAC3,NUP133,GLIS2,XPO1	120	41.0959
GOBP_PROTEIN_LOCALIZATION_TO_ORGANELLE	3.21558e-10	6.47855e-08	0.814036	0.381235	1.57231	856	TRIM29,LMNA,ARF4,HSPA5,NUP88,RRS1,BAG3,NUTF2,BYSL,HSPA8,CCT6A,CCT2,NUP98,HSP90AB1,CCT3,MAPRE1,DIAPH1,KPNA2,RANGAP1,SRPRB,DNAJA1,RAN,HYAL2,DKC1,HSP90AA1,CCT5,IPO4,NOLC1,TOMM40,HSPD1,CCT4,CCT7,MACROH2A2,ZPR1,VCP,GRPEL1,PPP3CA,PARK7,SRP19,SEC61A1,LRWD1,GLUL,TCP1,PMPCA,SEC13,PITRM1,AP3D1,TIMM10B,NXT1,TIMM17A,MON1A,ARF6,TIMM23,TOMM5,SEC61B,CSE1L,CCT8,TOMM34,CALR,RUVBL2,ELAVL1,TIMM50,SGTA,DVL1,BCL3,GNL3,INSIG1,NUP62,PDCD5,EZR,FBXO7,MIS12,HK1,AUP1,HSPA4,XRCC5,PAF1,SRP54,HNRNPU,LAMTOR5,SRP72,PARD6A,EMC8,BMP7,SEC61G,TIMM10,ENTR1,SSB,SRP68,TRIM28,KPNB1,KDELR3,MMP12,DDX1,RCC2,NPTX1,SAMM50,TIMM13,YBX1,DNAJB6,NUP188,IPO7,NUP58,BID,SCG3,PAM16,DHX9,DNLZ,EMC6,FERMT1,HIKESHI,FLNA,WWTR1,ECT2,CHMP4A,ABHD17A,PPHLN1,KPNA4,SRGN,BCAP31,BTF3,SEC16A,PPP1R15A,KDELR2,SSR3,UFM1,MDM2,NUP93,UTP25,PHB2,ARL3,PTGS2,TIMM8A,EMC7,NDUFA13,LZTS2,TIMM9,IPO5,GPR137B,EMC10,RPF2,DDX3X,NFKBIA,BICD1,UBE2L3,ARIH2,NUP85,YWHAE,RAB23,TIMM17B,HAX1,HRAS,UBE2J2,KPNA1,HDGF,RAB10,DDRGK1,STAT3,TOR1A,SMC5,TXN,FAM83D,RAB8A,TOMM22,SRPRA,SAE1,SQSTM1,NGFR,CDK5RAP3,VPS4A,STK3,RPL23,SPCS2,FBXW7,ATR,SPCS1,BCAP29,TIMM44,CD81,PARP1,M6PR,RANGRF,RANBP2,TIMM8B,PINX1,PARL,UBE2D3,PLRG1,RIPOR1,ARL1,EMC3,MICALL1,BCS1L,E2F3,HTR2A,NABP2,PKIA,POLR1A,BAX,TOMM70,TRAPPC12,WRAP53,RAB35,EMC4,CHGA,WASH3P,PEX10,SNF8,POM121C,EHD1,RPL11,MCRS1,MED1,ARL5B,USP36,GAS2L2,NUP62CL,SUPT7L,NUP35,TOMM7,CTNNA1,DYNC2H1,OBSCN,WDR83OS,CACNG4,SPCS3,ANK2,MID2,ATP13A2,CDCA5,AURKB,SGTB,BUB3,AIFM1,APOD,INTS13,RABEP1,IPO9,RPAIN,NUP107,RAB11A,KDELR1,KPNA3,MAPT,TSPO,CDT1,LIF,TESK1,PIH1D1,TNPO2,NUP214,WAPL,STAM,NUP54,PRKD1,VPS25,TP53,SLF1,MSH2,EMC1,MAP1A,HEATR3,POM121,BOD1,MFN2,ARL6,GLI3,CHCHD10,SOX9,UBL5,IK,ARL2BP,ZW10,DNM1L,ACD,TARDBP,MIPEP,SMAD3,VPS37B,ZC3H12A,HDAC3,KLHL21,NUP133,GLIS2,XPO1,GDAP1,HTRA2,TIMM22,ROMO1,CSNK1D,CTDNEP1,EMC9,FIS1,ARL13B,AKT1,LONP2,TSPAN17,ABHD17B,NUP50,CEP83,ZWILCH,PEX5,TRIM40	303	35.3972
GOBP_PROTEIN_LOCALIZATION_TO_PERINUCLEAR_REGION_OF_CYTOPLASM	0.456979	0.823207	0.0815265	-0.487626	-0.997336	9	HOOK2,HOOK1	2	22.2222
GOBP_PROTEIN_LOCALIZATION_TO_PHAGOPHORE_ASSEMBLY_SITE	0.320166	0.754678	0.10714	-0.448986	-1.08243	17	WIPI1,ATG9A,ATG13,PIK3C3,TRAPPC8,STX17,WIPI2,ATG4D	8	47.0588
GOBP_PROTEIN_LOCALIZATION_TO_PHOTORECEPTOR_OUTER_SEGMENT	0.988189	0.995078	0.0454968	-0.26227	-0.496994	7	SPATA7	2	28.5714
GOBP_PROTEIN_LOCALIZATION_TO_PLASMA_MEMBRANE	0.0124324	0.162151	0.38073	-0.338058	-1.30031	277	ANK3,AKAP5,FGF13,PDZK1,EPB41L3,PRKG2,ARHGAP44,ZDHHC7,STX7,P2RY1,GOLPH3L,DENND4C,PIK3R1,MRAP2,DLG1,ZDHHC23,PDPK1,GCC2,PLS1,GPER1,OPTN,ATP1B1,PALS1,VIL1,PRKCZ,RAP1A,RAP2A,BAG4,LDLRAP1,TTC8,PPP2R5A,TTC7A,STX3,DPP6,ARL6IP5,BBS2,EFR3A,CDH1,AFDN,VPS35,NUMB,VAMP2,CNST,RAB3B,RAB40B,GRIP1,BSG,ATP1B3,RAB3A,PGRMC1,GOPC,ARHGEF16,GOLGA7,C2CD5,FCHO2,ZFYVE27,RAPGEF2,SKAP1,INPP5K,NFASC,SEC23A,PRAM1,FLOT1,PTPN9,FYB1,APPL1,PICALM,GRIP2,CLN3,TSPAN14,MMP14,KIF13A,TNIK,TMEM59,GOLGA4,CCDC88A,LRP1,FYB2,ASB3	79	28.5199
GOBP_PROTEIN_LOCALIZATION_TO_POSTSYNAPSE	0.0585938	0.400242	0.261664	-0.489477	-1.39235	35	ARHGAP44,ADAM10,DLG1,CLSTN1,PRKCZ,RAP1A,IQSEC2,STX3,VPS35,GRIP1,GPC4,GRIP2	12	34.2857
GOBP_PROTEIN_LOCALIZATION_TO_PRESYNAPSE	0.589178	0.882083	0.0707899	0.435828	0.915076	10	DVL1,KIF5C,MAP1A	3	30
GOBP_PROTEIN_LOCALIZATION_TO_SITE_OF_DOUBLE_STRAND_BREAK	0.353057	0.779413	0.0978773	-0.652292	-1.1208	5	XRCC4,SLF2	2	40
GOBP_PROTEIN_LOCALIZATION_TO_SYNAPSE	0.375758	0.790764	0.0956031	-0.3226	-1.02317	66	ARHGAP44,PCLO,ADAM10,DLG1,CLSTN1,PRKCZ,RAP1A,IQSEC2,STX3,VPS35,MAPK8IP3,GRIP1,GPC4,GRIP2,RAB27B,GHSR,KIF5A,BSN,ZDHHC15,GRIPAP1,SLITRK3,CDK5,ASIC2	23	34.8485
GOBP_PROTEIN_LOCALIZATION_TO_VACUOLE	0.137097	0.57513	0.169571	-0.37625	-1.19838	67	SORL1,GNPTAB,LMBRD1,SCARB2,GLMP,VPS13A,RNF128,GCC2,SORT1,TNFAIP3,MFSD1,VPS36,NCOA4,SH3GLB1,LAMP2,NAGPA,ZFYVE16	17	25.3731
GOBP_PROTEIN_MANNOSYLATION	0.195402	0.653096	0.135741	0.4733	1.22628	22	DPM2,DPY19L1,DPM1,LARGE2,POMGNT2,NUS1,FKRP,TMTC1,RXYLT1,DPM3,POMT2,DPY19L3	12	54.5455
GOBP_PROTEIN_MATURATION	0.0155784	0.185199	0.38073	0.327448	1.26083	307	ANXA2,BOLA2B,YAE1,DNAJB11,CIAO2B,GLRX3,METAP2,HSPD1,HM13,ENO1,RCE1,SERPINE1,PMPCA,BCL2L12,PITRM1,NAA15,FXN,DOHH,IL1R2,CALR,NAA25,PLAT,NAA20,NAA10,TMEM208,HPN,STOML2,RIPK2,TMPRSS2,PRDX4,BCHE,SPON1,SERPINE2,SCG5,NAA50,SERPINH1,SRGN,DUOXA2,FADD,PISD,GCSH,WFS1,MAGEF1,SEC11A,CCS,DHH,TSPAN5,PSENEN,CLEC3B,BACE2,LDLRAD3,CYCS,ZMPSTE24,SPCS2,SPCS1,FURIN,PCSK1N,PARP1,FKRP,PCSK9,PARL,PRNP,S100A10,GRIN2A,SEC11C,PGK1,F11,F3,AEBP1,DISP1,NDUFAB1,F12,DYNC2H1,SPCS3,SLC30A6,STUB1,YIPF5,ADAM19,SNAPIN,ASPH,ECEL1,SLC30A5,ACE,PCSK1,CISD3,GLI3,PLA2G7,HSCB,TESC,GALNT2,MIPEP,HTRA2,DHPS,LONP2,TSPAN17,ASTL,PERP,IFI16,CASP9,YME1L1,PLAU,F7,MBOAT4,CPE	104	33.8762
GOBP_PROTEIN_MATURATION_BY_4FE_4S_CLUSTER_TRANSFER	0.372233	0.788643	0.0959207	0.601825	1.10601	6	YAE1,CIAO2B,LTO1	3	50
GOBP_PROTEIN_MATURATION_BY_IRON_SULFUR_CLUSTER_TRANSFER	0.0986193	0.501681	0.199915	0.571656	1.35556	16	BOLA2B,YAE1,CIAO2B,GLRX3,MAGEF1,CISD3,HSCB	7	43.75
GOBP_PROTEIN_MATURATION_BY_PROTEIN_FOLDING	0.525773	0.855515	0.0780892	0.475416	0.940826	8	CALR,PRDX4,WFS1	3	37.5
GOBP_PROTEIN_METHYLATION	0.019801	0.212023	0.352488	0.358242	1.30979	199	LMNA,ETF1,GSPT1,CTNNB1,DOT1L,EEF1AKMT4,FAM98A,PRMT1,PRMT5,SNRPB,METTL21A,SETD7,COPRS,EEF2KMT,TRMT112,PRMT6,PAF1,NTMT1,CHTOP,WDR5,HCFC1,PHF19,FBL,IWS1,KDM1A,SMYD5,PHF20,RRP8,PWP1,NNMT,DPY30,NELFE,KMT5A,GCG,EEF1AKMT1,PAGR1,RAB3D,BEND3,SMYD3,ANTKMT,MCRS1,SETD6,JMJD4,DNMT1,SMYD2,PRDM16,VCPKMT,SMARCB1,PIH1D1,PCMT1,CARM1,NDUFAF7,FAM86C1P,H1-3,CSKMT,FAM98B,MECOM,METTL21EP,MYB,PRMT3,H1-4,CHD5,BRD4,ATPSCKMT,SUPT6H,SUV39H2	66	33.1658
GOBP_PROTEIN_MODIFICATION_BY_SMALL_PROTEIN_CONJUGATION	0.521348	0.853967	0.0831291	-0.237278	-0.990446	838	NEURL1B,CRBN,KBTBD7,ASB13,KLHL24,IVNS1ABP,MKRN1,PJA2,CDC14B,RNF38,TRIM68,TRIM14,UBR2,LNX2,RNF135,RMND5A,FBXL17,NEURL3,NUB1,ZBED1,IFIH1,NDFIP2,DTX4,RNF128,PTTG1IP,RNF103,WWP1,ZMIZ1,DCAF11,MARCHF8,UBR7,RNF14,TRPM4,ZFP91,ARRB1,RNF170,RNF146,MYLIP,BIRC2,UBE4A,HDAC6,DCAF8,RNF19A,CHP1,RNF125,TRIM23,LNPEP,HERC6,ASB7,KCTD9,PTEN,TRAF3IP2,MKRN2,MARCHF6,PCGF5,NHLRC3,FBXL3,PIAS1,SEL1L,WAC,SOCS2,MSL2,LNX1,LTN1,HLTF,RNF123,UBE4B,DZIP3,ZNRF1,TNFAIP3,WDR48,RAG1,ISG15,TRIM27,KLHDC2,ARNT,CNOT4,SIAH1,JADE2,RNF13,ANKIB1,UBA7,UFL1,TRIM10,DCAF5,HECW1,IFI27,TRIM2,KLHL8,DCAF17,MASTL,RAB40B,AREL1,CISH,UBE2A,NEURL1,LRRK2,MED7,ANAPC16,TRIM36,HERC5,DCAF6,KLHDC1,DTX3L,TRIM9,SMAD7,CUL4B,RNF152,TULP4,WBP1L,UBE2D4,SPSB3,CUL7,MIB1,UBE2B,TRIM52,RNF144A,TRIM56,RNF144B,DCST1,TRIM34,MARCHF2,WDTC1,SOX4,KLHDC10,RBBP6,MAPK9,FBXO38,ASB8,UBE3B,EPAS1,ASB16,PTPN22,SPOPL,ZBTB16,OGT,KIAA1586,SOCS6,NCCRP1,RNF185,SH3RF2,SUMO3,RNF20,WWP2,RNF169,RNF6,HERC3,TRAF7,UNKL,MEX3C,ZNRF2,PCGF2,RBCK1,VPS11,TRIM49D1,TRIM41,FBXO9,BIRC3,DCAF12,RNF2,PINK1,CUL9,ASB4,RNF11,RNF5,TRIM4,DCUN1D2,LZTR1,INAVA,PELI2,RNF138,BCL2,KLHL3,HERC2P3,UBE2Q1,TNKS,ASB3,SOCS5,RNF213,HECTD3,CENPS,FBXW11,DET1,FBXO31,ATG5,SPSB1,TNKS2,TRIM38,TRIM13,CBLB,ZC4H2,VCPIP1,RNF214,HECTD2,ITCH,UBE2L6,FANCC,TRIM62,ZNF451,CBL,RNF112,ARRDC3,RC3H1,WDSUB1,MED24,MARCHF1,SMURF2,RWDD3,ABL1,AKTIP,VPS28,RNF186,FKBP1A,SIRT7,TRAF3,MEFV,FANCM,DAW1,FEM1B,RNF227,TRIM24,KLHL12,NSMCE1,ARRB2,PRKCG,DCAF7,FBXW2,TRIM69,PRKN,ZNF738,ATG7,DCUN1D1,RNF175,TRIM6,RNF115,ZSWIM8	236	28.1623
GOBP_PROTEIN_MODIFICATION_BY_SMALL_PROTEIN_CONJUGATION_OR_REMOVAL	0.51444	0.850035	0.0723571	0.238484	0.988666	972	HSPA5,UBE2N,HSP90AB1,RANGAP1,CTNNB1,DNAJA1,HSP90AA1,PEF1,PRR7,MED27,RNF25,VCP,USP31,PARK7,COPS4,HSPBP1,UCHL3,DCAF13,COPS3,CRY1,GTPBP4,CTU2,PRPF19,SENP3,DCUN1D5,UBE2I,KCTD6,PSMD14,BLMH,USP14,USP10,SF3B5,LRRC41,U2AF2,ELOC,UBA2,RNF126,AIMP2,GNL3,FBXO7,COPS7B,PAF1,CUL1,UBE2V1,DDB1,TRIM28,NXN,ANAPC2,UBE2S,UBQLN1,ENC1,SOCS3,UBA52,RIPK2,ENY2,TRIM7,PPIA,EGR1,GPS1,COPS6,TRIM61,FBXL5,HSPA1B,CDC73,KDM1A,RPS15,ANAPC7,NAE1,GAN,RELA,FAAP100,KBTBD8,UBE2D1,RNF145,WWTR1,TRRAP,FBXO28,TAF9,COPS9,SPHK1,CTU1,RPS2,LMO7,BTBD1,UFM1,MDM2,HIF1A,RPS27A,WFS1,MAGEF1,COPS2,DDX3X,OTUD6B,UBE2L3,UBE2J1,ARIH2,SHMT2,SPRY2,OTUB2,KAT2A,UBE2M,BFAR,OTULIN,RPS7,TAF5L,HERC4,BAG5,UBE2J2,USP5,PLAA,DDRGK1,MOCS3,COPS5,TOR1A,MAD2L2,CAV1,RNF41,SAE1,FAAP20,BABAM2,SQSTM1,CDK5RAP3,USP39,RPL23,FBXW7,BCL10,TRIM25,UBE2C,UBE2T,KEAP1,OBI1,RPS20,RPL5,SF3B3,KLHL25,MED8,RANBP2,RBX1,ELOB,PINX1,UBE2D3,CDC20,STAMBPL1,FANCE,DCAF15,LRR1,RACK1,RNF114,FEM1A,TRIM11,ANAPC1,DESI1,CUL4A,UBA1,DAXX,UCHL1,ANAPC13,FBXW8,RPL11,UBE2Z,RPS3,COP1,COPS8,RPL37,GCLC,USP36,LEO1,SUPT7L,FBXL22,TRIM5,URM1,MID2,UBXN1,FBXO45,TPP2,EPOP,STUB1,IRF2BP1,SPSB2,BUB3,FBXL2,ERCC8,GLMN,OTUB1,TRIM15,THOP1,RASD2,USP15,UBE2G2,KDM2B,RNF183,YOD1,UIMC1,TSPO,TAF2,MUL1,CBX4,ARRDC4,HECTD1,HECW2,CDC34,PCGF6,MAEA,TAF12,KCTD10,SOCS4,BCL11A,NEDD8,FBXO30,NFE2L2,VPS18,KLHL18,FANCA,ANAPC11,CDC26,ASB1,RNF40,PJA1,ADGRB1,NEUROD2,CDC42,UBE2V2,UBD,AXIN1,ASB9,KCTD21,TRPC4AP,CENPX,OTUD3,ZC3H12A,SYVN1,HDAC3,TBC1D7,FBXO3,PRMT3,TSPYL5,CDCA3,TGFBR1,KLHL21,ATG3,DDB2,CCNF,CBFB,UBE2F,FBXO10,TRIP12,AKT1,TRIM21,TSPAN17,FANCI,MED31,UBE3D,TRIM40,RNF187,PIAS3,CDK1,TAF6L,MED12,RNF43,MARCHF4,PCGF1,ASB5,COMMD1,UBE2QL1,RLIM,RAD18,EGR2,ANKRD39,NSMCE3,DDA1,EIF3F,PDCD6,UHRF1,CUL3,HDAC8,HERPUD1,HECTD4,ASB6,SOCS1,DTL,RNF223,FBXO32,BAG2,BSPRY,FAM107A,CDC27,RNF220,HERC2,AMER1,SUMO2,RNF122,TICAM1,RNF26,SH3RF3,UBE2E1	295	30.3498
GOBP_PROTEIN_MODIFICATION_BY_SMALL_PROTEIN_REMOVAL	0.146293	0.589295	0.16318	0.325156	1.15396	156	VCP,USP31,PARK7,COPS4,UCHL3,COPS3,SENP3,PSMD14,USP14,USP10,SF3B5,COPS7B,ENY2,GPS1,COPS6,TRRAP,TAF9,COPS2,OTUD6B,SHMT2,OTUB2,KAT2A,OTULIN,TAF5L,USP5,COPS5,TOR1A,BABAM2,USP39,SF3B3,STAMBPL1,DESI1,UCHL1,COPS8,USP36,SUPT7L,UBXN1,EPOP,OTUB1,USP15,YOD1,UIMC1,TAF2	43	27.5641
GOBP_PROTEIN_MONOUBIQUITINATION	0.284	0.725783	0.112379	0.334169	1.08143	78	PEF1,RNF126,PAF1,CUL1,DDB1,CDC73,FAAP100,KBTBD8,FAAP20,TRIM25,UBE2T,OBI1,RBX1,UBE2D3,FANCE,LEO1,FBXL2,KDM2B,PCGF6,FANCA,RNF40,DDB2,TRIM21,UBE3D,PCGF1,RAD18,PDCD6,UHRF1,CUL3,DTL,RNF220,UBE2E1,ZNF598	33	42.3077
GOBP_PROTEIN_MONO_ADP_RIBOSYLATION	0.00498113	0.0891018	0.407018	-0.752979	-1.64534	12	PARP4,PARP12,PARP14,PARP6,PARP16,PARP11,PARP9,PARP3,PARP8	9	75
GOBP_PROTEIN_NEDDYLATION	0.0752896	0.443739	0.227987	0.577715	1.41353	18	DCUN1D5,NAE1,COPS9,HIF1A,UBE2M,RPL5,RBX1,RPL11,NEDD8,UBE2F,TRIM40	11	61.1111
GOBP_PROTEIN_NITROSYLATION	0.678161	0.905938	0.0617054	0.366434	0.845425	14	GAPDH,TXN,NCOA7,DMD,ACE,S100A8,S100A9	7	50
GOBP_PROTEIN_N_LINKED_GLYCOSYLATION	0.0107503	0.147964	0.38073	0.455023	1.46561	69	PMM2,RPN1,ALG3,B4GALT1,PGM3,OSTC,TMEM165,ALG2,RPN2,TMEM258,EXT2,DAD1,MOGS,ALG5,TUSC3,DOLK,STT3A,DPAGT1,ALG8,KRTCAP2,UBE2J1,ALG1,NUS1,B4GALT7,DDOST,OST4,RFT1,MPDU1,MAGT1,ALG6,SRD5A3,MGAT1,MGAT2,UGGT2,DERL3	35	50.7246
GOBP_PROTEIN_OXIDATION	0.691571	0.909336	0.0607719	0.361747	0.83461	14	TRABD2A,GPX1,TRABD2B,TMX3,LOXL3,CHCHD4	6	42.8571
GOBP_PROTEIN_O_LINKED_FUCOSYLATION	0.668639	0.902888	0.0637845	-0.496769	-0.853575	5	POFUT1	2	40
GOBP_PROTEIN_O_LINKED_GLYCOSYLATION	0.425101	0.806625	0.0886261	-0.303253	-1.01242	91	PLOD2,ST8SIA6,LARGE1,POFUT1,GCNT4,GALNT12,IL15,GXYLT2,GALNT10,GALNT7,B3GNT8,TET2,B4GAT1,GALNT6,GALNT13,POMK,OGT,B3GNT2,TRAK1,GALNTL6,OGA,MGAT5B,PLOD1,FUT6,ST6GAL1,TMTC3,GALNT3,GALNT15,TET3,FKTN,TMTC2	31	34.0659
GOBP_PROTEIN_O_LINKED_GLYCOSYLATION_VIA_SERINE	0.639279	0.899134	0.0667426	0.415967	0.873375	10	GALNT4,POGLUT1,GALNT2,POGLUT2	4	40
GOBP_PROTEIN_O_LINKED_GLYCOSYLATION_VIA_THREONINE	0.876827	0.964094	0.053677	0.337468	0.686634	9	GALNT4,EOGT,GALNT2	3	33.3333
GOBP_PROTEIN_O_LINKED_MANNOSYLATION	0.326296	0.760231	0.100991	0.453213	1.09686	17	DPM2,DPM1,LARGE2,POMGNT2,FKRP,TMTC1,RXYLT1,DPM3,POMT2	9	52.9412
GOBP_PROTEIN_PALMITOYLATION	0.802875	0.94526	0.057006	-0.295666	-0.816167	32	ZDHHC7,ZDHHC23,ZDHHC13,ZDHHC20,ZDHHC21,GOLGA7,ZDHHC17,HHAT,ZDHHC15,CLIP3,ZDHHC4	11	34.375
GOBP_PROTEIN_PEPTIDYL_PROLYL_ISOMERIZATION	0.124498	0.552385	0.17822	0.437949	1.25371	39	PPIL1,PPIB,FKBP4,PPIF,PPIA,FKBP2,FKBP3,RANBP2,PPIH,PPIE,FKBP8,FKBP10,FKBP11,PPIG,CWC27	15	38.4615
GOBP_PROTEIN_POLYGLUTAMYLATION	0.663244	0.900537	0.0661326	-0.396338	-0.866038	12	TTLL6,TTLL5,TTLL2	3	25
GOBP_PROTEIN_POLYMERIZATION	0.445283	0.818991	0.0822055	0.259984	0.993191	271	ARPC5L,TPPP3,MAPRE1,DIAPH1,TUBG1,VASP,MET,HSP90AA1,MYADM,ARF6,BAIAP2L1,ZNF207,CDC42EP1,PFN1,CDC42EP2,FKBP4,MID1IP1,ARPC4,HDGFL3,UBE2S,CASQ2,TMSB10,DRG1,VDAC2,HSPA1B,CAMSAP2,ARPC1A,ANG,CAMSAP1,CHMP4A,CTTN,EML2,BIN1,ARL3,CDH5,HAX1,HAUS2,DAAM2,SPTBN2,LMOD1,TRIOBP,CCL26,UBE2C,TUBGCP2,RANGRF,ESAM,KANK1,FLII,NDE1,SNX9,RPS3,NDEL1,DBNL,ARPC1B,BAIAP2,PFN2,TMOD1,MAPT,CAPZA1,WASF3,ARL6,MLST8,TPPP,RHOA,SPTB,DNM1L,CORO7,MZT1,CARMIL1,WASF1,CSNK1D,ADD2,FCHSD2,TUBGCP4,ARPC2,TMSB15B,TUBB4A,KIRREL1,SNCA,OCLN,MAP1B,MAP2,CAPZB,NPHS1,CAPG,IQANK1,FAM107A,TBCD,CYRIB,NEFL,MAPRE3,TMSB4Y,GPX4,MTOR,HIP1R	95	35.0554
GOBP_PROTEIN_POLYUBIQUITINATION	0.0983264	0.501189	0.206588	-0.304581	-1.15584	237	KBTBD7,MKRN1,TRIM68,TRIM14,RNF135,RMND5A,FBXL17,WWP1,MARCHF8,RNF14,ZFP91,RNF146,BIRC2,UBE4A,HDAC6,RNF19A,RNF125,LNPEP,TRAF3IP2,MKRN2,MARCHF6,NHLRC3,UBE4B,DZIP3,ZNRF1,TNFAIP3,TRIM27,ANKIB1,HECW1,IFI27,TRIM2,AREL1,UBE2A,DTX3L,RNF152,UBE2D4,UBE2B,RNF144A,TRIM56,RNF144B,TRIM34,FBXO38,UBE3B,PTPN22,RNF185,RNF20,WWP2,RNF6,RBCK1,RNF5,PELI2,BCL2,KLHL3,UBE2Q1,TNKS,RNF213,FBXW11,TNKS2,TRIM38,ITCH,UBE2L6,TRIM62,CBL,RC3H1,MARCHF1,SMURF2,AKTIP,RNF186,TRAF3,DAW1,PRKN,ZNF738,TRIM6,RNF115,UBE2E3	75	31.6456
GOBP_PROTEIN_POLYUFMYLATION	0.69697	0.910889	0.0629395	0.47792	0.83411	5	UFM1,DDRGK1,UBA5,UFC1	4	80
GOBP_PROTEIN_POLY_ADP_RIBOSYLATION	0.312127	0.746832	0.10592	-0.535892	-1.12449	10	PARP14,PARP9,TNKS,TNKS2,PARP3,PARP2,ZC3HAV1,PARP10,PARP15	9	90
GOBP_PROTEIN_PROCESSING	0.233141	0.692933	0.123257	0.2853	1.06906	236	ANXA2,METAP2,HM13,ENO1,RCE1,SERPINE1,PMPCA,BCL2L12,PITRM1,FXN,IL1R2,PLAT,TMEM208,HPN,STOML2,RIPK2,TMPRSS2,BCHE,SPON1,SERPINE2,SCG5,SRGN,FADD,PISD,SEC11A,DHH,PSENEN,CLEC3B,BACE2,LDLRAD3,CYCS,ZMPSTE24,SPCS2,SPCS1,FURIN,PCSK1N,PARP1,FKRP,PCSK9,PARL,PRNP,S100A10,GRIN2A,SEC11C,PGK1,F11,F3,AEBP1,DISP1,F12,DYNC2H1,SPCS3,SLC30A6,YIPF5,ADAM19,ASPH,ECEL1,SLC30A5,ACE,PCSK1,GLI3,PLA2G7,MIPEP,HTRA2,LONP2,ASTL,PERP,IFI16,CASP9,YME1L1,PLAU,F7,MBOAT4,CPE	74	31.3559
GOBP_PROTEIN_PROCESSING_INVOLVED_IN_PROTEIN_TARGETING_TO_MITOCHONDRION	0.821862	0.949296	0.0552496	0.375987	0.718928	7	PMPCA,MIPEP,IMMP1L	3	42.8571
GOBP_PROTEIN_QUALITY_CONTROL_FOR_MISFOLDED_OR_INCOMPLETELY_SYNTHESIZED_PROTEINS	0.309055	0.744065	0.10592	0.415583	1.1059	27	SDF2L1,VCP,CLPP,RNF126,LONP1,AUP1,TOR1A,STUB1,UGGT2,LONP2,UFD1,YME1L1,CUL3	13	48.1481
GOBP_PROTEIN_REFOLDING	0.00791424	0.122373	0.38073	0.638217	1.65356	22	HSPA5,HSPA8,HSP90AA1,HSPD1,HSPA9,HSPA1B,BAG5,SNRNP70,DNAJA4,DNAJA2,HSPA13,HSPA14,HSPA7	13	59.0909
GOBP_PROTEIN_REPAIR	0.334008	0.765619	0.102822	0.601328	1.14981	7	PARK7,MSRB3,PCMT1	3	42.8571
GOBP_PROTEIN_RETENTION_IN_ER_LUMEN	0.250522	0.704369	0.123842	0.593131	1.20682	9	KDELR3,KDELR2,KDELR1,GRIK5	4	44.4444
GOBP_PROTEIN_RETENTION_IN_GOLGI_APPARATUS	0.0512821	0.380498	0.282013	-0.833598	-1.43233	5	SORL1,VPS13A	2	40
GOBP_PROTEIN_SIALYLATION	0.740443	0.924816	0.0598603	0.431946	0.793815	6	ST3GAL4,ST6GALNAC2,ST3GAL2	3	50
GOBP_PROTEIN_SIDE_CHAIN_DEGLUTAMYLATION	0.960396	0.986881	0.04707	-0.306994	-0.553959	6	AGBL2,AGBL5,AGTPBP1	3	50
GOBP_PROTEIN_STABILIZATION	0.00340765	0.0683088	0.431708	0.398997	1.452	189	BAG1,BAG3,CCT6A,CCT2,HSP90AB1,CCT3,HSP90AA1,CCT5,NCLN,CDC37,HSPD1,PPIB,CCT4,CCT7,PARK7,TCP1,GTPBP4,NAA15,ZNF207,CCT8,CALR,PFN1,DVL1,PRKRA,PIM1,HYPK,HCFC1,GAPDH,PTGES3,HSPA1B,DNLZ,PDCL3,FLNA,TAF9,SEC16A,CCNH,PHB2,WFS1,WIZ,RPS7,BAG5,STK3,RPL23,FBXW7,RPL5,CHEK2,SWSAP1,MT3,SUGT1,RPL11,USP36,ANK2,PFN2,CRYAB,SOX17,MUL1,HSP90AB2P,IFI30,TP53,RABL3,TELO2,TESC,ZSWIM7,SMAD3,OTUD3,SYVN1,WNT10B	67	35.4497
GOBP_PROTEIN_SULFATION	0.692784	0.909336	0.0642141	0.419378	0.829929	8	UST,TPST2,HS3ST5,TPST1,HS3ST3B1	5	62.5
GOBP_PROTEIN_SUMOYLATION	0.178161	0.632269	0.142901	0.392672	1.18863	50	RANGAP1,CTNNB1,PARK7,UBE2I,UBA2,GNL3,TRIM28,EGR1,RELA,MDM2,SAE1,RANBP2,RASD2,MUL1,CBX4,BCL11A	16	32
GOBP_PROTEIN_TARGETING	0.00109637	0.0299779	0.45506	0.366587	1.40862	304	HSPA5,BAG3,HSPA8,SDCBP,SRPRB,HSP90AA1,CDC37,TOMM40,HSPD1,SSR2,GRPEL1,SRP19,SEC61A1,PMPCA,PITRM1,AP3D1,TIMM10B,TIMM17A,MON1A,TIMM23,TOMM5,SEC61B,TOMM34,CEMIP,TIMM50,SGTA,YWHAG,PDCD5,FBXO7,HSPA4,SRP54,SRP72,SSR1,SEC61G,TIMM10,SRP68,ITGB1BP1,SAMM50,TIMM13,BID,PAM16,DNLZ,YWHAZ,CHMP4A,BCAP31,SSR3,TIMM8A,NDUFA13,TIMM9,UBE2L3,ARIH2,PARD3,YWHAE,TIMM17B,HAX1,HRAS,NACA,UBE2J2,TOMM22,SRPRA,SAE1,VPS4A,SPCS2,FBXW7,SPCS1,TIMM44,M6PR,TIMM8B,PARL,UBE2D3,PRNP,STOM,ZDHHC11B,MICALL1,TOMM70,WASH3P,PEX10,RPL11,ZDHHC11,USP36,TOMM7,SPCS3,FUT10,ARL6IP1,SGTB,AIFM1	86	28.2895
GOBP_PROTEIN_TARGETING_TO_LYSOSOME	0.112033	0.5311	0.191892	-0.519456	-1.3367	23	SORL1,GNPTAB,SCARB2,GCC2,SORT1,NCOA4,LAMP2,NAGPA,ZFYVE16	9	39.1304
GOBP_PROTEIN_TARGETING_TO_MEMBRANE	0.454721	0.82186	0.0822055	0.28783	0.993624	121	HSPA5,SDCBP,SSR2,SRP19,SEC61A1,SEC61B,CEMIP,SGTA,SRP54,SRP72,SSR1,SEC61G,SRP68,ITGB1BP1,CHMP4A,SSR3,PARD3,HRAS,NACA,SRPRA,PRNP,STOM,ZDHHC11B,MICALL1,ZDHHC11,ARL6IP1,SGTB,GDI1,ARL6,ZDHHC14,VPS37B,ZDHHC9,ZDHHC18,ATG3,FIS1,PEX5,YIF1B,SIL1,MTCL1	39	32.2314
GOBP_PROTEIN_TARGETING_TO_MITOCHONDRION	1.35802e-05	0.000781727	0.593325	0.547218	1.84764	100	BAG3,HSP90AA1,TOMM40,HSPD1,GRPEL1,PMPCA,PITRM1,TIMM10B,TIMM17A,TIMM23,TOMM5,TOMM34,TIMM50,PDCD5,FBXO7,HSPA4,TIMM10,SAMM50,TIMM13,BID,PAM16,DNLZ,BCAP31,TIMM8A,NDUFA13,TIMM9,UBE2L3,ARIH2,TIMM17B,HAX1,UBE2J2,TOMM22,SAE1,FBXW7,TIMM44,TIMM8B,PARL,UBE2D3,TOMM70,USP36,TOMM7,AIFM1,TSPO,MFN2,UBL5,MIPEP,GDAP1,HTRA2,TIMM22,ROMO1,FIS1	51	51
GOBP_PROTEIN_TARGETING_TO_PEROXISOME	0.409091	0.805578	0.0919686	-0.421563	-1.02703	18	PEX26,PEX19,PEX2	3	16.6667
GOBP_PROTEIN_TARGETING_TO_VACUOLE	0.240705	0.699102	0.122108	-0.399194	-1.14899	37	SORL1,GNPTAB,SCARB2,VPS13A,GCC2,SORT1,NCOA4,LAMP2,NAGPA,ZFYVE16	10	27.027
GOBP_PROTEIN_TETRAMERIZATION	0.412574	0.805578	0.0886261	-0.304029	-1.01142	86	APPL2,TRPM6,KCNJ2,ACACB,GOLGA2,TRPM4,MCOLN1,B2M,CBR4,TRPM7,GBP5,STK4,ACOT13,SHMT1,TRPV1,GRIN2B,CTH,EVL	18	20.9302
GOBP_PROTEIN_TRANSMEMBRANE_IMPORT_INTO_INTRACELLULAR_ORGANELLE	0.00467695	0.0852541	0.407018	0.597814	1.66906	36	TOMM40,HSPD1,GRPEL1,TIMM17A,TIMM23,TIMM50,PAM16,DNLZ,TIMM17B,TIMM44,TOMM70,PEX10,TOMM7,AIFM1,ROMO1,LONP2,PEX5,PEX6,TOMM20,CHCHD4,TIMM23B	21	58.3333
GOBP_PROTEIN_TRANSMEMBRANE_TRANSPORT	0.00062777	0.0196658	0.477271	0.547996	1.73245	63	HSPA5,TOMM40,HSPD1,GRPEL1,SEC61A1,TIMM17A,TIMM23,SEC61B,TIMM50,SRP54,SEC61G,PAM16,DNLZ,MCL1,TIMM17B,TOMM22,TIMM44,TOMM70,PEX10,BCR,TOMM7,AIFM1,EDNRA,TIMM22,ROMO1,LONP2,PEX5,PEX6	28	44.4444
GOBP_PROTEIN_TRANSPORT_ALONG_MICROTUBULE	0.436893	0.814612	0.0847985	0.457389	1.01631	12	BAG3,KIF5C,MAP1A	3	25
GOBP_PROTEIN_TRANSPORT_TO_VACUOLE_INVOLVED_IN_UBIQUITIN_DEPENDENT_PROTEIN_CATABOLIC_PROCESS_VIA_THE_MULTIVESICULAR_BODY_SORTING_PATHWAY	0.83501	0.952071	0.0542316	0.385504	0.708466	6	SNF8,STAM,VPS25,PTPN23	4	66.6667
GOBP_PROTEIN_TRANSPORT_WITHIN_LIPID_BILAYER	0.241584	0.699799	0.122679	-0.684178	-1.23457	6	ATP1B1,CD24	2	33.3333
GOBP_PROTEIN_TRIMERIZATION	0.0297232	0.270263	0.352488	0.635419	1.53783	17	MIF,MLKL,SLC1A5,SIGMAR1,PNPT1,DISP1,STEAP4,SLC1A2	8	47.0588
GOBP_PROTEIN_UFMYLATION	0.474849	0.834861	0.0822055	0.548709	1.0084	6	UFM1,DDRGK1,CDK5RAP3,UBA5,UFC1	5	83.3333
GOBP_PROTEOGLYCAN_BIOSYNTHETIC_PROCESS	0.208748	0.665828	0.133555	0.373495	1.15699	56	CTNNB1,B3GALT6,CHST3,EXT2,CHPF,CHPF2,UGDH,UST,EXTL2,B4GALT7,EXT1,EXTL3,CHSY1,B3GAT3,CANT1,HS3ST5,HS6ST2,BMPR1B	18	32.1429
GOBP_PROTEOGLYCAN_METABOLIC_PROCESS	0.264822	0.713541	0.116234	0.336361	1.09347	80	CTNNB1,B3GALT6,CHST3,EXT2,CHPF,CHPF2,UGDH,UST,EXTL2,B4GALT7,EXT1,EXTL3,HYAL1,CHSY1,B3GAT3,CANT1,GPC1,HS3ST5,COL2A1,EGFLAM,BMP2,HS6ST2,BMPR1B,CHST9,ADAMTS12,CHST10,DSE,CHST7,HPSE,FOXL1,SULF1,HS3ST3B1,CHSY3,DCN,CHST8,BPNT2	36	45
GOBP_PROTEOLYSIS	0.000348427	0.0124072	0.498493	0.286262	1.22264	1691	SFN,SERPINB5,MMP1,HSPA5,ANXA2,SERPINB8,MMP10,PSME3,NUP98,SDCBP,UBE2N,HSP90AB1,CTNNB1,PSMD6,CSNK1E,SDF2L1,METAP2,TIMP1,PRR7,NCLN,PLAUR,HSPD1,MMP3,TRIAP1,SERPINB1,HDAC1,XBP1,ADRM1,VCP,USP31,PARK7,COPS4,HM13,ENO1,PSMC4,PSMB2,RCE1,HSPBP1,UCHL3,HSP90B1,PSMB5,CLPP,PSMB6,TFPI2,ASCC3,PSMD8,SERPINE1,COPS3,PMPCA,PSMC5,BCL2L12,PITRM1,CLDN3,PSMD7,PRPF19,XPNPEP1,SENP3,PSMB7,FXN,CCN2,UBE2I,IL1R2,SEC61B,KCTD6,PSMA5,PSMD14,HSPE1,PSMD13,BOK,PSMA7,BLMH,CALR,UBQLN4,CD44,PLK3,PSMC1,USP14,UBXN8,USP10,SF3B5,WFDC2,PLAT,SGTA,ELOC,DVL1,RNF126,LONP1,PDCD5,MASP1,PSMB1,TMEM208,FBXO7,PI3,PSMA2,PSMD2,COPS7B,PSMD4,IL1B,AUP1,PPP2R5C,PSMB4,PREP,LAMTOR5,HPN,WFDC3,PSME4,ADGRG6,HDAC2,CUL1,DDB1,CCDC22,COL6A3,UBE2S,UBQLN1,STOML2,GAPDH,PSMA1,ENC1,PCID2,MMP12,PITHD1,PSMC6,UBA52,RIPK2,PSMD1,ENY2,TMPRSS2,ADAM15,CPNE1,BCHE,ADAMTS4,TRIB1,RAD23B,HGF,LRP8,KLK4,SPON1,SPINK4,CPB1,DNAJB6,GPS1,COPS6,FBXL5,SERPINE2,PDCD2,BID,HSPA1B,PSMC3,LXN,HTRA3,CLDN4,TRABD2A,DIABLO,PMAIP1,PSMC2,DAB2,WDR26,SCG5,NR4A1,SPINK1,PDCL3,ANAPC7,SPINK5,PSMA3,UBE2D1,PROS1,WWTR1,ANP32B,NKX3-1,TOM1L1,SERPINH1,CHMP4A,TRRAP,DNAJC1,SRGN,BCAP31,ADAMTS9,TAF9,CSNK1A1,AURKAIP1,FADD,MYC,BIN1,TIMP3,MDM2,PABIR1,PISD,RPS27A,RAD23A,PTGS2,FN1,WFS1,CCN1,PSMD9,NDUFA13,MAGEF1,COPS2,SEC11A,PTPN3,DDX3X,OTUD6B,UBE2L3,UBE2J1,ARIH2,SHMT2,AKIRIN2,OTUB2,KAT2A,GPX1,BFAR,OTULIN,RPS7,DNAJB9,TAF5L,DHH,PSMA4,PSENEN,BAG5,UBE2J2,USP5,IDE,RHBDD3,PLAA,DDRGK1,TGFB1I1,COPS5,TFAP4,STAT3,TOR1A,ADAMTS1,CLEC3B,CAV1,PRSS22,RNF41,BACE2,SELENOS,LDLRAD3,PDIA3,NLE1,BABAM2,CLN6,SQSTM1,NGFR,CDK5RAP3,VPS4A,SLPI,SMARCC1,USP39,CFLAR,CYCS,PSMA6,FAM111B,RPL23,ZMPSTE24,SPCS2,FBXW7,PSMD3,BCL10,FGFR4,TRIM25,UBE2C,SPCS1,KEAP1,RGMA,FURIN,PRELID1,DPP7,UBXN11,PAPPA2,PCSK1N,PARP1,MTCH1,RPL5,SF3B3,KLHL25,SFRP1,TMEM259,FKRP,PCSK9,RBX1,ELOB,RHBDD2,PARL,UBE2D3,CDC20,PRNP,S100A10,MAP3K5,ADAMTS19,STAMBPL1,PSMD11,COL7A1,KLK11,RACK1,RNF114,ADAMTS8,MMP19,FEM1A,GID8,NPLOC4,GRIN2A,RELN,SEC11C,MT3,BAX,ANAPC1,DESI1,CUL4A,PGK1,UBA1,SNF8,SNX9,UCHL1,FBXW8,F11,F3,RPL11,RHBDF1,UBE2Z,ANTXR1,AEBP1,RPS3,GPI,COP1,COPS8,DISP1,F12,GCLC,QPCT,NDEL1,USP36,LACTB,KLK10,SUPT7L,FBXL22,DYNC2H1,FCN1,SPCS3,CAPN8,ECSCR,PI16,ATP13A2,RARRES1,UBXN1,SLC30A6,PTTG1,FBXO45,ARL6IP1,TPP2,SGTB,EPOP,CDK2,STUB1,KLK12,SPSB2,YIPF5,FBXL2,AIFM1,AGAP3,ERCC8,GLMN,OTUB1,THOP1,TRABD2B,SERPINB9,SEMG1,ADAM19,USP15,DNAJC3,UBE2G2,YOD1,UIMC1,APEH,CAPN14,MAPT,TAF2,CRYAB,MUL1,PIH1D1,CD109,ASRGL1,HECTD1,ACAN,HECW2,STAM,CTSV,ASPH,ECEL1,PAK2,SLC30A5,CDC34,VPS25,TP53,ACE,MAEA,TAF12,KCTD10,PCSK1,SOCS4,BIRC5,MAP1A,ECRG4,CCAR2,RPS6KA3,HMGB1,NEDD8,DPP9,METAP1D,NFE2L2,GNA12,CAPN6,KCTD5,CLN8,ANAPC11,RNF40,GLI3,PLA2G7,DERL2,RPS27L,UBD,RHOA,UBXN4,NRIP3,AXIN1,UGGT2,PSMB3,JMJD7,KCTD21,KLK15,TRPC4AP,MIPEP,SMAD3,VPS37B,OTUD3,ZC3H12A,COL28A1,SYVN1,PCYOX1L,ALG13,MMP7,FBXO3,WNT10B,DERL3,XPO1,HTRA2,CCNF,SERPING1,CSNK1D,SERPINB6,FBXO10,FIS1,TRIP12,TP63,AKT1,RBMX,LONP2,CLCA3P,UFD1,KIF14,S100A8,TRIM21,S100A9,ASTL,CHMP6,UBE3D,PERP,IFI16,DAP,FETUB,CASP9	470	27.7942
GOBP_PROTON_TRANSMEMBRANE_TRANSPORT	0.694779	0.910216	0.0628004	-0.254246	-0.92299	148	SLC36A1,SLC9A3,OTOP3,SLC46A1,COX15,ATP6V1A,ATP6V1C1,SLC15A1,CHP1,OTOP2,NNT,ATP1A1,DMAC2L,SLC9A6,SLC11A2,ATP6V0D1,TACO1,SPHK2,CYB5A,SLC4A10,COA8,CLCN3,ATP6V0D2,CLCN5,SLC9A2,TMSB4X,SLC17A5	27	18.2432
GOBP_PROTON_TRANSPORTING_TWO_SECTOR_ATPASE_COMPLEX_ASSEMBLY	0.454545	0.82186	0.0847985	-0.412737	-0.994279	16	ALDOB,CCDC115,ATPAF1,TMEM242,ATP23,FMC1,PIP4P1,ATPAF2	8	50
GOBP_PROTON_TRANSPORTING_V_TYPE_ATPASE_COMPLEX_ASSEMBLY	0.479691	0.835157	0.0795565	-0.499128	-0.987773	8	ALDOB,CCDC115	2	25
GOBP_PROTOPORPHYRINOGEN_IX_BIOSYNTHETIC_PROCESS	0.783939	0.93909	0.054794	-0.376853	-0.770773	9	ALAD	2	22.2222
GOBP_PROTOPORPHYRINOGEN_IX_METABOLIC_PROCESS	0.397566	0.798334	0.0925529	-0.489297	-1.04135	11	ALAD,EIF2AK1,IREB2,FECH	4	36.3636
GOBP_PROXIMAL_DISTAL_PATTERN_FORMATION	0.890244	0.966082	0.0517405	-0.276449	-0.76943	33	LRP4,PBX1,HOXA11,HOXA9,HOXA10,DLL1,HOXB9	7	21.2121
GOBP_PROXIMAL_DISTAL_PATTERN_FORMATION_INVOLVED_IN_NEPHRON_DEVELOPMENT	0.36478	0.787275	0.0995791	0.685049	1.10865	4	IRX3,IRX2,OSR1,HES5	4	100
GOBP_PROXIMAL_TUBULE_DEVELOPMENT	0.39604	0.797861	0.0913924	-0.594644	-1.07301	6	AQP11,ACAT1,DLL1	3	50
GOBP_PRO_B_CELL_DIFFERENTIATION	0.0342681	0.293267	0.321776	-0.671085	-1.46639	12	SOS2,FLCN,SOS1,SOX4,NOTCH1,FNIP1,FLT3	7	58.3333
GOBP_PSEUDOPODIUM_ORGANIZATION	0.881657	0.964689	0.0508054	0.300287	0.712067	16	CDC42EP1,CDC42EP2,RAB25,F2RL1,CDC42	5	31.25
GOBP_PSEUDOURIDINE_SYNTHESIS	0.00200986	0.0470566	0.431708	0.732347	1.79188	18	DKC1,PUSL1,PUS1,GAR1,RPUSD4,PUS7,NHP2,TRUB2,NOP10,RPUSD1,PUS3,RPUSD2,NAF1,TSR3	14	77.7778
GOBP_PTERIDINE_CONTAINING_COMPOUND_BIOSYNTHETIC_PROCESS	0.0745098	0.442234	0.231127	0.60465	1.40707	15	MTHFD1L,ATIC,FPGS,GART,PCBD1,MTHFD1,PTS,GCH1	8	53.3333
GOBP_PTERIDINE_CONTAINING_COMPOUND_METABOLIC_PROCESS	0.336756	0.767779	0.103197	0.378628	1.05711	36	MTHFD1L,ATIC,FPGS,GART,MTHFD2,SLC25A32,SHMT2,PCBD1,MTHFD1,PTS,GCH1,TYMS,MTHFD2L	13	36.1111
GOBP_PULMONARY_ARTERY_MORPHOGENESIS	0.807087	0.946015	0.054794	-0.389523	-0.738135	7	CITED2	2	28.5714
GOBP_PULMONARY_VALVE_DEVELOPMENT	0.502033	0.844453	0.0797706	-0.383032	-0.970545	21	BMPR2,HEY1,RBPJ,NOTCH1	4	19.0476
GOBP_PULMONARY_VALVE_MORPHOGENESIS	0.952015	0.982505	0.0460458	0.266817	0.645747	17	NOS3,JAG1,HEYL,TGFB2,HEY2,SMAD6,SLIT2	7	41.1765
GOBP_PURINERGIC_NUCLEOTIDE_RECEPTOR_SIGNALING_PATHWAY	0.0287355	0.265474	0.352488	-0.526021	-1.46405	33	P2RY4,P2RX4,P2RY1,ADORA3,P2RX7,P2RY13,GPR34,P2RX6,P2RY12,ACP3,CNTN2,P2RY10,ADCY5,P2RY8	14	42.4242
GOBP_PURINE_CONTAINING_COMPOUND_BIOSYNTHETIC_PROCESS	0.166998	0.622462	0.151149	0.310673	1.12916	193	PNP,NME1,VCP,ENO1,ATIC,GART,PPAT,AMD1,HPRT1,PAICS,PRPS1,STOML2,APRT,HSD17B12,GMPS,NME2,ADORA2B,ADSL,ACSL4,ADSS1,PDHB,MYC,IMPDH2,ATP5F1D,GCDH,ELOVL6,SHMT2,PDHA1,ATP5MF,DNAJC30,HACD1,PRPS2,SLC35B2,PANK2,PRTFDC1,AMPD2,ACSL3,NOS3,PARP1,MTHFD1,UQCC3,NME4,ATP6V0C,ATP5MC3,ANTKMT,NME3,ATP5MC1,ATP5MG,AK2,ATP5ME,ATP5MC2,IMPDH1,ATP5PD,GUCY2C,PAPSS1,ADK,ATP5F1E,ATP5PO,ELOVL5,MTHFD2L,GUCY1A2,NME7,GUK1,ADCY3,PPT2,TAFAZZIN,NUDT2,ATPSCKMT,SNCA,MTAP,ELOVL1,TECR,MTCO2P12	73	37.8238
GOBP_PURINE_CONTAINING_COMPOUND_CATABOLIC_PROCESS	0.738144	0.924517	0.0611693	-0.2854	-0.863386	51	PDE8A,NUDT3,NUDT16,GDA,DPYD,NUDT7,PDE5A,ENPP4,PDE4C,ABCD1,ACAT1,PDE4D,NT5E,XDH,NUDT4,NT5C1B,ADAL,AMPD3	18	35.2941
GOBP_PURINE_CONTAINING_COMPOUND_METABOLIC_PROCESS	0.228261	0.688854	0.133555	-0.266168	-1.05818	403	ENPP1,HKDC1,CROT,PPARGC1A,SLC26A2,SLC4A4,PDK2,ACSF2,ADCY6,ENTPD5,SULT1B1,PDE8A,PANK1,ACACB,NUDT3,ACSL5,SULT1A2,INSR,ACSF3,SLC35B3,ACSS2,FLCN,DLG1,ATP6V1A,AK3,SULT1A1,ADCY9,MCEE,ALDOB,PDK3,PKLR,PFKFB2,NUDT16,MAGI3,MPP1,HMGCS2,BPNT1,ACSL6,GDA,PAPSS2,PANK3,OARD1,AK1,DPYD,NUDT7,ACSL1,DCK,PDE5A,PTGDR,PPARA,PGM1,PFKL,ACOT4,ACSS1,ARNT,DHTKD1,ENPP4,PFKFB1,DMAC2L,LRRK2,ACOT2,SUCLA2,PDK1,PDE4C,SHMT1,PRKAA1,P2RX7,GIT1,PRPSAP2,ABCD1,ACAT1,NUPR1,PDE4D,SUCLG2,FAR2,SPHK2,LDHA,GUCA2B,OGT,GUCA2A,HTD2,SULT1E1,NT5E,ALDOC,XDH,URAD,ACP3,PDK4,TMSB4X,PINK1,SULT2A1,PPCS,GIMAP7,NCOR1,PRKAG2,NUDT4,NT5C1B,ENO4,SULT1A3,LACC1,CBFA2T3,IGF1,MLXIPL,TREX1,ADAL,SLC25A16,DIP2A,OXSM,ADCY10	109	27.0471
GOBP_PURINE_CONTAINING_COMPOUND_SALVAGE	0.0753968	0.444029	0.231127	0.632428	1.41925	13	PNP,HPRT1,APRT,ADSL,PRTFDC1,AMPD2,ADK,MTAP,ADA	9	69.2308
GOBP_PURINE_CONTAINING_COMPOUND_TRANSMEMBRANE_TRANSPORT	0.312139	0.746832	0.103958	0.417019	1.09412	24	SLC17A9,LRRC8A,LRRC8E,SLC35B2,SLC28A3,SLC25A17,SLC29A2	7	29.1667
GOBP_PURINE_DEOXYRIBONUCLEOSIDE_METABOLIC_PROCESS	0.527273	0.856343	0.0768737	0.562331	0.981431	5	PNP,ADA	2	40
GOBP_PURINE_DEOXYRIBONUCLEOSIDE_MONOPHOSPHATE_CATABOLIC_PROCESS	0.545272	0.864664	0.0749279	0.519435	0.954598	6	PNP,NT5C,NT5C1A,ADA	4	66.6667
GOBP_PURINE_DEOXYRIBONUCLEOSIDE_MONOPHOSPHATE_METABOLIC_PROCESS	0.661795	0.900537	0.0670513	0.415267	0.844928	9	PNP,NT5C,ADK,NT5C1A,ADA	5	55.5556
GOBP_PURINE_DEOXYRIBONUCLEOSIDE_TRIPHOSPHATE_METABOLIC_PROCESS	0.773622	0.935176	0.0567672	-0.403543	-0.764701	7	NUDT16	2	28.5714
GOBP_PURINE_DEOXYRIBONUCLEOTIDE_BIOSYNTHETIC_PROCESS	0.885602	0.964689	0.0506004	-0.388917	-0.668257	5	DCK	2	40
GOBP_PURINE_DEOXYRIBONUCLEOTIDE_CATABOLIC_PROCESS	0.789579	0.941625	0.0566484	0.362854	0.761859	10	PNP,NT5C,NT5C1A,ADA,NUDT15	5	50
GOBP_PURINE_DEOXYRIBONUCLEOTIDE_METABOLIC_PROCESS	0.863905	0.96094	0.0517405	0.311015	0.737504	16	PNP,NT5C,ADK,GUK1,NT5C1A,ADA,AK5,NUDT15	8	50
GOBP_PURINE_NUCLEOBASE_BIOSYNTHETIC_PROCESS	0.00305903	0.0632971	0.431708	0.815377	1.76523	11	GART,PPAT,HPRT1,PAICS,PRPS1,APRT,GMPS,SHMT2,PRTFDC1	9	81.8182
GOBP_PURINE_NUCLEOBASE_METABOLIC_PROCESS	0.0609037	0.407608	0.257206	0.588035	1.47656	20	GART,PPAT,HPRT1,PAICS,PRPS1,APRT,GMPS,KDM1A,SHMT2,PRTFDC1,TTR	11	55
GOBP_PURINE_NUCLEOSIDE_BIOSYNTHETIC_PROCESS	0.0726916	0.438876	0.234393	0.654457	1.41685	11	PNP,AMD1,HPRT1,APRT,PRTFDC1,ADK,MTAP,ADA	8	72.7273
GOBP_PURINE_NUCLEOSIDE_CATABOLIC_PROCESS	0.754639	0.928509	0.0601186	0.398843	0.789291	8	PNP,NUDT1	2	25
GOBP_PURINE_NUCLEOSIDE_DIPHOSPHATE_BIOSYNTHETIC_PROCESS	0.459406	0.824669	0.0831291	-0.56242	-1.01487	6	AK3,AK1	2	33.3333
GOBP_PURINE_NUCLEOSIDE_DIPHOSPHATE_CATABOLIC_PROCESS	0.283168	0.725733	0.111918	-0.653976	-1.18007	6	NUDT16,NT5E,ENTPD4,ENTPD2,NUDT18	5	83.3333
GOBP_PURINE_NUCLEOSIDE_METABOLIC_PROCESS	0.490157	0.838053	0.0793435	0.358801	0.9548	27	PNP,AMD1,HPRT1,APRT,NUDT1,PRTFDC1,MACROD1,ADK,MTAP,NT5C1A,ADA	11	40.7407
GOBP_PURINE_NUCLEOSIDE_MONOPHOSPHATE_BIOSYNTHETIC_PROCESS	0.00143141	0.0370231	0.45506	0.69696	1.80576	22	ATIC,GART,PPAT,HPRT1,PAICS,APRT,GMPS,ADSL,ADSS1,IMPDH2,PRPS2,AMPD2,IMPDH1,ADK	14	63.6364
GOBP_PURINE_NUCLEOSIDE_MONOPHOSPHATE_CATABOLIC_PROCESS	0.314342	0.748819	0.104733	0.518263	1.122	11	PNP,HPRT1,NT5C,PRTFDC1	4	36.3636
GOBP_PURINE_NUCLEOSIDE_MONOPHOSPHATE_METABOLIC_PROCESS	0.0703125	0.435428	0.237794	0.460242	1.36438	45	PNP,ATIC,GART,PPAT,HPRT1,PAICS,APRT,GMPS,ADSL,ADSS1,IMPDH2,NT5C,PRPS2,PRTFDC1,AMPD2,AK2,TJP2,IMPDH1,ADK,GUK1,NUDT2,CARD11,NT5C1A,CASK	24	53.3333
GOBP_PURINE_NUCLEOSIDE_TRIPHOSPHATE_CATABOLIC_PROCESS	0.955556	0.984224	0.048215	0.319339	0.557339	5	ITPA,ADA,NUDT15	3	60
GOBP_PURINE_NUCLEOTIDE_CATABOLIC_PROCESS	0.876289	0.964094	0.0531298	-0.26245	-0.771317	46	PDE8A,NUDT3,NUDT16,GDA,NUDT7,PDE5A,PDE4C,ABCD1,ACAT1,PDE4D,NT5E,XDH,NUDT4,NT5C1B	14	30.4348
GOBP_PURINE_NUCLEOTIDE_SALVAGE	0.298597	0.737915	0.10925	0.547747	1.15006	10	HPRT1,APRT,ADSL,AMPD2,ADK,ADA	6	60
GOBP_PURINE_NUCLEOTIDE_TRANSPORT	0.614481	0.890808	0.0675189	0.328823	0.892504	29	SLC17A9,LRRC8A,LRRC8E,CD47,SLC35B2,SLC25A25,ABCC5,SLC25A17,CALHM1	9	31.0345
GOBP_PURINE_RIBONUCLEOSIDE_CATABOLIC_PROCESS	0.561368	0.871859	0.0734381	0.51316	0.943067	6	PNP,ADA	2	33.3333
GOBP_PURINE_RIBONUCLEOSIDE_METABOLIC_PROCESS	0.319923	0.754337	0.10208	0.416628	1.07944	22	PNP,AMD1,HPRT1,APRT,PRTFDC1,ADK,MTAP,NT5C1A,ADA	9	40.9091
GOBP_PURINE_RIBONUCLEOSIDE_SALVAGE	0.0523139	0.380498	0.282013	0.801306	1.47261	6	PNP,HPRT1,APRT,PRTFDC1,ADK,MTAP	6	100
GOBP_PURINE_RIBONUCLEOTIDE_SALVAGE	0.156701	0.604558	0.159647	0.665475	1.31694	8	HPRT1,APRT,ADSL,AMPD2,ADK,ADA	6	75
GOBP_PURKINJE_MYOCYTE_TO_VENTRICULAR_CARDIAC_MUSCLE_CELL_SIGNALING	0.930693	0.975412	0.048506	-0.34506	-0.622648	6	TRPM4	2	33.3333
GOBP_PUTRESCINE_BIOSYNTHETIC_PROCESS	0.482828	0.836818	0.0815265	0.580789	1.01365	5	ODC1,AZIN1,AGMAT	3	60
GOBP_PUTRESCINE_METABOLIC_PROCESS	0.663918	0.900981	0.0662842	0.435982	0.862788	8	ODC1,AZIN1,AGMAT,SAT2	4	50
GOBP_PYRAMIDAL_NEURON_DEVELOPMENT	0.257606	0.707909	0.119888	-0.559271	-1.19027	11	FGFR2,ZMIZ1,DISC1,SLC4A10,DCLK2	5	45.4545
GOBP_PYRAMIDAL_NEURON_DIFFERENTIATION	0.135524	0.571787	0.172324	-0.603285	-1.31824	12	FGFR2,UNC5D,ZMIZ1,DISC1,SLC4A10,DCLK2	6	50
GOBP_PYRIDINE_CONTAINING_COMPOUND_BIOSYNTHETIC_PROCESS	0.565041	0.873497	0.0736213	-0.337258	-0.929375	31	NMNAT3,NADK,NUDT12,NMRK1,HAAO,PARP16,PARP9,NMNAT1	8	25.8065
GOBP_PYRIDINE_CONTAINING_COMPOUND_CATABOLIC_PROCESS	0.501031	0.843239	0.0806388	0.486816	0.963386	8	PNP,MTAP	2	25
GOBP_PYRIDINE_CONTAINING_COMPOUND_METABOLIC_PROCESS	0.983936	0.993277	0.0466015	0.231148	0.661703	39	PNP,NNMT,NAXE,PTGIS,ALPL,PDXK,NAPRT,PSAT1,MTAP,NAMPT,NADK2	11	28.2051
GOBP_PYRIDINE_NUCLEOTIDE_BIOSYNTHETIC_PROCESS	0.384929	0.794128	0.0946646	-0.383432	-1.03371	28	NMNAT3,NADK,NUDT12,NMRK1,HAAO,PARP16,PARP9,NMNAT1,NAXD,IDO1,QPRT,IDO2,PARP10	13	46.4286
GOBP_PYRIDINE_NUCLEOTIDE_METABOLIC_PROCESS	0.36961	0.788567	0.0975449	-0.376223	-1.03854	32	NMNAT3,NADK,NUDT12,NMRK1,HAAO,PARP16,NUDT13,PARP9,NMNAT1,NAXD,SARM1,NUDT17,IDO1,QPRT,IDO2,PARP10	16	50
GOBP_PYRIMIDINE_CONTAINING_COMPOUND_BIOSYNTHETIC_PROCESS	0.0821355	0.460007	0.224966	0.484165	1.35176	36	NME1,CTPS1,UPP1,DCTD,PRPS1,UMPS,CAD,NME2,NME4,DTYMK,NME3,TPK1,DHODH,TYMS	14	38.8889
GOBP_PYRIMIDINE_CONTAINING_COMPOUND_CATABOLIC_PROCESS	0.859684	0.959997	0.052057	-0.268155	-0.781557	41	APOBEC3C,DPYD,TET2,DPYSL2,APOBEC3B,APOBEC1,OGG1,CDA,NEIL2,TET3,ALDH6A1,ENTPD4,SMUG1	13	31.7073
GOBP_PYRIMIDINE_CONTAINING_COMPOUND_METABOLIC_PROCESS	0.342799	0.771903	0.101351	0.319784	1.04889	86	NME1,CTPS1,ENTPD7,UPP1,DCTD,PRPS1,ERH,UMPS,CAD,THTPA,NME2,DPYSL3,NT5C,SLC25A19,NME4,DTYMK,NME3,TPK1,DHODH,NTHL1,TYMP,TYMS,TK1,DCTPP1	24	27.907
GOBP_PYRIMIDINE_CONTAINING_COMPOUND_SALVAGE	0.761811	0.932591	0.0574877	-0.411391	-0.779574	7	UCK2,TK2,CDA,UCK1	4	57.1429
GOBP_PYRIMIDINE_CONTAINING_COMPOUND_TRANSMEMBRANE_TRANSPORT	0.816667	0.949296	0.0568864	-0.333404	-0.766244	14	SLC19A3,SLC25A36,SLC44A4,SLC22A1	4	28.5714
GOBP_PYRIMIDINE_DEOXYRIBONUCLEOSIDE_METABOLIC_PROCESS	0.587771	0.881491	0.0701132	-0.542055	-0.931386	5	DHFR2,DPYD,TK2	3	60
GOBP_PYRIMIDINE_DEOXYRIBONUCLEOSIDE_MONOPHOSPHATE_BIOSYNTHETIC_PROCESS	0.765199	0.933082	0.0602484	0.495864	0.802479	4	DCTD,TYMS,DUT	3	75
GOBP_PYRIMIDINE_DEOXYRIBONUCLEOSIDE_MONOPHOSPHATE_METABOLIC_PROCESS	0.271845	0.71767	0.113313	0.521286	1.15829	12	UPP1,DCTD,NT5C,TYMP,TYMS	5	41.6667
GOBP_PYRIMIDINE_DEOXYRIBONUCLEOSIDE_TRIPHOSPHATE_METABOLIC_PROCESS	0.688129	0.909336	0.0633597	0.450423	0.82777	6	DTYMK,TYMS,DCTPP1,DUT	4	66.6667
GOBP_PYRIMIDINE_DEOXYRIBONUCLEOTIDE_BIOSYNTHETIC_PROCESS	0.700405	0.912901	0.0628004	0.425593	0.813781	7	DCTD,DTYMK,TYMS,DUT	4	57.1429
GOBP_PYRIMIDINE_DEOXYRIBONUCLEOTIDE_METABOLIC_PROCESS	0.323699	0.758829	0.101714	0.411693	1.08015	24	UPP1,DCTD,NT5C,DTYMK,NTHL1,TYMP,TYMS,DCTPP1,TDG	9	37.5
GOBP_PYRIMIDINE_DIMER_REPAIR	0.779497	0.93808	0.0555947	-0.381407	-0.754805	8	POLH,XPC,ERCC6,CRY2	4	50
GOBP_PYRIMIDINE_NUCLEOBASE_BIOSYNTHETIC_PROCESS	0.272165	0.718268	0.11725	0.602597	1.19251	8	CTPS1,UMPS,CAD,DHODH,MTOR	5	62.5
GOBP_PYRIMIDINE_NUCLEOBASE_CATABOLIC_PROCESS	0.551257	0.866163	0.0723571	-0.465836	-0.921889	8	DPYD,DPYSL2	2	25
GOBP_PYRIMIDINE_NUCLEOBASE_METABOLIC_PROCESS	0.375246	0.790364	0.0940503	0.412272	1.03522	20	CTPS1,UMPS,CAD,DPYSL3,DHODH,TYMP,TYMS	7	35
GOBP_PYRIMIDINE_NUCLEOBASE_TRANSPORT	0.246465	0.701256	0.122679	0.697118	1.21667	5	SLC28A3,SLC29A2,SLC28A2,AQP9	4	80
GOBP_PYRIMIDINE_NUCLEOSIDE_CATABOLIC_PROCESS	0.373737	0.789769	0.0959207	-0.439969	-1.05988	16	APOBEC3C,DPYD,APOBEC3B,APOBEC1	4	25
GOBP_PYRIMIDINE_NUCLEOSIDE_DIPHOSPHATE_BIOSYNTHETIC_PROCESS	0.372233	0.788643	0.0959207	0.602219	1.10674	6	UMPS,CAD,DTYMK,DHODH	4	66.6667
GOBP_PYRIMIDINE_NUCLEOSIDE_DIPHOSPHATE_METABOLIC_PROCESS	0.241237	0.699588	0.12564	0.62031	1.22756	8	ENTPD7,UMPS,CAD,DTYMK,DHODH	5	62.5
GOBP_PYRIMIDINE_NUCLEOSIDE_METABOLIC_PROCESS	0.625259	0.8956	0.0694481	-0.338488	-0.882724	24	DHFR2,APOBEC3C,DPYD,APOBEC3B,APOBEC1,TK2,CDA	7	29.1667
GOBP_PYRIMIDINE_NUCLEOSIDE_MONOPHOSPHATE_BIOSYNTHETIC_PROCESS	0.305882	0.741431	0.106323	0.482451	1.1227	15	UPP1,DCTD,UMPS,CAD,DHODH,TYMS	6	40
GOBP_PYRIMIDINE_NUCLEOSIDE_MONOPHOSPHATE_CATABOLIC_PROCESS	0.369072	0.787958	0.0978773	0.548369	1.0852	8	UPP1,NT5C,TYMP	3	37.5
GOBP_PYRIMIDINE_NUCLEOSIDE_MONOPHOSPHATE_METABOLIC_PROCESS	0.235294	0.692933	0.123842	0.460539	1.16901	21	UPP1,DCTD,UMPS,CAD,NT5C,DHODH,TYMP,TYMS	8	38.0952
GOBP_PYRIMIDINE_NUCLEOSIDE_TRANSPORT	0.246465	0.701256	0.122679	0.696662	1.21588	5	SLC28A3,SLC29A2,SLC28A2,SLC29A1	4	80
GOBP_PYRIMIDINE_NUCLEOSIDE_TRIPHOSPHATE_BIOSYNTHETIC_PROCESS	0.0787402	0.452579	0.224966	0.566471	1.40442	19	NME1,CTPS1,CAD,NME2,NME4,DTYMK,NME3,TYMS,NME7	9	47.3684
GOBP_PYRIMIDINE_NUCLEOSIDE_TRIPHOSPHATE_METABOLIC_PROCESS	0.0982659	0.501189	0.197822	0.512398	1.34437	24	NME1,CTPS1,ENTPD7,CAD,NME2,NME4,DTYMK,NME3,TYMS,DCTPP1,NME7	11	45.8333
GOBP_PYRIMIDINE_NUCLEOTIDE_CATABOLIC_PROCESS	0.265226	0.713719	0.115734	0.44649	1.12114	20	ENTPD7,UPP1,NT5C,NTHL1,TYMP,DCTPP1,TDG	7	35
GOBP_PYRIMIDINE_NUCLEOTIDE_METABOLIC_PROCESS	0.0831721	0.461759	0.216543	0.433819	1.31819	51	NME1,CTPS1,ENTPD7,UPP1,DCTD,PRPS1,UMPS,CAD,NME2,NT5C,NME4,DTYMK,NME3,DHODH,NTHL1,TYMP,TYMS,DCTPP1,NME7,TDG	20	39.2157
GOBP_PYRIMIDINE_RIBONUCLEOSIDE_DIPHOSPHATE_METABOLIC_PROCESS	0.215292	0.670786	0.132147	0.673107	1.23701	6	ENTPD7,UMPS,CAD,DHODH	4	66.6667
GOBP_PYRIMIDINE_RIBONUCLEOSIDE_MONOPHOSPHATE_METABOLIC_PROCESS	0.392157	0.79569	0.0913924	0.450697	1.04881	15	UPP1,UMPS,CAD,NT5C,DHODH	5	33.3333
GOBP_PYRIMIDINE_RIBONUCLEOSIDE_TRIPHOSPHATE_BIOSYNTHETIC_PROCESS	0.0686275	0.431204	0.24134	0.610984	1.42181	15	NME1,CTPS1,CAD,NME2,NME4,NME3,NME7	7	46.6667
GOBP_PYRIMIDINE_RIBONUCLEOSIDE_TRIPHOSPHATE_METABOLIC_PROCESS	0.0945946	0.493752	0.202072	0.552144	1.35097	18	NME1,CTPS1,ENTPD7,CAD,NME2,NME4,NME3	7	38.8889
GOBP_PYRIMIDINE_RIBONUCLEOTIDE_BIOSYNTHETIC_PROCESS	0.0315151	0.278222	0.321776	0.576576	1.50054	23	NME1,CTPS1,UPP1,UMPS,CAD,NME2,NME4,NME3,DHODH	9	39.1304
GOBP_PYRIMIDINE_RIBONUCLEOTIDE_CATABOLIC_PROCESS	0.255061	0.707909	0.120433	0.633365	1.21106	7	ENTPD7,UPP1,NT5C	3	42.8571
GOBP_PYRIMIDINE_RIBONUCLEOTIDE_METABOLIC_PROCESS	0.0581395	0.398909	0.261664	0.512212	1.40104	30	NME1,CTPS1,ENTPD7,UPP1,UMPS,CAD,NME2,NT5C,NME4,NME3,DHODH	11	36.6667
GOBP_PYROPTOSIS	0.5	0.842244	0.0813027	-0.375249	-0.9582	22	GZMA,CASP6,GSDMB,GSDME,NAIP,ZBP1	6	27.2727
GOBP_PYRUVATE_METABOLIC_PROCESS	0.257085	0.707909	0.119888	-0.315328	-1.08049	103	HKDC1,SLC4A4,PDK2,ENTPD5,ME3,INSR,PCK2,ALDOB,PDK3,PKLR,PFKFB2,PPARA,PGM1,PFKL,ARNT,DHTKD1,PFKFB1,PDK1,PRKAA1,P2RX7,GIT1,NUPR1,LDHA,OGT,ME2,ALDOC,PCK1,PDK4,NCOR1,PRKAG2,ENO4,CBFA2T3,IGF1,MLXIPL,TREX1	35	33.9806
GOBP_PYRUVATE_TRANSMEMBRANE_TRANSPORT	0.522682	0.855079	0.0760837	-0.571521	-0.982016	5	MPC2,SLC16A11,MPC1	3	60
GOBP_PYRUVATE_TRANSPORT	0.637827	0.899134	0.0670513	0.47268	0.868674	6	MYC,SLC16A7	2	33.3333
GOBP_P_BODY_ASSEMBLY	0.304878	0.741431	0.10882	-0.436321	-1.10557	21	CNOT6L,PAN3,CNOT1,PATL2,CNOT2,LIMD1,RC3H1,EIF4ENIF1,PAN2,LSM14A	10	47.619
GOBP_QUATERNARY_AMMONIUM_GROUP_TRANSPORT	0.254065	0.707909	0.120985	-0.489162	-1.15854	15	SLC22A5,PDZK1,SLC22A4,SLC44A4,SLC22A16,SLC25A20,SLC22A1	7	46.6667
GOBP_QUINOLINATE_METABOLIC_PROCESS	0.832347	0.950828	0.0534572	-0.417968	-0.718174	5	HAAO	2	40
GOBP_QUINONE_CATABOLIC_PROCESS	0.0749507	0.442764	0.231127	-0.811386	-1.39417	5	CYP4F12,CYP4F2,CYP4F3	3	60
GOBP_QUINONE_METABOLIC_PROCESS	0.183794	0.63819	0.142901	-0.418678	-1.20595	38	COQ5,AKR1C3,CBR4,CYP4F12,COQ9,CYP4F2,AKR1C1,AKR1C2,COQ8A,COQ8B,CYP4F3,PPTC7,COQ7,COQ6,CRYZL1,AKR1B10	16	42.1053
GOBP_RAB_PROTEIN_SIGNAL_TRANSDUCTION	0.304878	0.741431	0.10882	-0.436261	-1.10542	21	DENND1A,DENND4C,MADD,RAB4B,RAB9A	5	23.8095
GOBP_RAC_PROTEIN_SIGNAL_TRANSDUCTION	0.684631	0.908658	0.0632191	-0.299514	-0.877236	43	KBTBD7,ARHGAP44,RHOU,DNM2,SH3BP1,OGT,GARRE1,FARP2,EPS8,PIK3CB,NF1,AIF1,PIK3CG,TIAM1,CDH13,HACE1,ELMO1	17	39.5349
GOBP_RADIAL_GLIAL_CELL_DIFFERENTIATION	0.260194	0.709026	0.116234	0.526212	1.16923	12	METTL3,STAT3,FGF10,GLI3,GPR157,RHOA	6	50
GOBP_RAL_PROTEIN_SIGNAL_TRANSDUCTION	0.672584	0.903946	0.0635008	-0.493629	-0.848178	5	RALGPS1	2	40
GOBP_RAP_PROTEIN_SIGNAL_TRANSDUCTION	0.538314	0.861441	0.0730744	0.414799	0.957011	14	PLK2,RAPGEF3,RAP2B,RAP1B,SGSM3,KIF14	6	42.8571
GOBP_RAS_PROTEIN_SIGNAL_TRANSDUCTION	0.0978723	0.500542	0.208955	-0.288668	-1.13458	346	ARHGEF11,KBTBD7,CDC42SE2,DAB2IP,DENND1A,ARHGAP44,RGL1,ARFGEF2,CDC42EP3,DENND4C,FBXO8,SOS2,RHOU,FLCN,ARHGEF28,MADD,RAPGEFL1,RAB42,JUN,STAMBP,RAPGEF5,KITLG,DNM2,ARRB1,MAPRE2,PSD3,ERBIN,RALGPS1,STARD13,PLEKHG7,RAP1A,PLD1,RAP2A,IQSEC2,ABCA1,ADGRG1,ARHGAP35,KSR1,SH3BP1,RAB4B,GPR35,GRAP2,ARHGEF12,SCAI,NET1,ARHGAP42,CYTH3,CRKL,SYNJ2BP,SPRY1,CCDC125,PSD4,CNKSR1,USP28,RAB9A,SHOC2,PHACTR4,PLCE1,LPAR4,SOS1,KSR2,EPS8L2,RAPGEF2,PDCD10,SPRY3,SHTN1,FLOT1,ARHGAP4,OGT,GPR174,GARRE1,ADRA2A,MCF2L,NOTCH1,ARHGEF18,USP8,FARP2,TAX1BP3,LZTR1,RB1,EPS8,RASGRP4,CDC42EP4,DHCR24,GNA13,RREB1,PIK3CB,IGF1,ITGA3,CBL,NF1,SYNGAP1,RAF1,GNB1,GPSM2,RASGEF1C,AIF1,RAB30,ABL1,NTRK1,LPAR6,CYTH4,KANK2,PIK3CG,ADRA1A,P2RY10,TIAM1,CDH13,CSF1,DOK1,RASGRP1,P2RY8,BRAP,GPR55,IQSEC1,ARHGAP1,CDC42EP5,HACE1,PRAG1,RRAS,ELMO1	121	34.9711
GOBP_REACTIVE_NITROGEN_SPECIES_METABOLIC_PROCESS	0.425197	0.806625	0.0870516	0.310599	1.00448	74	ARG2,HSP90AB1,HSP90AA1,IL1B,KLF2,ASS1,CD47,PTGS2,CAV1,GLA,SELENOS,NOS3,TLR4,CYB5R3,CYP1B1,PTGIS,KHSRP,GCH1,TSPO	19	25.6757
GOBP_REACTIVE_OXYGEN_SPECIES_BIOSYNTHETIC_PROCESS	0.784047	0.93909	0.0555947	0.274827	0.840664	53	ARG2,PARK7,TRAP1,DUOXA2,CFLAR,DUOXA1,CYBA,TLR4,SLC25A33,DUOX1	10	18.8679
GOBP_REACTIVE_OXYGEN_SPECIES_METABOLIC_PROCESS	0.434524	0.81303	0.0862866	0.270506	0.99975	219	ARG2,ARF4,MMP3,EIF6,AATF,PARK7,CCN2,BMP7,GSTP1,PRDX4,PMAIP1,TRAP1,TUSC2,DUOXA2,HIF1A,CCN1,NDUFA13,TIGAR,PRDX1,CCS,GPX1,GADD45A,DCXR,RNF41,TGFBR2,CFLAR,GNAI3,DUOXA1,NOS3,NOX1,PRDX2,CYBA,PARL,TLR4,SLC25A33,CYP1B1,FOXO1,MT3,DUOX1,BCR,SOD3,MPV17,GCH1,TPO,MAPT,G6PD,TSPO,CRYAB,GPX3,PDGFRB,FPR2,PDGFB,TP53,NFE2L2,ADGRB1,F2RL1,RHOA,ZC3H12A	58	26.484
GOBP_RECEPTOR_CATABOLIC_PROCESS	0.979757	0.991666	0.0471642	-0.235035	-0.628714	27	SNX25,MYLIP,DTX3L,SH3GLB1,BECN1,ITCH,UVRAG,CDK5,KIF16B,NEDD4	10	37.037
GOBP_RECEPTOR_CLUSTERING	0.739563	0.924816	0.0593488	0.278637	0.863144	56	MADCAM1,DVL1,ITGB1BP1,PICK1,FLNA,TNFAIP6,MESD,CD81,RELN,GPHN,SHISA6	11	19.6429
GOBP_RECEPTOR_DIFFUSION_TRAPPING	0.181443	0.635326	0.147331	0.650894	1.28809	8	GPHN,SHISA6,CACNG4,CACNG5,CACNG2,CACNG7	6	75
GOBP_RECEPTOR_GUANYLYL_CYCLASE_SIGNALING_PATHWAY	0.569937	0.875204	0.0745501	0.450538	0.916691	9	GUCY2C,GUCA1B,NPR1,NPPC,NPPB,GUCY2F	6	66.6667
GOBP_RECEPTOR_INTERNALIZATION	0.417795	0.806625	0.0870516	0.292522	1.00274	112	ANXA2,SDCBP,CXCL8,EFNB2,EZR,DKK1,GREM1,PICK1,ARF1,RAMP1,CAV1,RAMP2,CD81,PCSK9,ATXN2,RAB31,LRPAP1,LILRB1,CACNG4,GRK4,RAMP3,ITGB3,GTF2H2,MTMR2,GRK2,AP2M1,RAB5A,ARC,SCYL2,SELE,CD9,HTR2B,ACHE,SNCA,CD63,AHI1,UBQLN2	37	33.0357
GOBP_RECEPTOR_LOCALIZATION_TO_NON_MOTILE_CILIUM	0.802761	0.94526	0.0551352	-0.435542	-0.748371	5	IFT80	2	40
GOBP_RECEPTOR_LOCALIZATION_TO_SYNAPSE	0.114688	0.53377	0.186433	-0.400792	-1.23297	55	ARHGAP44,STX7,ADAM10,DLG1,CLSTN1,KIF3B,PRKCZ,RAP1A,IQSEC2,STX3,VPS35,GRIP1,SYNJ2BP,GPC4,GRIP2	15	27.2727
GOBP_RECEPTOR_MEDIATED_ENDOCYTOSIS	0.569472	0.875204	0.0713053	0.255491	0.960188	244	ANXA2,SDCBP,AP2B1,RABEPK,PDLIM7,SERPINE1,ARF6,CXCL8,EFNB2,DNAJC6,EZR,DKK1,HNRNPK,CXCL16,GREM1,PICK1,DAB2,ARF1,CLTB,SGIP1,CLTA,CTTN,LDLR,RAMP1,BICD1,CAV1,LDLRAD3,TGFBR2,RAMP2,CD81,M6PR,PCSK9,MICALL1,ATXN2,AP2S1,SNX9,RAB31,LRPAP1,BMP2K,DBNL,LILRB1,CACNG4,LRP3,GRK4,RAMP3,ITGB3,CLTCL1,RNASEK,GTF2H2,MTMR2,FPR2,TMEM108,GRK2,CAP1,HSPG2,AP2M1,WASF1,RAB5A,FCHO1,ARC,SCYL2,FCHSD2,GAK,SELE,CD9,HTR2B	66	27.0492
GOBP_RECEPTOR_MEDIATED_ENDOCYTOSIS_INVOLVED_IN_CHOLESTEROL_TRANSPORT	0.325956	0.760133	0.103958	0.6186	1.13684	6	ANXA2,LDLR,PCSK9,ABCA2	4	66.6667
GOBP_RECEPTOR_MEDIATED_VIRION_ATTACHMENT_TO_HOST_CELL	0.930693	0.975412	0.048506	-0.346929	-0.626019	6	ACE2	2	33.3333
GOBP_RECEPTOR_METABOLIC_PROCESS	0.655102	0.900537	0.0664364	-0.255613	-0.933702	164	SORL1,REP15,ANKRD13A,FMR1,SNX25,LMBRD1,INSR,ARFGEF2,LMTK2,CHMP5,FUT8,DNM2,ARRB1,OPTN,MYLIP,ATAD1,TBC1D5,LDLRAP1,NUMB,DTX3L,SH3GLB1,SFRP4,GRIA1,FNTA,FLOT1,PICALM,BECN1,PLEKHJ1,LRP1,CNTN2,CXCR2,INPP5F,ITGB2,ITCH,PHETA1,AP1AR,EGF,DRD2,UVRAG,ARRB2,EHD3,MKLN1	42	25.6098
GOBP_RECEPTOR_RECYCLING	0.243902	0.700665	0.123842	-0.40435	-1.12541	33	SORL1,REP15,ARFGEF2,LMTK2,CHMP5,OPTN	6	18.1818
GOBP_RECEPTOR_SIGNALING_PATHWAY_VIA_STAT	0.257485	0.707909	0.118815	-0.296395	-1.07522	150	PTK6,IL6R,IL10RB,STAMBP,IL15,PTK2B,IFNAR1,PPARG,PIAS1,SOCS2,CCL5,PARP14,PRLR,PTPRD,OSBP,JAK1,STAT2,LEPROT,GHR,SOCS6,NOTCH1,KIT,ADIPOR1,FLT3,PARP9,SH2B3,GGNBP2,SOCS5,PTPRT,MST1L,INPP5F,MGAT5,IGF1,EGF,FGFR3,CTF1,CD300A,OCIAD2,AGT,PTPN2,LYN,HES1,NLK,VEGFA,HCLS1,CSF1R,CDK5	47	31.3333
GOBP_RECEPTOR_TRANSACTIVATION	0.804734	0.945779	0.0550211	-0.434021	-0.745757	5	NCOA3,ADRA2A,ADAM17,ADRA2B	4	80
GOBP_RECOGNITION_OF_APOPTOTIC_CELL	0.647525	0.900386	0.0655321	-0.479298	-0.864875	6	SCARB1,MEGF10,FCN3,PEAR1	4	66.6667
GOBP_RECOMBINATIONAL_REPAIR	0.0114126	0.152753	0.38073	0.377122	1.3549	164	MORF4L2,UBE2N,SFPQ,ACTB,H2AX,PSMD14,UBQLN4,RUVBL2,RUVBL1,FUS,FEN1,MRGBP,ACTL6A,PPP4C,KDM1A,TRRAP,RBBP8,MAGEF1,MEAF6,MCM3,SMC5,MAD2L2,AUNIP,REV3L,MCMDC2,PARP1,MCM7,SWSAP1,FIGNL1,NABP2,INO80,WRAP53,CDC7,NBN,RAD51B,MCM6,VPS72,RAD54L,SWI5,SHLD1,INTS3,MCM2,EP400,GINS2,NABP1,RECQL4,RAD51C	47	28.6585
GOBP_REDUCTION_OF_FOOD_INTAKE_IN_RESPONSE_TO_DIETARY_EXCESS	0.768317	0.934084	0.0573667	-0.428354	-0.772948	6	RMI1,CNTN2	2	33.3333
GOBP_REELIN_MEDIATED_SIGNALING_PATHWAY	0.448743	0.819895	0.0831291	-0.513023	-1.01527	8	DAB2IP,PAFAH1B1,CRKL	3	37.5
GOBP_REFLEX	0.855212	0.957238	0.0512184	0.308898	0.755801	18	HPN,GJA1,TMC1,ALDH1A3	4	22.2222
GOBP_REGENERATION	0.0429985	0.337306	0.321776	0.342115	1.2359	180	NR4A3,ANXA3,PRMT5,PPP3CA,CCND1,ATIC,FPGS,CEBPB,GJA1,TM4SF4,MAP2K1,ADAM15,CLDN1,HGF,AKIRIN1,RTN4R,RPS15,FLNA,CCN3,RTN4RL2,MYC,NNMT,PTPN3,GPX1,KPNA1,ANXA1,PNPT1,PRPS2,TGFBR2,CFLAR,DUSP10,RGMA,CD81,MUSTN1,LPIN1,TGFBR3,SRSF5,PRRX1,MED1,TARBP2,NDEL1,FGF10,CTNNA1,APOD,PTGFRN,LAMB2,TSPO,PCNA,TYMS,ACE,SOX15,GLI3,GAP43,FZD7,WNT10B,PDX1,IL6,ELAVL4,CD9,CDK1,F7,NR0B2	62	34.4444
GOBP_REGIONALIZATION	0.00444268	0.0819594	0.407018	-0.344543	-1.34982	330	FGFR2,LRP4,DLL4,HNF1B,PRKACB,BMPR2,POFUT1,ACVR2A,HOXB5,TSHZ1,CRB2,HOXA3,HOXB6,MLLT3,HEY1,FZD5,HOXB3,IFT172,SMAD4,PBX1,CDK20,ACVR2B,PAX8,EDN1,SUFU,COBL,CITED2,HOXA2,WNT11,HOXA11,INTU,ADGRG1,LDB1,HOXB7,PCSK5,HOXA5,CDX2,HOXA7,LFNG,RBPJ,TDRD7,SETDB2,ABI1,CRKL,HOXA9,PCSK6,DVL2,MEGF8,BMPR1A,SPRY1,SEMA3C,HOXA6,YY1,TDRD5,TTC21B,MIB1,GORAB,HOXA10,PRKACA,ZBTB16,PITX2,DLL1,EMX1,IFT57,NOTCH1,HES2,PCGF2,HOXD8,SOSTDC1,RNF2,LRP5,FUZ,ACVRL1,HOXB9,PLXNA2,RFX4,DDIT3,FOXH1,MESP1,TIFAB,FOXA1,SMAD2,PGAP1,HOXD3,HIPK2,PLD6,HOXD4,TBC1D32,TBX3,HOXB4	90	27.2727
GOBP_REGULATED_EXOCYTOSIS	0.0147482	0.180083	0.38073	-0.343438	-1.30042	232	P2RY4,SCIN,FMR1,SNX4,SCAMP5,STEAP2,PCLO,P2RY1,IL4R,PDPK1,CD177,SYT2,GAB2,RAP1A,HMOX1,REST,FBXL20,RAB11FIP1,LGALS9,UNC13D,RAB11FIP5,STX3,DMTN,PTGDR,SNX6,MILR1,VAMP2,SYT15,PRKCB,LRRK2,SNAP29,MYH9,CALM3,P2RX7,RAB3A,GIT1,SYT17,STXBP3,TRPV6,NKG7,SPHK2,PRRT2,STX19,PRAM1,RAB27A,PIK3CD,ADRA2A,NOTCH1,KIT,HCK,APBA1,GRIN3A,LAT2,CTBP2,CSPG5,RAB26,NCKAP1L,RIMS4,VAMP8,ITGB2,SYT8,CBL,RAB3GAP1,FES,MICAL1,DRD2,CD300A,SNAP23,TMEM79,CLTRN,KCNB1,PREPL,PRKCG,CADPS2,PIK3CG,ADRA1A,DRD1,CADPS,LYN,DOC2A	80	34.4828
GOBP_REGULATION_BY_VIRUS_OF_VIRAL_PROTEIN_LEVELS_IN_HOST_CELL	0.746964	0.926396	0.0597318	0.409253	0.782536	7	HACD3,DDB1,DYNLT1	3	42.8571
GOBP_REGULATION_OF_3_UTR_MEDIATED_MRNA_STABILIZATION	0.927565	0.974402	0.049391	0.33528	0.616165	6	METTL16,TENT4A,ELAVL4,RBM24	4	66.6667
GOBP_REGULATION_OF_ACROSOME_REACTION	0.34902	0.775986	0.0982123	0.466274	1.08506	15	B4GALT1,SPINK1,ZP3,CACNA1H,POMZP3,PLCB1	6	40
GOBP_REGULATION_OF_ACTIN_CYTOSKELETON_REORGANIZATION	0.35743	0.782271	0.0982123	0.367002	1.05061	39	ARHGDIA,BAIAP2L1,RAPGEF3,HAX1,HRAS,ESAM,TEK,ABL2,NTRK3,BAIAP2,TJP1,PHPT1,CDC42,F11R	14	35.8974
GOBP_REGULATION_OF_ACTIN_FILAMENT_BASED_MOVEMENT	0.477912	0.834861	0.0817516	0.33988	0.972971	39	STC1,PDE4B,ACTA2,PKP2,PLN,ATP2A1,TNNT2,BIN1,CAV1,DSC2,RANGRF,TNNC1,ATP2A2,ANK2	14	35.8974
GOBP_REGULATION_OF_ACTIN_FILAMENT_BASED_PROCESS	0.3186	0.752464	0.0999277	0.263784	1.03467	383	ACTG1,ARPC5L,CNN2,VASP,MET,ID1,ARHGDIA,MYADM,ARFIP2,CCN2,ARF6,BAIAP2L1,RHOD,CDC42EP1,EPHA1,WDR1,PFN1,CDC42EP2,EZR,BRK1,STC1,RAPGEF3,ARPC4,PDE4B,RND1,ACTA2,SYNPO2,ITGB1BP1,PICK1,TMSB10,RHPN2,PKP2,CD47,PLN,ARPC1A,ATP2A1,TNNT2,ARF1,FLNA,ECT2,CTTN,BIN1,CX3CL1,HAX1,S1PR1,HRAS,RHOB,IL1A,CAV1,DAAM2,CELSR1,SPTBN2,LMOD1,TRIOBP,CCL26,DSC2,SFRP1,RANGRF,ESAM,S100A10,KANK1,TNNC1,RND2,FLII,RGS4,ABI2,TEK,ABL2,SNX9,NTRK3,DBNL,ARPC1B,GPM6B,BAIAP2,ATP2A2,RHPN1,RHOF,ANK2,JAM3,TJP1,PFN2,TMOD1,PHPT1,WNT4,TMEFF2,TESK1,PDGFRB,RHOG,PAK2,PDGFA,CAPZA1,WASF3,F2RL1,MLST8,CDC42,F11R,RHOA,SPTB,ARHGEF5,SMAD3,IQGAP1,TGFBR1,CARMIL1,WASF1,ADD2,PAM,PDPN	107	27.9373
GOBP_REGULATION_OF_ACTIN_FILAMENT_BUNDLE_ASSEMBLY	0.282101	0.725142	0.111011	0.32048	1.08572	102	ACTG1,MET,ID1,CCN2,EPHA1,PFN1,RAPGEF3,SYNPO2,ITGB1BP1,RHPN2,CD47,FLNA,CX3CL1,S1PR1,SFRP1,S100A10,RHPN1,TJP1,PFN2,WNT4,TMEFF2,TESK1,PAK2,CDC42,F11R,RHOA,ARHGEF5,SMAD3,TGFBR1,CARMIL1	30	29.4118
GOBP_REGULATION_OF_ACTIN_FILAMENT_LENGTH	0.451292	0.820156	0.0843144	-0.272715	-0.996333	156	WASHC2C,SCIN,ARHGAP18,CDC42EP3,SEMA5A,DLG1,CRACD,ADD3,NCK2,VIL1,PTK2B,FMN1,BAG4,DMTN,ARHGAP35,SH3BP1,SSH1,TWF2,RICTOR,GSN,LATS1,PRKCD,SSH2,LIMA1,MKKS,CYFIP2,AVIL,KANK4,PYCARD,VILL,EVL,CCL11,HCK,TMSB4X,SSH3,ARHGAP28,EPS8,CDC42EP4,GBA2,PIK3CA,TENM1	41	26.2821
GOBP_REGULATION_OF_ACTIN_FILAMENT_ORGANIZATION	0.504817	0.84564	0.0766747	0.257434	0.976902	262	ACTG1,ARPC5L,VASP,MET,ID1,MYADM,ARFIP2,CCN2,ARF6,BAIAP2L1,CDC42EP1,EPHA1,WDR1,PFN1,CDC42EP2,BRK1,RAPGEF3,ARPC4,SYNPO2,ITGB1BP1,PICK1,TMSB10,RHPN2,CD47,ARPC1A,ARF1,FLNA,CTTN,BIN1,CX3CL1,HAX1,S1PR1,DAAM2,SPTBN2,LMOD1,TRIOBP,CCL26,SFRP1,ESAM,S100A10,KANK1,FLII,RGS4,ABI2,SNX9,DBNL,ARPC1B,BAIAP2,RHPN1,TJP1,PFN2,TMOD1,WNT4,TMEFF2,TESK1,PAK2,CAPZA1,WASF3,F2RL1,MLST8,CDC42,F11R,RHOA,SPTB,ARHGEF5,SMAD3,TGFBR1,CARMIL1,WASF1,ADD2	70	26.7176
GOBP_REGULATION_OF_ACTIN_NUCLEATION	0.27439	0.719932	0.115734	-0.401786	-1.10719	31	SCIN,WASL,VIL1,FMN1,ARPIN,GMFB,TRIM27,GSN,ARFIP1,WASHC5	10	32.2581
GOBP_REGULATION_OF_ACTION_POTENTIAL	0.0741429	0.441398	0.287805	-0.437355	-1.32307	51	KCNJ2,FGF13,AKAP9,FMR1,CXADR,DLG1,CAMK2D,TRPM4,DSG2,TMEM161B,GPR35,CTNNA3,CALM3,NOS1AP,CALM1	15	29.4118
GOBP_REGULATION_OF_ACTIVATION_OF_JANUS_KINASE_ACTIVITY	0.32696	0.760621	0.100633	-0.5522	-1.12941	9	IL6R,CCL5,CD300A,AGT,IL23R	5	55.5556
GOBP_REGULATION_OF_ACTIVIN_RECEPTOR_SIGNALING_PATHWAY	0.630928	0.898242	0.0687943	-0.340976	-0.902438	26	ACVR1B,ACVR2A,ACVR2B,DACT2,SMAD7	5	19.2308
GOBP_REGULATION_OF_ACTOMYOSIN_STRUCTURE_ORGANIZATION	0.436647	0.814366	0.0850427	0.299137	0.997814	95	ACTG1,MET,CCN2,EPHA1,PFN1,RAPGEF3,ITGB1BP1,RHPN2,CD47,ECT2,S1PR1,SFRP1,S100A10,RHPN1,TJP1,PFN2,WNT4,TMEFF2,TESK1,PAK2,CDC42,F11R,RHOA,ARHGEF5,SMAD3,TGFBR1,CARMIL1	27	28.4211
GOBP_REGULATION_OF_ACUTE_INFLAMMATORY_RESPONSE	0.0772277	0.44826	0.227987	0.456627	1.34288	44	PARK7,C2CD4B,C2CD4A,IL1B,GSTP1,PTGS2,ZP3,RHBDD3,SELENOS,TNFRSF11A,OSMR,F12,IL6ST,FFAR2,OSM,PTGER3	16	36.3636
GOBP_REGULATION_OF_ACUTE_INFLAMMATORY_RESPONSE_TO_ANTIGENIC_STIMULUS	0.344828	0.773513	0.0975449	0.470073	1.08454	14	PARK7,ZP3,SELENOS,FUT7,C3	5	35.7143
GOBP_REGULATION_OF_ACYL_COA_BIOSYNTHETIC_PROCESS	0.0946746	0.493752	0.204295	-0.790343	-1.35801	5	PDK2,PDK3,PDK1,PDK4	4	80
GOBP_REGULATION_OF_ADAPTIVE_IMMUNE_RESPONSE	0.408537	0.805578	0.0911073	-0.270601	-1.00728	184	CD160,TNFSF4,ZBTB7B,STX7,HLA-A,IL4R,KLRD1,FZD5,TRPM4,PRKCZ,B2M,C4BPA,TNFAIP3,HFE,MR1,TRIM27,DENND1B,SMAD7,HLA-H,P2RX7,CLC,KMT5B,CD46,ZBTB1,SKAP1,XCL1,FBXO38,IL18R1,HLA-B,RIPK3,PYCARD,IL20RB,KLRC1,SOCS5,SLAMF1,TP53BP1,NCKAP1L,CLEC7A,IL12RB1,SHLD2,SUSD4,AZGP1,RC3H1,TNFSF13B,CD1D,SASH3,TBX21,GATA3,HLA-E,ALOX15,PARP3,CD28	52	28.2609
GOBP_REGULATION_OF_ADENYLATE_CYCLASE_ACTIVATING_G_PROTEIN_COUPLED_RECEPTOR_SIGNALING_PATHWAY	0.666667	0.902405	0.0647943	-0.383993	-0.867164	13	MRAP2,OPRL1,ARRDC3,PRKCA,ATP2B4,PDE4A	6	46.1538
GOBP_REGULATION_OF_ADENYLATE_CYCLASE_ACTIVITY	0.5	0.842244	0.0806388	-0.354341	-0.965363	30	AKAP5,AKAP9,NPR3,P2RY13,STIM1,NF1,PALM,DRD2	8	26.6667
GOBP_REGULATION_OF_ADHERENS_JUNCTION_ORGANIZATION	0.840237	0.952481	0.0530213	-0.409761	-0.704072	5	ADD1,VEGFA	2	40
GOBP_REGULATION_OF_ADIPONECTIN_SECRETION	0.283465	0.725733	0.111463	-0.622579	-1.17977	7	RAB11FIP3,PPARG,RAB11FIP1,RAB11FIP5	4	57.1429
GOBP_REGULATION_OF_ADIPOSE_TISSUE_DEVELOPMENT	0.0347839	0.295219	0.321776	-0.740347	-1.51422	9	SORL1,NR1H4,TRPM4	3	33.3333
GOBP_REGULATION_OF_AEROBIC_RESPIRATION	0.207843	0.665201	0.132846	0.433378	1.19256	31	VCP,PARK7,PPIF,PDE12,MYC,HIF1A,SHMT2,IDE,SLC25A33,COX7A1,COX7A2,RHOA,COX7A2L,SNCA,UQCC2	15	48.3871
GOBP_REGULATION_OF_ALCOHOL_BIOSYNTHETIC_PROCESS	0.00959233	0.137784	0.38073	-0.507897	-1.49266	46	CLCN2,P2RY1,DGKQ,CD244,ABCG1,SCAP,GPER1,PTK2B,BMP5,REST,H6PD,GFI1,LPCAT3,PRKAA1	14	30.4348
GOBP_REGULATION_OF_ALDOSTERONE_METABOLIC_PROCESS	0.31528	0.749158	0.103576	-0.573816	-1.13558	8	CLCN2,BMP5,REST	3	37.5
GOBP_REGULATION_OF_ALKALINE_PHOSPHATASE_ACTIVITY	0.837476	0.952481	0.0517405	-0.359117	-0.734498	9	PPARGC1B,SEMA4D,GPLD1	3	33.3333
GOBP_REGULATION_OF_ALPHA_BETA_T_CELL_ACTIVATION	0.759109	0.931219	0.0589694	-0.259593	-0.889512	103	LGALS9C,LGALS9B,CD160,TNFSF4,ZBTB7B,HLA-A,IL4R,VSIR,PRKCZ,LGALS9,RARA,HFE,SMAD7,XCL1,PTPN22,ZBTB16,CRTAM,SOCS5,NCKAP1L,IL12RB1,CBLB,ITCH,IHH,RC3H1,SASH3,TBX21,GATA3,HLA-E,CD300A,CD28,NFKBIZ,NLRP3,TNFRSF14,AP3B1,HLA-DRB1,IL23R,SH3RF1,CD3E	38	36.8932
GOBP_REGULATION_OF_ALPHA_BETA_T_CELL_DIFFERENTIATION	0.923077	0.973291	0.0487011	0.244335	0.78337	66	PNP,AP3D1,RIPK2,CD83,ANXA1,TGFBR2,CD86,HLX,IL23A,PRDM1,HMGB1,GLI3,RHOA,ZC3H12A,IL27,MYB,CBFB,IL18,SHH,SOCS1,LOXL3,RUNX1,ADA,RUNX3,FOXP3,NFKBID	26	39.3939
GOBP_REGULATION_OF_ALTERNATIVE_MRNA_SPLICING_VIA_SPLICEOSOME	0.00772318	0.120918	0.407018	0.487378	1.52214	58	RBM8A,SRSF2,TRA2B,PUF60,DDX5,SRSF6,KHDRBS1,PTBP1,HNRNPU,RNPS1,WTAP,RBM15,RBM4,SMU1,MAGOH,CELF2,RBM15B,HNRNPA1,NSRP1,CELF1,CELF3,RBM11,RBM25,NOVA1,SRRM4,DDX17,RBMX,RBM10	28	48.2759
GOBP_REGULATION_OF_AMINO_ACID_TRANSMEMBRANE_TRANSPORT	0.883333	0.964689	0.0532386	-0.310869	-0.714454	14	ACE2,ARL6IP5,CLTRN,AGT,SLC43A2	5	35.7143
GOBP_REGULATION_OF_AMINO_ACID_TRANSPORT	0.936508	0.977484	0.0483118	-0.249281	-0.72121	39	ACE2,ABAT,ARL6IP5,P2RX7	4	10.2564
GOBP_REGULATION_OF_AMPA_RECEPTOR_ACTIVITY	0.38921	0.794448	0.0908241	0.394591	1.03528	24	RELN,SHISA6,CACNG4,CNIH2,ARC,CNIH3,MAPK8IP2,NLGN1,NLGN2,CACNG5,ADRB2	11	45.8333
GOBP_REGULATION_OF_AMYLOID_BETA_CLEARANCE	0.289575	0.728007	0.10882	0.457901	1.12038	18	HDAC1,CYP51A1,SRF,LRPAP1,MYOCD,TNF,HMGCR,APOE,TREM2,CLU	10	55.5556
GOBP_REGULATION_OF_AMYLOID_FIBRIL_FORMATION	0.0627451	0.411987	0.252961	0.619354	1.44129	15	PFDN2,PFDN1,VBP1,PFDN6,LDLR,PFDN5,CRYAB,APOE,TREM2,CLU	10	66.6667
GOBP_REGULATION_OF_AMYLOID_PRECURSOR_PROTEIN_CATABOLIC_PROCESS	0.118577	0.541986	0.181383	-0.436639	-1.27261	41	SORL1,EFNA1,ABCG1,SLC2A13,CHRNA7,CASP3,RTN3,SP1,PICALM,RANBP9,IGF1,HAP1,FKBP1A,NTRK2,LYN,ABCA7,GSAP,GGA3,ROCK1,FLOT2	20	48.7805
GOBP_REGULATION_OF_ANAPHASE_PROMOTING_COMPLEX_DEPENDENT_CATABOLIC_PROCESS	0.181818	0.635326	0.145516	0.728632	1.27168	5	CDC20,CDK2,PLK1	3	60
GOBP_REGULATION_OF_ANATOMICAL_STRUCTURE_MORPHOGENESIS	0.432188	0.811187	0.0815265	0.242236	1.00194	894	PGAM5,DIAPH1,CTNNB1,ANXA3,ID1,XBP1,MFSD2A,PPP3CA,KIF1A,MYADM,MYDGF,GLUL,SERPINE1,CLDN3,EPHA2,CORO1C,CXCL8,RHOD,CDC42EP1,EPHA1,CALR,CD44,WDR1,CDC42EP2,SPRED1,EMP2,DVL1,EFNB2,PLK2,EZR,PKM,RNH1,IL1B,DKK1,SARS1,ITGA5,KLF2,RAPGEF3,SRF,HPN,SEMA6B,BMP7,GREM1,HSPB6,GJA1,C1QBP,ANAPC2,RND1,HOXD13,MAP2K1,C5AR1,RCC2,ITGB1BP1,ACTN4,HGF,FGF7,LRP8,JMJD8,P4HB,ROR1,RTN4R,UST,CLDN4,DAB2,LIMS2,PDCL3,SPINK5,CAMSAP1,VANGL1,FLNA,WARS1,FOXA2,ADAMTS9,SPHK1,DACT1,PDLIM5,PALMD,PHB2,HIF1A,CDH5,FN1,EMC10,NIBAN2,E2F2,TNFRSF11B,SPRY2,GADD45A,POGLUT1,RHOB,GPR4,CEMIP2,LARP4,PLAA,IL1A,STAT3,ADAMTS1,ANXA1,CELSR1,TGFBR2,STRIP2,NGFR,EMILIN2,NAXE,TGIF2,TRIOBP,ZMPSTE24,RAMP2,LZTS1,NOS3,SCX,SFRP1,RSPO3,ADCK1,NEUROG3,ILK,FOXC1,SKIL,PRKDC,S100A10,CYP1B1,KANK1,SPRY4,SS18L2,OLFM4,STK25,MMRN2,RACK1,RND2,TBXA2R,EPHB3,RELN,MT3,FGF2,ABI2,TEK,PGK1,WTIP,FBXW8,F3,PTGIS,ANGPTL4,HYAL1,NDEL1,DBNL,DHX36,PALM2AKAP2,FGF10,PLXNA1,NSMF,WNT3,BCR,THBS4,FLT4,BAIAP2,PLXNA4,WNT5B,RHOF,TBX2,ECSCR,TJP1,SEMA4B,FZD3,SAPCD2,WNT4,S100A1,RAB11A,AGO2,CD40,VEGFC,CHI3L1,NFATC4,BMPER,MAP3K13,MAPT,MUL1,CHRNB2,LIF,TESK1,FGF18,APLNR,NTNG2,HECW2,SEMA3G,RHOG,PAK2,PRKD1,RYK,SLC12A2,BCL11A,DIP2B,AMIGO1,PDGFA,GDI1,NTN1,RASAL1,VAT1,WASF3,SYT4,NFE2L2,GNA12,FGD5,FMNL2,BMP2,SOX9,L1CAM,ADGRB1,YJEFN3,LRG1,PLXND1,CDC42,PPFIA2,SEMA4A,F11R,PLEKHA4,RHOA,FZD7,HSPG2,ERMN,DNM1L,MYO19,ENG,ZC3H12A,SPART,CXCR4,SEMA3A,CAPRIN1,TAFA5,CDX1,CRABP2,CARMIL1,PRPF40A,SNAI2,CREB3L1,FIS1,PDPN,PQBP1,TGFB2,CHN1	238	26.6219
GOBP_REGULATION_OF_ANATOMICAL_STRUCTURE_SIZE	0.134361	0.57078	0.179782	-0.274419	-1.10292	474	VAV3,EDN2,WASHC2C,ADCY6,FGF13,SCIN,HNF1B,BMPR2,XK,SCTR,ACE2,KNG1,P2RY1,ARHGAP18,CDC42EP3,SLC12A6,SLC6A4,SEMA5A,DLG1,CDHR5,CRACD,DNM2,ULK1,CDHR2,TRPM4,PLS1,GPER1,ADD3,RB1CC1,SIN3A,NCK2,VIL1,RILP,PTK2B,EDN3,FMN1,EDN1,PEX11A,AQP11,DEPTOR,BAG4,PTEN,SEMA6D,DMTN,ARHGAP35,BDKRB2,SH3BP1,SSH1,IST1,VAV2,TWF2,RICTOR,GSN,ZDHHC21,LATS1,DPYSL2,PAFAH1B1,RAB3B,ARHGAP42,PRKCD,SEMA5B,NPR3,LRRK2,MEGF8,SEMA3C,UTS2R,SSH2,P2RX7,EPHA7,LIMA1,DISC1,MKKS,WDTC1,ZFYVE27,CYFIP2,SHTN1,SEMA4D,SNTA1,WASHC5,ARHGAP4,AVIL,KANK4,PYCARD,PICALM,VILL,ADRA2A,LARS1,EVL,CCL11,CLCN3,GRIP2,RNF6,SLC12A7,CLN3,CYSLTR1,HTR7,HCK,SEMA6A,TMSB4X,SSH3,ARHGAP28,DBH,GOLGA4,BDNF,EPS8,CDC42EP4,GBA2,SCT,CNTN2,PIK3CA,TENM1,USH1C,NRCAM	113	23.8397
GOBP_REGULATION_OF_ANDROGEN_RECEPTOR_SIGNALING_PATHWAY	0.576772	0.877926	0.0709609	0.341545	0.908881	27	HDAC1,PARK7,DDX5,KDM1A,DAB2,SMARCA4,SFRP1,SAFB2	8	29.6296
GOBP_REGULATION_OF_ANGIOTENSIN_LEVELS_IN_BLOOD	0.193117	0.649891	0.13649	-0.612633	-1.25301	9	ACE2,ENPEP,CTSZ,CPA3,CMA1,CTSG,ATP6AP2	7	77.7778
GOBP_REGULATION_OF_ANIMAL_ORGAN_FORMATION	0.763209	0.932913	0.0571259	0.304122	0.825459	29	CTNNB1,DKK1,BMP7,FGF2,FGF10,BMP2	6	20.6897
GOBP_REGULATION_OF_ANIMAL_ORGAN_MORPHOGENESIS	0.448544	0.819895	0.0833634	0.287068	0.99575	127	CTNNB1,DVL1,DKK1,BMP7,GREM1,HGF,FGF7,ROR1,DAB2,VANGL1,DACT1,PHB2,TNFRSF11B,CELSR1,NGFR,SFRP1,RSPO3,FGF2,FGF10,FZD3,SAPCD2,WNT4,RYK,PDGFA,BMP2,SOX9,CDC42,PLEKHA4,RHOA,FZD7,SNAI2,NKD1,MED12,PTK7,MAGED1,SHH,MSX1,AHI1,CD34,ZNRF3,BTBD7,TNF,WNT5A	43	33.8583
GOBP_REGULATION_OF_ANION_CHANNEL_ACTIVITY	0.518164	0.852183	0.0749279	-0.468446	-0.958108	9	GOPC,TCAF1,ABCB1,TCAF2,ANO9	5	55.5556
GOBP_REGULATION_OF_ANION_TRANSMEMBRANE_TRANSPORT	0.447639	0.819895	0.08654	-0.379427	-0.99696	25	ACE2,ARL6IP5,GOPC,TCAF1,RIPK1,ABCB1,TCAF2,CLTRN,AGT,SLC43A2,ANO9	11	44
GOBP_REGULATION_OF_ANION_TRANSPORT	0.166994	0.622462	0.15017	-0.346204	-1.15173	86	P2RX4,MAP2K6,PDZK1,PRKG2,ACE2,ABAT,ATP8B1,EDN1,ARL6IP5,CA2,CYP4F2,PRKAA1,P2RX7,GOPC,TCAF1,SFRP4,PLA2R1,RIPK1	18	20.9302
GOBP_REGULATION_OF_ANOIKIS	0.169557	0.626374	0.147331	0.476044	1.24899	24	PTRH2,MYBBP1A,ITGA5,TLE1,MCL1,BRMS1,CAV1,CHEK2,SIK1	9	37.5
GOBP_REGULATION_OF_ANTIFUNGAL_INNATE_IMMUNE_RESPONSE	0.938856	0.978076	0.0479259	-0.334128	-0.574116	5	FAM3A,TRIM62	2	40
GOBP_REGULATION_OF_ANTIGEN_PROCESSING_AND_PRESENTATION	0.314402	0.748819	0.10673	-0.443397	-1.10511	20	FGL2,HFE,TAPBPL,PYCARD,CD68,NOD1,HLA-DOA,CCL19,CCR7,HLA-DOB,THBS1,NOD2	12	60
GOBP_REGULATION_OF_ANTIGEN_PROCESSING_AND_PRESENTATION_OF_PEPTIDE_ANTIGEN	0.229703	0.690462	0.126254	-0.692607	-1.24978	6	HFE,TAPBPL,PYCARD	3	50
GOBP_REGULATION_OF_ANTIGEN_PROCESSING_AND_PRESENTATION_OF_PEPTIDE_OR_POLYSACCHARIDE_ANTIGEN_VIA_MHC_CLASS_II	0.579882	0.877926	0.0707899	-0.549727	-0.94457	5	PYCARD,HLA-DOA,HLA-DOB,THBS1	4	80
GOBP_REGULATION_OF_ANTIGEN_RECEPTOR_MEDIATED_SIGNALING_PATHWAY	0.968317	0.988284	0.0466948	0.230633	0.72913	63	KCNN4,NECTIN2,EZR,RELA,BCL10,CD81,NFAM1,PRNP,RPS3,PHPT1,PVRIG,LGALS3,DGKZ,IKBKG,CARD11,FCRL3	16	25.3968
GOBP_REGULATION_OF_ANTIMICROBIAL_HUMORAL_RESPONSE	0.882704	0.964689	0.0511148	-0.331562	-0.695732	10	GATA6	2	20
GOBP_REGULATION_OF_APOPTOTIC_CELL_CLEARANCE	0.977956	0.991292	0.0467883	0.254564	0.534488	10	HMGB1,TGM2,C3,TREM2	4	40
GOBP_REGULATION_OF_APOPTOTIC_DNA_FRAGMENTATION	0.305155	0.741431	0.109684	0.581342	1.15045	8	DFFA,BAX,AIFM1,IL6,ENDOG,HSF1	6	75
GOBP_REGULATION_OF_APOPTOTIC_PROCESS_INVOLVED_IN_DEVELOPMENT	0.474333	0.834861	0.0833634	-0.447624	-0.978105	12	HNF1B,PAX8,VDR	3	25
GOBP_REGULATION_OF_APOPTOTIC_PROCESS_IN_BONE_MARROW_CELL	0.730994	0.922388	0.0589694	-0.551927	-0.835404	3	FGFR2	2	66.6667
GOBP_REGULATION_OF_APOPTOTIC_SIGNALING_PATHWAY	3.50316e-07	3.48314e-05	0.674963	0.426676	1.65809	344	TNFRSF12A,LMNA,EIF5A,PSME3,HYOU1,CTNNB1,DNAJA1,HYAL2,PLAUR,SFPQ,EEF1E1,TRIAP1,NOC2L,HDAC1,XBP1,AATF,PARK7,ENO1,PEA15,ITGA6,MIF,YBX3,SERPINE1,BCL2L12,FXN,BOK,CD44,PRKRA,IL1B,HNRNPK,GSTP1,PPIF,CREB3,UBQLN1,FAIM2,MNT,LTBR,PPIA,HGF,P4HB,VDAC2,BID,HSPA1B,ARMC10,KDM1A,PMAIP1,TRAP1,PTPMT1,RELA,MCL1,NKX3-1,GRINA,BCAP31,TAF9,SNAI1,CTTN,FADD,MYC,SRPX,TIMP3,MDM2,NR4A2,HIF1A,PTGS2,WFS1,NDUFA13,CX3CL1,DDX3X,GPX1,RPS7,BAG5,IL1A,INHBB,CAV1,TXNDC12,SELENOS,NONO,PDIA3,NLE1,NGFR,CFLAR,STK3,FBXW7,GNAI3,BCL10,SCG2,MAPK8IP1,PRELID1,NOS3,PARP1,ICAM1,SFRP1,NOX1,SGMS1,PRDX2,PARL,SKIL,RACK1,FIGNL1,BAX,PTPN1,RPS3,RPL26,MAL,GCLC,FGF10,CTNNA1,TMEM161A,WNT4,ING5,RNF183,NFATC4,DEDD2,FGFR1,RRN3,PIH1D1,RPS6KB1,HELLS,PAK2,COL2A1,TP53,CCAR2,NFE2L2,TPT1,PPP1CA,LGALS3,DNM1L,BMPR1B,SYVN1,TGFBR1,HTRA2,NACC2,SNAI2,CREB3L1,PDX1,FIS1,TP63,AKT1,S100A8,S100A9	140	40.6977
GOBP_REGULATION_OF_APPETITE	0.117647	0.5387	0.184706	-0.5346	-1.33242	20	SCTR,HTR4,PPARA,BBS2,MKKS,SCT,GHSR,GHRL	8	40
GOBP_REGULATION_OF_ARACHIDONIC_ACID_SECRETION	0.58502	0.880584	0.0716527	0.481758	0.921173	7	MIF,AVPR1B	2	28.5714
GOBP_REGULATION_OF_ARP2_3_COMPLEX_MEDIATED_ACTIN_NUCLEATION	0.484314	0.83755	0.0797706	0.380055	0.964712	21	ARFIP2,BRK1,PICK1,ARF1,ABI2,WASF3,WASF1,FCHSD2,DNAI3,HIP1R	10	47.619
GOBP_REGULATION_OF_ARTERY_MORPHOGENESIS	0.895178	0.966575	0.052913	0.397466	0.643238	4	EFNB2,AKT3	2	50
GOBP_REGULATION_OF_ASPARTIC_TYPE_ENDOPEPTIDASE_ACTIVITY_INVOLVED_IN_AMYLOID_PRECURSOR_PROTEIN_CATABOLIC_PROCESS	0.387674	0.794441	0.0928481	-0.501188	-1.05167	10	SORL1,EFNA1,PICALM	3	30
GOBP_REGULATION_OF_ASPARTIC_TYPE_PEPTIDASE_ACTIVITY	0.404517	0.803557	0.0922597	-0.470816	-1.02878	12	SORL1,EFNA1	2	16.6667
GOBP_REGULATION_OF_ASTROCYTE_ACTIVATION	0.962525	0.987303	0.0467883	-0.30424	-0.52276	5	TTBK1,NR1D1	2	40
GOBP_REGULATION_OF_ASTROCYTE_DIFFERENTIATION	0.395303	0.797481	0.0908241	0.379879	1.01821	28	PRPF19,CLCF1,SERPINE2,BIN1,LDLR,NTRK3,IL6ST,LIF,BMP2,IL6,EPHA4	11	39.2857
GOBP_REGULATION_OF_ASYMMETRIC_CELL_DIVISION	0.993939	0.998635	0.0464155	0.255628	0.446145	5	PAX6,WNT9B	2	40
GOBP_REGULATION_OF_ATPASE_COUPLED_CALCIUM_TRANSMEMBRANE_TRANSPORTER_ACTIVITY	0.136905	0.57464	0.168238	0.586661	1.31654	13	PLN,ATP2A1,VMP1,THADA,RYR2,MRLN,C4orf3	7	53.8462
GOBP_REGULATION_OF_ATP_BIOSYNTHETIC_PROCESS	0.709804	0.914858	0.0606404	0.33021	0.838187	21	VCP,ENO1,MYC,DNAJC30,PARP1,ANTKMT,TAFAZZIN,ATPSCKMT,MTCO2P12	9	42.8571
GOBP_REGULATION_OF_ATP_DEPENDENT_ACTIVITY	0.00572296	0.0982398	0.407018	0.481184	1.55615	74	DNAJB11,TPM2,METTL21A,AHSA1,PFN1,SSBP1,HNRNPU,CHTOP,PPIF,PLN,PAM16,DHX9,ATP2A1,TNNT2,DNAJB1,MSH6,SNRNP70,DNAJC9,TNNC1,FGF10,PFN2,VCPKMT,MCM2,GTF2H2,TP53,MSH2	26	35.1351
GOBP_REGULATION_OF_ATP_METABOLIC_PROCESS	0.654076	0.900537	0.0652353	0.280494	0.918416	84	EIF6,VCP,ENO1,PPIF,PDE12,JMJD8,PRKAA2,MYC,HIF1A,TIGAR,SHMT2,PRKAG1,DNAJC30,STAT3,PARP1,BEND3,SLC25A33,ANTKMT,HTR2A,COX7A1,TSPO,COX7A2,TP53,RHOA,DNM1L,FIS1,TAFAZZIN,COX7A2L,ATPSCKMT,SNCA,MTCO2P12,UQCC2,GCK	33	39.2857
GOBP_REGULATION_OF_ATRIAL_CARDIAC_MUSCLE_CELL_MEMBRANE_DEPOLARIZATION	0.331959	0.764521	0.104344	0.560067	1.10835	8	GJA1,SCN1B,SCN5A	3	37.5
GOBP_REGULATION_OF_ATRIAL_CARDIAC_MUSCLE_CELL_MEMBRANE_REPOLARIZATION	0.109312	0.52551	0.191892	0.713965	1.36518	7	FLNA,KCNQ1,CACNA1D,KCNE5,SCN5A	5	71.4286
GOBP_REGULATION_OF_ATTACHMENT_OF_SPINDLE_MICROTUBULES_TO_KINETOCHORE	0.22619	0.687188	0.127505	0.538099	1.20756	13	HNRNPU,RCC2,ECT2,CCNB1,AURKB,CDC42,SPAG5,SIRT2,KNSTRN	9	69.2308
GOBP_REGULATION_OF_AUTOPHAGIC_CELL_DEATH	0.52071	0.853557	0.0762797	-0.572264	-0.983293	5	DAPK1,ATG7,LAPTM5,CALM2	4	80
GOBP_REGULATION_OF_AUTOPHAGOSOME_MATURATION	0.517172	0.851979	0.077884	-0.393313	-0.947486	16	CALCOCO2,SMCR8,CLN3,TBC1D25,IRGM,ATG5,UVRAG	7	43.75
GOBP_REGULATION_OF_AUTOPHAGY	0.0173114	0.19628	0.352488	-0.326099	-1.27756	330	TP53INP1,BCL2L11,ACER2,USP30,SESN3,SNX4,OSBPL7,SESN2,ATG14,TAB2,TRIM68,TRIM14,SNX30,MTM1,BMF,BNIP3L,FEZ2,FLCN,WIPI1,FZD5,ATP6V1A,ATP6V1C1,GOLGA2,USP33,CALCOCO2,ULK1,SPTLC2,RAB3GAP2,OPTN,EXOC1,KDM4A,HDAC6,VPS26B,SCOC,CTSA,FOXO3,TBC1D14,SMCR8,HMOX1,WAC,SREBF2,MAPK3,SESN1,CAMKK2,TRIM27,DAPK2,SNX6,VPS35,UFL1,TPCN1,TLK2,LRRK2,CASP3,PIK3C3,PRKAA1,RNF152,SH3GLB1,ATG2A,PIK3R2,TPCN2,NUPR1,ATP6V0D1,GFAP,TRIM34,SNX18,EXOC4,PRKACA,DEPDC5,PTPN22,PYCARD,ZKSCAN3,MTMR4,DAPK1,ATP6V0D2,MTMR3,CLN3,TAB3,DCAF12,PINK1,RNF5,BECN1,TMEM59,TBC1D25,DHRSX,BCL2,PIK3CA,DDIT3,SMG1,IRGM,SLC25A5,CSNK2A2,PIK3CB,ATG5,EXOC7,TRIM38,TRIM13,PIP4K2A	97	29.3939
GOBP_REGULATION_OF_AUTOPHAGY_OF_MITOCHONDRION	0.548255	0.865268	0.0756946	0.338168	0.944146	36	PARK7,FBXO7,CTTN,HIF1A,TIGAR,HAX1,RNF41,FBXW7,PARL,USP36,ATP13A2,TSPO,TP53,DNM1L,HTRA2	15	41.6667
GOBP_REGULATION_OF_AUTOPHAGY_OF_MITOCHONDRION_IN_RESPONSE_TO_MITOCHONDRIAL_DEPOLARIZATION	0.847222	0.954125	0.052913	0.327152	0.73417	13	CDC37,TOMM7,MUL1,MFN2,HTRA2	5	38.4615
GOBP_REGULATION_OF_AXONOGENESIS	0.113546	0.533088	0.186433	-0.320366	-1.16823	154	LRP4,FGF13,BMPR2,XK,EFNA1,SEMA5A,ULK1,NIN,PAK1,DIXDC1,PTEN,SEMA6D,ARHGAP35,IST1,TWF2,PAFAH1B1,KIF13B,SEMA5B,MEGF8,SEMA3C,EPHA7,DISC1,SIPA1L1,ZFYVE27,SHTN1,SEMA4D,ARHGAP4,RNF6,MARK2,SEMA6A,MBP,GOLGA4,PLXNA2,BDNF,TIAM2,CNTN2,PLXNB2,PLXNB3,BRSK1,SHOX2,SYNGAP1	41	26.6234
GOBP_REGULATION_OF_AXON_DIAMETER	0.34714	0.774389	0.0988903	-0.659101	-1.1325	5	XK,CNTN2,KEL	3	60
GOBP_REGULATION_OF_AXON_GUIDANCE	0.618861	0.892577	0.0673624	0.411621	0.891127	11	YTHDF1,TUBB2B,SLIT2,MYCBP2	4	36.3636
GOBP_REGULATION_OF_BARBED_END_ACTIN_FILAMENT_CAPPING	0.108911	0.52551	0.190023	-0.757424	-1.36674	6	WASHC2C,CRACD	2	33.3333
GOBP_REGULATION_OF_BEHAVIOR	0.772277	0.935004	0.0571259	0.269844	0.853093	63	NR4A3,HTR1D,HDAC2,INSL5,SGIP1,STAT3,RELN,MC1R,RXFP4,CHRNB2	10	15.873
GOBP_REGULATION_OF_BICELLULAR_TIGHT_JUNCTION_ASSEMBLY	0.286837	0.727642	0.110565	0.437482	1.09852	20	CLDN3,EPHA2,CLDN1,SNAI1,TJP1,F11R,SNAI2,TNF,NPHP1	9	45
GOBP_REGULATION_OF_BILE_ACID_BIOSYNTHETIC_PROCESS	0.933063	0.976849	0.0494905	-0.303872	-0.646718	11	NR1H4,PROX1	2	18.1818
GOBP_REGULATION_OF_BILE_ACID_METABOLIC_PROCESS	0.873563	0.962984	0.0498907	0.315317	0.727489	14	STARD4,PANK2,FGFR4	3	21.4286
GOBP_REGULATION_OF_BILE_ACID_SECRETION	0.925049	0.973416	0.0486034	-0.345331	-0.593366	5	PRKAA1	2	40
GOBP_REGULATION_OF_BINDING	0.0123363	0.161706	0.38073	0.321627	1.25419	362	PHLDA2,ANXA2,ZNF593,HSP90AB1,MAPRE1,EIF4G1,CTNNB1,EIF2S1,CSNK1E,RAN,MET,NME1,EIF4A3,DOT1L,ID1,PLAUR,PPP2CA,PPP3CA,PARK7,GTF2B,ACTB,GTPBP4,DVL1,BCL3,DKK1,LAMTOR5,HDAC2,TRIM28,EIF3C,RIPK2,ADAM15,EIF3E,ITGB1BP1,CPNE1,SPON1,PLN,ITGA2,KDM1A,DAB2,DHX9,CSNK1A1,BTBD1,DACT1,MYC,NFKBIA,NIBAN2,IDE,DDRGK1,TFAP4,E2F1,TXN,MAD2L2,CAV1,GCG,SLPI,STK3,ZMPSTE24,FBXW7,EIF3D,RGMA,DPH3,PARP1,NES,POLDIP2,PCSK9,PINX1,FOXC1,S100A10,HABP4,TGFBR3,CSNK2B,RACK1,BAX,ZFPM1,RPL11,LRPAP1,GREM2,ATP2A2,AURKB,MYOCD,EDF1,STUB1,NFATC4,SYMPK,CDT1,LIF,SKI,HJURP,WAPL,SNAPIN,LARP6,PDGFB,CTNNBIP1,ACE,SPAG8,LDOC1,HMGB1,CARM1,BMP2,PLXND1,CDC42,GTF2F1,PPP1CA,ACD,SMAD3,RALB,TGFBR1,ADD2,PDX1,TDG,AKT1,TRIM21,HEY2,TWIST1,IFI16,TFIP11	116	32.0442
GOBP_REGULATION_OF_BINDING_OF_SPERM_TO_ZONA_PELLUCIDA	0.557652	0.87006	0.0758887	0.603622	0.976869	4	ZP3,ASTL,PAEP	3	75
GOBP_REGULATION_OF_BIOLOGICAL_PROCESS_INVOLVED_IN_SYMBIOTIC_INTERACTION	0.503891	0.84564	0.0772747	0.316207	0.962941	52	CXCL8,NECTIN2,TMPRSS2,P4HB,IFITM3,CAV1,IFITM2,TRIM25,LGALS1,LY6E,TRIM11,TRIM5,FCN1,MID2,FUCA2,HS3ST5,F2RL1,TRIM21,CH25H	19	36.5385
GOBP_REGULATION_OF_BIOMINERALIZATION	0.321569	0.756121	0.103197	0.316335	1.06178	97	FAM20C,SLC4A2,CEBPB,BMP7,GREM1,GJA1,ATF4,SRGN,HIF1A,CCN1,S1PR1,ZMPSTE24,NOS3,SGMS2,ASPN,MGP,BMP2K,GPM6B,WNT4,LTBP3,ATP2B1,TENT5A,TMEM119,BMP2,SOX9,SMAD3,BMPR1B,WNT10B,HEY2,TWIST1,FGF23	31	31.9588
GOBP_REGULATION_OF_BLOOD_BRAIN_BARRIER_PERMEABILITY	0.42268	0.806625	0.0899861	0.517458	1.02402	8	TJP1,SH3GL2,TJP2,OCLN	4	50
GOBP_REGULATION_OF_BLOOD_CIRCULATION	0.264463	0.713541	0.119348	-0.277388	-1.05731	241	SLC1A1,EDN2,P2RX4,KCNJ2,GSTM2,FGF13,AKAP9,BMPR2,THRA,ACE2,KCNE2,CXADR,DLG1,CAMK2D,GPD1L,TRPM4,ATP1B1,EDN3,RNLS,EDN1,DSG2,TMEM161B,ADORA3,TMEM65,ATP1A1,THRB,PDE5A,BDKRB2,TMEM38B,FKBP1B,ZDHHC21,ARHGAP42,CTNNA3,CALM3,SMAD7,TRPV1,PDE4D,NOS1AP,SNTA1,EPAS1,SCN4B,PRKACA,KCNE4,ADRA2A,CALM1,CYSLTR1,TRPC1,ADM2,DBH	49	20.332
GOBP_REGULATION_OF_BLOOD_PRESSURE	0.00149701	0.0382738	0.45506	-0.401064	-1.47837	175	EDN2,P2RX4,ERAP1,SLC2A5,BMPR2,ACE2,ANPEP,GNA11,ABAT,TRHDE,ERAP2,EDN3,RNLS,EDN1,PPARG,ADH5,LNPEP,HMOX1,HSD11B2,ENPEP,ATP1A1,PCSK5,GPR37L1,PPARA,NAV2,CYP4F12,OPRL1,ARHGAP42,NPR3,CYP4F2,CTSZ,UTS2R,TRPV1,MKKS,PDE4D,DLL1,PLCB3,GRIP2,SLC4A5,CPA3,LRP5,ADM2,ACVRL1,GNA13,GAS6,PTPRO,NCALD,DRD2,QRFP,AGT,ADRA1A,NR2F2,AVPR2,CMA1,ASIC2,ACSM3,WNK1,ADRB3,NPY,ADM5,ADRA1B,SUCNR1,SNX5,ADRA2B,KLK3,KLK1,ECE1	67	38.2857
GOBP_REGULATION_OF_BLOOD_VESSEL_REMODELING	0.412955	0.805578	0.0902635	0.553247	1.05787	7	BCR,FLT4,CST3,CEACAM1,TGFB1	5	71.4286
GOBP_REGULATION_OF_BLOOD_VOLUME_BY_RENIN_ANGIOTENSIN	0.765957	0.933082	0.0564118	-0.388564	-0.768969	8	ACE2	2	25
GOBP_REGULATION_OF_BMP_SIGNALING_PATHWAY	0.242363	0.699849	0.124434	-0.321607	-1.09301	99	SORL1,PPM1A,BMPR2,NUMA1,HOXA13,CRB2,SMAD4,PPARG,GATA6,ELAPOR2,CTDSPL2,RBPJ,NEO1,PCSK6,FZD1,SMAD7,SFRP4,TOB1,NOTCH1,SOSTDC1,ZNF423,ACVRL1,SMAD2,ITGA3,HIPK2,SMURF2,ABL1	27	27.2727
GOBP_REGULATION_OF_BODY_FLUID_LEVELS	0.00760817	0.119361	0.407018	0.322113	1.26008	370	SFN,ACTG1,AGR2,AQP3,HYAL2,MET,NME1,CLIC1,PLAUR,KCNN4,XBP1,ACTB,CCND1,TFPI2,SERPINE1,ABCA12,MYL9,THBD,CHRM3,EMP2,PLAT,BLOC1S4,CSRP1,MTX1,SRF,EXT2,GJA1,UMPS,APRT,CD59,CLDN1,PPIA,RAP2B,VCL,SERPINE2,CLDN4,ITGA2,SPINK1,ANXA5,PLEC,PROS1,FLNA,ADRA2C,FOXA2,F2RL3,ST3GAL4,HIF1A,F2RL2,FN1,WFS1,GGCX,TYRO3,VIP,GNAS,GPAT4,CAV1,TPH1,EMILIN2,EXT1,NOS3,C1QTNF1,ILK,PRDX2,CYBA,TLR4,HPS6,SELP,STK39,CYP26B1,TBXA2R,DGKE,F11,F3,MED1,GPI,ACTN1,F12,IL6ST,FGF10	79	21.3514
GOBP_REGULATION_OF_BONE_DEVELOPMENT	0.453608	0.82186	0.0860347	0.508384	1.00607	8	KAT2A,TMEM119,GLI3,KDR,LOX	5	62.5
GOBP_REGULATION_OF_BONE_MINERALIZATION	0.478958	0.834861	0.0815265	-0.300335	-0.977062	77	ENPP1,NBR1,BMPR2,ACVR2A,TRPM4,ACVR2B,PTK2B,ISG15,FBN2,BMPR1A,P2RX7,BGLAP	12	15.5844
GOBP_REGULATION_OF_BONE_MINERALIZATION_INVOLVED_IN_BONE_MATURATION	0.187879	0.643292	0.142901	0.724612	1.26466	5	GREM1,RFLNB,RFLNA,LTF	4	80
GOBP_REGULATION_OF_BONE_REMODELING	0.899807	0.967546	0.048799	0.258745	0.776063	48	GREM1,GJA1,GPR137B,TNFRSF11B,S1PR1,TNFRSF11A,SFRP1,LTBP3,SUCO,ITGB3,TMEM119,DEF8	12	25
GOBP_REGULATION_OF_BONE_RESORPTION	0.756539	0.929308	0.0588438	-0.289171	-0.836124	40	SRC,PPARGC1B,TNFAIP3,P2RX7,BGLAP,INPP5D,PDK4,TF,NF1,PRKCA,CSK,CSF1R,CD38	13	32.5
GOBP_REGULATION_OF_BRANCHING_INVOLVED_IN_LUNG_MORPHOGENESIS	0.293763	0.731284	0.110565	0.636458	1.16966	6	CTNNB1,SOX9,TNF,WNT2	4	66.6667
GOBP_REGULATION_OF_BRANCHING_INVOLVED_IN_PROSTATE_GLAND_MORPHOGENESIS	0.0969697	0.498525	0.204295	0.7882	1.37564	5	BMP7,HOXD13,SFRP1	3	60
GOBP_REGULATION_OF_BRANCHING_INVOLVED_IN_SALIVARY_GLAND_MORPHOGENESIS	0.245361	0.700665	0.124434	0.614489	1.21604	8	HGF,FGF7,FGF10,PDGFA,SNAI2,BTBD7,TNF	7	87.5
GOBP_REGULATION_OF_BRANCHING_INVOLVED_IN_URETERIC_BUD_MORPHOGENESIS	0.593117	0.883596	0.0709609	-0.370973	-0.916859	19	PAX8,LGR4,HOXB7	3	15.7895
GOBP_REGULATION_OF_BRANCHING_MORPHOGENESIS_OF_A_NERVE	0.903353	0.968265	0.0496901	-0.377831	-0.649209	5	LRRK2,SHOX2	2	40
GOBP_REGULATION_OF_BROWN_FAT_CELL_DIFFERENTIATION	0.534553	0.859777	0.0764767	-0.373739	-0.946998	21	NAPEPLD,ZBTB7B,FLCN,MAPK14,SOX13	5	23.8095
GOBP_REGULATION_OF_B_CELL_ACTIVATION	0.986166	0.994086	0.0457704	0.217646	0.791252	191	TNFRSF21,XBP1,MIF,EXOSC3,CLCF1,CD320,PCID2,MLH1,IGHV3-21,EXOSC6,GPR183,MAD2L2,CD81,NFAM1,SFRP1,TLR4,THEMIS2,THOC1,TNFRSF4,SHLD1,CD40,CHRNB2,IL4I1,IRS2,MSH2,IGLC7,IGHV3-7,IGHE,IL6,IGHG1,SUPT6H,IGHG4,FOXJ1,IL27RA,CARD11,FCRL3,AHR,TICAM1,ADA,CTLA4,HMCES,RIF1,IGHV1-69D,CD19,IL21,FOXP3	46	24.0838
GOBP_REGULATION_OF_B_CELL_APOPTOTIC_PROCESS	0.257367	0.707909	0.117766	0.448915	1.12723	20	NOC2L,MIF,BCL10,BAX,AURKB,IRS2	6	30
GOBP_REGULATION_OF_B_CELL_DIFFERENTIATION	0.934109	0.97691	0.0473534	0.259179	0.708928	30	XBP1,PCID2,NFAM1,SFRP1,IL4I1,CARD11,FCRL3	7	23.3333
GOBP_REGULATION_OF_B_CELL_MEDIATED_IMMUNITY	0.448141	0.819895	0.0838361	0.311883	0.984812	62	CD55,EXOSC3,NECTIN2,CLCF1,MLH1,EXOSC6,MAD2L2,THOC1,SHLD1,CD40,MSH2,SUPT6H,FOXJ1,IL27RA,HPX,HMCES,TNF,RIF1,FOXP3,SLC15A4,C4BPB,C3,TREM2	23	37.0968
GOBP_REGULATION_OF_B_CELL_PROLIFERATION	0.859406	0.959967	0.052163	0.259242	0.819575	63	TNFRSF21,MIF,CLCF1,CD320,GPR183,CD81,TLR4,TNFRSF4,CD40,CHRNB2,IRS2,CARD11,FCRL3,AHR,TICAM1,ADA,CTLA4	17	26.9841
GOBP_REGULATION_OF_B_CELL_RECEPTOR_SIGNALING_PATHWAY	0.465447	0.830257	0.0838361	-0.392699	-0.995041	21	PLCL2,PRKCB,PTPN22,CD300A,GCSAM,LYN,CMTM3,GCSAML	8	38.0952
GOBP_REGULATION_OF_CALCIDIOL_1_MONOOXYGENASE_ACTIVITY	0.594488	0.883596	0.0694481	-0.46894	-0.888626	7	VDR,GFI1	2	28.5714
GOBP_REGULATION_OF_CALCINEURIN_MEDIATED_SIGNALING	0.904297	0.968265	0.0491928	-0.260373	-0.740649	35	CHP2,ERBB3,CHP1,DYRK2,AKAP6,SPPL3,CLEC7A,IGF1,ATP2B4,RCAN1,EFHB,TBC1D10C	12	34.2857
GOBP_REGULATION_OF_CALCIUM_ION_DEPENDENT_EXOCYTOSIS	0.657948	0.900537	0.0655321	-0.308077	-0.890792	40	SCAMP5,SYT2,REST,SYT15,SYT17,STXBP3,TRPV6,ADRA2A,NOTCH1,SYT8,RAB3GAP1,KCNB1,DOC2A,CDK5,DOC2B,SYT13,SYT6,SYT10,SYT7,BAIAP3	20	50
GOBP_REGULATION_OF_CALCIUM_ION_EXPORT_ACROSS_PLASMA_MEMBRANE	0.788571	0.941416	0.0543434	-0.459646	-0.754743	4	CALM3,CALM1	2	50
GOBP_REGULATION_OF_CALCIUM_ION_IMPORT	0.0978044	0.500528	0.202072	0.442342	1.29884	43	CTNNB1,STC1,PLN,SPINK1,ATP2A1,HOMER1,GCG,PRNP,RAMP3,SEMG1,PDGFRB,PDGFB,ACE,ATP2C2,LGALS3,FCRL3,CASK,PLPP4,P2RX1,PKD2,MRLN	21	48.8372
GOBP_REGULATION_OF_CALCIUM_ION_IMPORT_ACROSS_PLASMA_MEMBRANE	0.288889	0.728007	0.111918	0.669183	1.16792	5	PRNP,RAMP3,P2RX1	3	60
GOBP_REGULATION_OF_CALCIUM_ION_TRANSMEMBRANE_TRANSPORT	0.89505	0.966575	0.0502948	0.237748	0.838699	145	DIAPH1,CEMIP,RRAD,GEM,JPH1,PDE4B,GSTO1,UBQLN1,CASQ2,PLN,ATP2A1,GNB5,F2RL3,BIN1,CX3CL1,TMC1,YWHAE,STIMATE,CXCL11,CYBA,PRNP,BAX,ANK2,CHD7,RAMP3,G6PD,APLNR,DMD,PRKD1,STAC,STIM2,HRC	32	22.069
GOBP_REGULATION_OF_CALCIUM_ION_TRANSMEMBRANE_TRANSPORTER_ACTIVITY	0.603206	0.886449	0.0696133	-0.283011	-0.934574	84	GSTM2,CACNB1,FMR1,KCNE2,CAMK2D,ATP1B1,NIPSNAP2,FKBP1B,GPR35,OPRL1,CALM3,PDE4D,NOS1AP,AKAP6,PRKACA,ADRA2A,CALM1	17	20.2381
GOBP_REGULATION_OF_CALCIUM_ION_TRANSPORT	0.900192	0.967823	0.0486034	0.233428	0.875824	238	DIAPH1,CTNNB1,CEMIP,RRAD,GEM,JPH1,STC1,PDE4B,GSTO1,UBQLN1,CASQ2,PLN,SPINK1,ATP2A1,GNB5,F2RL3,BIN1,PTGS2,WFS1,CX3CL1,CRACR2B,TMC1,YWHAE,CAV1,HOMER1,ORAI1,GCG,STIMATE,CACNA1D,NOS3,CXCL11,CYBA,PRNP,RGS4,BAX,LILRB1,ADCYAP1R1,ANK2,CHD7,RAMP3,SEMG1,ATP2B1,G6PD,TSPO,PDGFRB,APLNR,DMD,PRKD1,PDGFB,ACE,STAC,ATP2C2,STIM2,HRC,RHOA,LGALS3,CXCR4	57	23.9496
GOBP_REGULATION_OF_CALCIUM_ION_TRANSPORT_INTO_CYTOSOL	0.616016	0.891849	0.0697793	-0.276596	-0.931411	96	P2RX4,GSTM2,CAMK2D,PDPK1,GPER1,PTK2B,TRPC3,TMEM38B,FKBP1B,CALM3,P2RX7,PLCG1,PDE4D,XCL1,AKAP6,PRKACA,CALM1,TRPC1,BCL2,PLA2G1B,ATG5,CXCL9,HAP1,ABL1,NPSR1,FKBP1A,DRD1,TMBIM6,LYN	29	30.2083
GOBP_REGULATION_OF_CALCIUM_MEDIATED_SIGNALING	0.260606	0.709026	0.118815	-0.337415	-1.09064	73	CHP2,PDK2,P2RX4,ERBB3,PTK2B,CHP1,BST1,LRRK2,CALM3,SLA2,DYRK2,AKAP6,SPPL3,CALM1,CLEC7A,IGF1,CDH13,CD4,CMKLR1,ATP2B4,RCAN1,EFHB,TBC1D10C,CCL4,CD3E,ZAP70,P2RX2,PLEK,TMBIM4	29	39.726
GOBP_REGULATION_OF_CAMP_DEPENDENT_PROTEIN_KINASE_ACTIVITY	0.548583	0.865268	0.0749279	-0.379515	-0.93797	19	SESN2,PKIB,RAPGEF2,PRKAG2,PKIG,ATP2B4	6	31.5789
GOBP_REGULATION_OF_CAMP_MEDIATED_SIGNALING	0.602851	0.886449	0.0704501	-0.342114	-0.922314	28	SCTR,PDE3B,PDE3A,OPRL1,UBE2B,PDE4D,RAPGEF2	7	25
GOBP_REGULATION_OF_CANONICAL_WNT_SIGNALING_PATHWAY	0.713725	0.917134	0.0603786	0.247686	0.929506	243	G3BP1,CTNNB1,CSNK1E,HDAC1,EMD,VCP,RUVBL2,RUVBL1,DKK1,TLE1,GREM1,CSNK1G2,EGR1,DAB2,CCNYL1,FERMT1,TPBG,WWTR1,CDH3,CSNK1A1,DACT1,LZTS2,DDX3X,OTULIN,KPNA1,TMEM198,MAD2L2,CAV1,DAAM2,NLE1,STK3,SFRP1,RSPO3,RBX1,ILK,RPS12,KANK1,FOXO1,GID8,FGF2,DACT3,SHISA6,FGF10,PFDN5,SOX17,GPC5,CHD8,CTNNBIP1,CCAR2,TLE6,BMP2,GLI3,SOX9,FRMD8,PLEKHA4,FZD7,AXIN1,PPP1CA,SMAD3,WNT10B,SHISA3,GPRC5B,SNAI2,CSNK1D,CTDNEP1,NKD1,ZEB2,SCYL2,IGFBP6,BICC1,ZBED3,SDHAF2,PTK7	73	30.0412
GOBP_REGULATION_OF_CARBOHYDRATE_BIOSYNTHETIC_PROCESS	0.0222594	0.22662	0.352488	-0.400782	-1.33803	91	ENPP1,PPP1R3B,PPARGC1A,PDK2,KAT2B,SESN2,INSR,PPP1CB,P2RY1,PPP4R3B,DGKQ,CD244,ACADM,GPER1,PTK2B,PPP1R3D,SMPD3,PPARA,C1QTNF12,NLN,HAS2,INPP5K,DYRK2,OGT	24	26.3736
GOBP_REGULATION_OF_CARBOHYDRATE_CATABOLIC_PROCESS	0.122951	0.550797	0.181383	-0.403482	-1.23171	53	PPP1R3B,SLC4A4,ENTPD5,SCARB2,INSR,PPP1CB,PPP1R3D,PPARA,ARNT,PRKAA1,P2RX7,GIT1,NUPR1,OGT,NCOR1,PRKAG2,CBFA2T3,IGF1,MLXIPL,TREX1	20	37.7358
GOBP_REGULATION_OF_CARBOHYDRATE_METABOLIC_PROCESS	0.0327103	0.285553	0.321776	-0.344378	-1.26672	170	ENPP1,PPP1R3B,PPARGC1A,SLC4A4,PDK2,ENTPD5,KAT2B,SESN2,ACACB,SCARB2,INSR,PPP1CB,P2RY1,PPP4R3B,DGKQ,SRC,NCOA2,CD244,ACADM,PDK3,GPER1,PFKFB2,PTK2B,PPP1R3D,SMPD3,PPARA,ARNT,C1QTNF12,NLN,PFKFB1,PDK1,HAS2,PRKAA1,P2RX7,GIT1,NUPR1,INPP5K,DYRK2,OGT,ADIPOR1,PDK4,GPLD1,NCOR1,PTH1R,LCMT1,PRKAG2,FAM3A,CBFA2T3,IGF1,MLXIPL,TREX1	51	30
GOBP_REGULATION_OF_CARDIAC_CONDUCTION	0.439834	0.816459	0.0880945	-0.389022	-1.00106	23	ACE2,TRPM4,TMEM65,PRKACA,TRPC1,AGT,EHD3,ATP2B4	8	34.7826
GOBP_REGULATION_OF_CARDIAC_EPITHELIAL_TO_MESENCHYMAL_TRANSITION	0.194499	0.651678	0.138022	0.580255	1.25621	11	TGFBR2,JAG1,ENG,TGFBR1,TGFB2,TWIST1	6	54.5455
GOBP_REGULATION_OF_CARDIAC_MUSCLE_ADAPTATION	0.409186	0.805578	0.0925529	0.510798	1.0393	9	LMNA,PPP3CA,ERRFI1,FOXO1,SMAD3	5	55.5556
GOBP_REGULATION_OF_CARDIAC_MUSCLE_CELL_ACTION_POTENTIAL	0.0506073	0.378738	0.287857	-0.530842	-1.41999	27	FGF13,AKAP9,CXADR,DLG1,CAMK2D,TRPM4,DSG2,TMEM161B,CTNNA3,CALM3,NOS1AP,CALM1	12	44.4444
GOBP_REGULATION_OF_CARDIAC_MUSCLE_CELL_ACTION_POTENTIAL_INVOLVED_IN_REGULATION_OF_CONTRACTION	0.208897	0.665828	0.131458	-0.638048	-1.2627	8	FGF13,AKAP9,CAMK2D	3	37.5
GOBP_REGULATION_OF_CARDIAC_MUSCLE_CELL_DIFFERENTIATION	0.236686	0.693218	0.123842	0.498814	1.18283	16	EFNB2,DKK1,GREM1,KAT2A,MYOCD,BMP2,FZD7	7	43.75
GOBP_REGULATION_OF_CARDIAC_MUSCLE_CELL_MEMBRANE_POTENTIAL	0.611336	0.889301	0.0694481	0.469816	0.898339	7	PLN,ATP2A2,FXYD1	3	42.8571
GOBP_REGULATION_OF_CARDIAC_MUSCLE_CELL_MEMBRANE_REPOLARIZATION	0.417795	0.806625	0.0870516	0.380189	1.00968	26	KCNE3,WDR1,GJA1,FLNA,KCNQ1,ZMPSTE24,CACNA1D,ANK2,KCNH2	9	34.6154
GOBP_REGULATION_OF_CARDIAC_MUSCLE_CELL_PROLIFERATION	0.277228	0.721148	0.113313	-0.390255	-1.10111	34	FGFR2,MAPK14,CITED2,GATA6,PTEN,RBPJ,ZFPM2,BMPR1A	8	23.5294
GOBP_REGULATION_OF_CARDIAC_MUSCLE_CONTRACTION	0.130785	0.565061	0.173748	-0.379014	-1.22189	70	P2RX4,KCNJ2,GSTM2,FGF13,AKAP9,ACE2,DLG1,CAMK2D,TRPM4,ATP1B1,DSG2,PDE5A,TMEM38B,FKBP1B,CTNNA3,CALM3,SMAD7,PDE4D,PRKACA,CALM1	20	28.5714
GOBP_REGULATION_OF_CARDIAC_MUSCLE_CONTRACTION_BY_CALCIUM_ION_SIGNALING	0.289855	0.728061	0.113313	-0.423393	-1.10414	24	GSTM2,CAMK2D,ATP1B1,TMEM38B,FKBP1B,CALM3,PRKACA,CALM1	8	33.3333
GOBP_REGULATION_OF_CARDIAC_MUSCLE_CONTRACTION_BY_REGULATION_OF_THE_RELEASE_OF_SEQUESTERED_CALCIUM_ION	0.387424	0.794354	0.0940503	-0.418265	-1.04247	20	GSTM2,CAMK2D,TMEM38B,FKBP1B,CALM3,PRKACA,CALM1	7	35
GOBP_REGULATION_OF_CARDIAC_MUSCLE_TISSUE_DEVELOPMENT	0.255238	0.707909	0.116234	-0.739938	-1.21498	4	ERBB3,CREB1	2	50
GOBP_REGULATION_OF_CARDIAC_VASCULAR_SMOOTH_MUSCLE_CELL_DIFFERENTIATION	0.793372	0.942385	0.0551352	-0.507993	-0.768906	3	GPER1	2	66.6667
GOBP_REGULATION_OF_CARDIOBLAST_DIFFERENTIATION	0.762376	0.932687	0.0577309	-0.433042	-0.781408	6	GATA6	2	33.3333
GOBP_REGULATION_OF_CARDIOCYTE_DIFFERENTIATION	0.343689	0.772771	0.09855	0.401323	1.06039	25	EFNB2,DKK1,GREM1,KAT2A,DHX36,MYOCD,SOX17,BMP2,FZD7,TGFB2,HEY2	11	44
GOBP_REGULATION_OF_CARTILAGE_DEVELOPMENT	0.569697	0.875204	0.0728939	-0.296943	-0.941799	66	BMP1,SCIN,BMPR2,MAF,WNT11,HOXA11,SMPD3,RARA,MDK,SMAD7,SMAD1,TRPS1,ZBTB16,ACVRL1,CHADL,GLG1,LNPK,SHOX2	18	27.2727
GOBP_REGULATION_OF_CATABOLIC_PROCESS	0.00608387	0.102821	0.407018	0.285439	1.18408	960	ODC1,ANXA2,BAG3,EIF4E,PSME3,SDCBP,RBM8A,HSP90AB1,EIF4G1,CSNK1E,NRG1,MET,DKC1,HSP90AA1,TIMP1,EIF4A3,DFFA,NSUN2,HNRNPA0,EIF6,VCP,MFSD2A,HNRNPC,PARK7,NPM1,FASTKD2,SYNCRIP,PSMC4,HSPBP1,YBX3,CSDC2,PSMC5,RRAGA,ZC3H18,EXOSC3,LAPTM4B,SERBP1,PSMD14,BOK,UBQLN4,PLK3,PSMC1,HNRNPD,EXOSC2,USP14,NPC1,USP10,IRS1,ELAVL1,SGTA,DVL1,CYP51A1,MAPKAPK2,PLK2,FUS,EZR,FBXO7,PSMD2,IL1B,DCPS,HNRNPU,TAF15,HSPB8,DDB1,EXOSC5,CCDC22,EXOSC7,UBQLN1,GAPDH,PCID2,MLH1,PITHD1,PSMC6,RIPK2,PSMD1,PHKG2,PDE12,AZIN1,TRIB1,RAD23B,HGF,JMJD8,PLEKHN1,YBX1,ZFP36,FBXL5,SERPINE2,APEX1,HSPA1B,PSMC3,PAFAH1B2,PSMC2,DAB2,DHX9,PDCL3,EXOSC9,ATP6V0B,CDK4,RELA,POLR2D,SLIRP,METTL3,HNRNPAB,FLNA,MCL1,YTHDF2,CHMP4A,BCAP31,TAF9,PRKAA2,CSNK1A1,CTTN,HNRNPM,DACT1,MAGOH,MYC,TIMP3,MDM2,PABIR1,HIF1A,RAD23A,LDLR,YTHDF1,NDUFA13,MAGEF1,DDX49,GPR137B,TIGAR,PTPN3,LARP1,ARIH2,GPX1,LSM1,DHX34,SAMD4B,RARRES2,RPS7,HAX1,PRKAG1,POLR2G,BAG5,USP5,IDE,RHBDD3,VIP,DDRGK1,STAT3,SEC22B,E2F1,PNPT1,MAD2L2,CAV1,FAM83D,RAB8A,RNF41,ATF6,SNRNP70,CDK5RAP3,SMARCC1,RPL23,ZMPSTE24,FBXW7,WDR6,GNAI3,PSMD3,LZTS1,KEAP1,RGMA,FURIN,PKP3,CD81,SUPT5H,MEX3D,RPL5,GRSF1,SF3B3,TMEM259,POLDIP2,DEDD,PCSK9,RBX1,ELOB,PARL,ATG16L1,CDC20,CHEK2,ATP6V0C,FOXO1,ATP6V1G1,RHEB,RACK1,GRIN2A,HTR2A,MT3,BAX,BSCL2,DESI1,ABL2,PTPN1,FOXK2,SNF8,SNX9,UCHL1,FBXW8,RPL11,RHBDF1,COP1,GCLC,NAF1,KHSRP,DHX36,USP36,HCAR2,CISD2,NOCT,TRIM5,SGSM3,CELF1,ECSCR,MID2,ATP13A2,UBXN1,UPF1,CDK2,STUB1,FBXL2,AIFM1,TMEM39A,SAMD4A,GLMN,EXOSC8,MTLN,AGO2,TENT5A,RUBCN,MAPT,STX5,TSPO,SOX17,MTMR2,TBRG4,HECTD1,HECW2,IRS2,PRKD1,NT5C3B,TP53,ATP6V1B1,SOCS4,VPS26A,MAP1A,CCAR2,HMGB1	253	26.3542
GOBP_REGULATION_OF_CATECHOLAMINE_METABOLIC_PROCESS	0.850394	0.955719	0.0523759	0.305147	0.756535	19	PARK7,HPRT1,NR4A2,GPR37,CHRNB2	5	26.3158
GOBP_REGULATION_OF_CATION_CHANNEL_ACTIVITY	0.110656	0.529819	0.191892	-0.316557	-1.15596	160	KCNG1,ANK3,NETO2,CRBN,GSTM2,FGF13,KLHL24,CACNB1,FMR1,IFNGR2,KCNE2,DLG1,CAMK2D,PTK2B,EDN1,SLC6A9,NIPSNAP2,FKBP1B,GPR35,VAMP2,OPRL1,CALM3,CTSS,PDE4D,NOS1AP,AKAP6,PRKACA,KCNE4,CALM1,DAPK1,TMSB4X,PINK1,ALG10B	33	20.625
GOBP_REGULATION_OF_CATION_TRANSMEMBRANE_TRANSPORT	0.207983	0.665201	0.138022	-0.275195	-1.07783	326	KCNG1,ANK3,NETO2,CRBN,KCNJ2,GSTM2,FGF13,PDZK1,AKAP9,KLHL24,CACNB1,FMR1,CNKSR3,IFNGR2,ACE2,KCNE2,SLC31A2,DLG1,CAMK2D,PDPK1,GPD1L,DNM2,GPER1,ATP1B1,PTK2B,EDN3,EDN1,CHP1,SLC6A9,NIPSNAP2,ISCU,DPP6,TMEM38B,FKBP1B,GPR35,VAMP2,HECW1,OPRL1,KCNAB3,CALM3,ATP1B3,PLCG1,CTSS,PDE4D,TACO1,SPHK2,XCL1,NOS1AP,SNTA1,SCN4B,AKAP6,PRKACA,KCNE4,ADRA2A,UTRN,COA8,CALM1,DAPK1,WWP2,FXYD3,TRPC1,TMSB4X,PINK1,ALG10B,YWHAH	65	19.9387
GOBP_REGULATION_OF_CAVEOLIN_MEDIATED_ENDOCYTOSIS	0.0712871	0.43627	0.237794	-0.78016	-1.40777	6	SRC,CLN3,UNC119,PROM2,NEDD4L	5	83.3333
GOBP_REGULATION_OF_CD40_SIGNALING_PATHWAY	0.805941	0.945779	0.0551352	-0.411182	-0.741962	6	TNFAIP3,SLAMF1	2	33.3333
GOBP_REGULATION_OF_CD4_POSITIVE_ALPHA_BETA_T_CELL_ACTIVATION	0.458418	0.824356	0.0845557	-0.313035	-0.986896	64	LGALS9C,LGALS9B,CD160,TNFSF4,ZBTB7B,IL4R,VSIR,PRKCZ,LGALS9,RARA,SMAD7,XCL1,SOCS5,NCKAP1L,IL12RB1,RC3H1,SASH3,TBX21,GATA3	19	29.6875
GOBP_REGULATION_OF_CD4_POSITIVE_ALPHA_BETA_T_CELL_DIFFERENTIATION	0.505198	0.84564	0.0806388	-0.325169	-0.973793	49	TNFSF4,ZBTB7B,IL4R,PRKCZ,LGALS9,RARA,SMAD7,SOCS5,NCKAP1L,IL12RB1,RC3H1,SASH3,TBX21,GATA3,NFKBIZ,NLRP3,HLA-DRB1,IL23R,SH3RF1	19	38.7755
GOBP_REGULATION_OF_CD4_POSITIVE_CD25_POSITIVE_ALPHA_BETA_REGULATORY_T_CELL_DIFFERENTIATION	0.666667	0.902405	0.0639272	-0.499304	-0.857931	5	LGALS9,HLA-DRB1	2	40
GOBP_REGULATION_OF_CD8_POSITIVE_ALPHA_BETA_T_CELL_ACTIVATION	0.115385	0.534413	0.186433	-0.534576	-1.3212	19	ZBTB7B,HLA-A,VSIR,HFE,XCL1,PTPN22,CRTAM,NCKAP1L,HLA-E	9	47.3684
GOBP_REGULATION_OF_CD8_POSITIVE_ALPHA_BETA_T_CELL_DIFFERENTIATION	0.69685	0.910889	0.0617054	-0.434631	-0.823613	7	ZBTB7B,NCKAP1L	2	28.5714
GOBP_REGULATION_OF_CDC42_PROTEIN_SIGNAL_TRANSDUCTION	0.336557	0.767779	0.0995791	-0.565409	-1.11894	8	ABCA1,ABL1,APOA1	3	37.5
GOBP_REGULATION_OF_CELLULAR_AMIDE_METABOLIC_PROCESS	3.89662e-09	6.08827e-07	0.761461	0.427879	1.69438	438	SERP1,ETF1,EIF4E,GSPT1,EIF5A,EIF1,RBM8A,EIF4G1,DPH2,EIF2S1,BZW1,EIF4A3,NOLC1,PUM3,EIF6,PA2G4,NPM1,NCL,FASTKD2,SYNCRIP,RCC1L,EIF2B2,YBX3,KRT17,TRMT10C,EIF3B,EIF5B,EXOSC3,ABCE1,KHDRBS1,CALR,HNRNPD,ORMDL2,NAT10,EXOSC2,DPH1,CDC123,ELAVL1,BCL3,EIF2B4,PKM,LARP1B,DCPS,HNRNPU,RPUSD4,EIF2B5,PUS7,TSFM,EXOSC5,C1QBP,EIF3C,EXOSC7,GAPDH,ENC1,EIF4E2,MLH1,TCOF1,DDX1,EPRS1,TRUB2,EIF3E,TMED2,PDE12,SELENOT,RBM4,PLEKHN1,YBX1,SPON1,ZFP36,CNBP,ITGA2,CNOT9,DHX9,NGRN,ATF4,OGFOD1,IGFBP5,EXOSC9,TRAP1,ANG,RELA,EIF3K,POLR2D,KBTBD8,METTL3,NSUN5,YTHDF2,DNAJC1,SPHK1,PPP1R15A,MPV17L2,MAGOH,BIN1,YTHDF1,CCN1,TIGAR,DDX3X,LARP1,SHMT2,LSM1,SARNP,SAMD4B,RPL38,POLR2G,EIF1B,LARP4,STAT3,RPS6KB2,PNPT1,RGS2,EIF3D,AARS1,DPH3,PKP3,MEX3D,RPL5,RPS14,KLHL25,GEMIN5,MALSU1,PRKDC,GCN1,PRNP,CYP1B1,RPL22,HABP4,RACK1,ATXN2,RPS9,PRR16,AGO3,BZW2,RPS3,TARBP2,RBM3,MRPS27,RPL26,KHSRP,DHX36,NGDN,NOCT,PELO,NIBAN1,DPH5,JMJD4,CELF1,UPF1,RPL10,SAMD4A,EXOSC8,RPLP1,AGO2,DNAJC3,CTIF,PPP1R15B,PER1,RPS4X,RPS6KB1,TYMS,MIF4GD,LARP6,NT5C3B,DPH7,TP53	164	37.4429
GOBP_REGULATION_OF_CELLULAR_AMINE_METABOLIC_PROCESS	0.487805	0.83755	0.0813027	-0.350969	-0.96716	31	SLC7A7,NR1H4,ABAT,VPS35,ALDH2,CLN3,ITGB2,PNKD,PAOX,PRKN,DRD1,SIRT4,PDE1B,ATP2B4	14	45.1613
GOBP_REGULATION_OF_CELLULAR_AMINO_ACID_METABOLIC_PROCESS	0.574037	0.877152	0.0727141	-0.432736	-0.920974	11	SLC7A7,NR1H4	2	18.1818
GOBP_REGULATION_OF_CELLULAR_CARBOHYDRATE_CATABOLIC_PROCESS	0.222664	0.681297	0.128789	-0.584245	-1.22595	10	PPP1R3B,SCARB2,PPP1CB,PPP1R3D	4	40
GOBP_REGULATION_OF_CELLULAR_CARBOHYDRATE_METABOLIC_PROCESS	0.0521735	0.380498	0.321776	-0.353079	-1.26182	137	ENPP1,PPP1R3B,PPARGC1A,PDK2,KAT2B,SESN2,ACACB,SCARB2,INSR,PPP1CB,P2RY1,PPP4R3B,DGKQ,SRC,NCOA2,CD244,ACADM,PDK3,GPER1,PFKFB2,PTK2B,PPP1R3D,PPARA,C1QTNF12,NLN,PFKFB1,PDK1,GIT1,NUPR1,INPP5K,DYRK2,OGT,ADIPOR1,PDK4,GPLD1,NCOR1,PTH1R,LCMT1,FAM3A,CBFA2T3,IGF1	41	29.927
GOBP_REGULATION_OF_CELLULAR_COMPONENT_BIOGENESIS	0.248649	0.704275	0.114267	0.250805	1.04006	961	H3-3B,ACTG1,MMP1,HSPA5,ARPC5L,G3BP1,TPPP3,HSPA8,PLEK2,SDCBP,MAPRE1,EIF4G1,VASP,NRG1,MET,HSP90AA1,NCLN,FAM98A,ID1,MMP3,VCP,PARK7,NPM1,KIF9,MYADM,ODF2,PSMC5,CLDN3,EPHA2,CORO1C,CCN2,ARF6,BAIAP2L1,CDC42EP1,EPHA1,ORMDL2,PREB,PFN1,CDC42EP2,EPS8L1,FKBP4,PLK2,NUP62,EPHB1,EZR,TBC1D30,LRFN5,BRK1,IL1B,XRCC5,DKK1,HNRNPU,RAPGEF3,ARPC4,MAP4,SRF,BMP7,GREM1,ENTR1,TRIM28,HCFC1,VDAC3,RBM14,PMEPA1,SYNPO2,PSMC6,SAR1A,RCC2,ITGB1BP1,TMSB10,CLDN1,DRG1,VCL,RHPN2,NPTX1,AKIRIN1,DNAJB6,VDAC2,CD47,BID,HSPA1B,TRABD2A,CAMSAP2,KDM1A,MAP4K4,LRRC4B,ARPC1A,FERMT1,CAMSAP1,TPBG,FLNA,ECT2,WARS1,CHMP4A,PPHLN1,SPHK1,PRKAA2,SNAI1,CTTN,DACT1,PDLIM5,LRFN4,EML2,BIN1,DPYSL3,ARL3,CDH5,CCN1,CX3CL1,DNAJB1,DDX3X,KAT2A,SEPTIN9,INSM1,STXBP6,HAX1,S1PR1,HRAS,ACTR3,UNC13B,BAG5,SEC22B,CAV1,DAAM2,SPTBN2,LMOD1,DHX33,VPS4A,SYNDIG1,TRIOBP,CCL26,ATR,RAP1B,PPP1R35,PARP1,ICAM1,SFRP1,DNAJA4,POLDIP2,MALSU1,RANGRF,ESAM,PINX1,TLR4,SELP,S100A10,KANK1,RACK1,FLII,EPHB3,SACS,BAX,ABI2,LRRC24,TRAPPC12,TEK,CHGA,SNF8,SNX9,STX18,MORC2,ANTXR1,RPS3,NTRK3,CRB3,HYAL1,NDEL1,DBNL,ARPC1B,GPM6B,CBLN2,BAIAP2,SGSM3,RHPN1,DNMT1,ATP13A2,JAM3,BIK,TJP1,PFN2,STXBP5,CDK2,STUB1,TMOD1,TMEM39A,DCDC2,APOD,WNT4,ERCC1,MTLN,TRABD2B,TMEFF2,NAPA,MAPT,CRYAB,CDT1,CHRNB2,TESK1,PIH1D1,APLNR,NTNG2,HJURP,STAM,RHOG,RESF1,PAK2,CDC34,CTNNBIP1,TP53,ACE,SLF1,COL16A1,NRXN1,AMIGO1,DLG5,EVI5L,NTN1,HMGB1,CAPZA1,PTPN11,DEF8,STX1B,RPL13A,SOX9,ADGRB1,F2RL1,MLST8,CDC42,MNS1,SEMA4A,TPPP,GAP43,F11R,RHOA,DYNLT2B,SPTB,ARHGEF5,LGALS3,SMAD3,ICE1,RALB,PODXL,TBC1D7,WNT10B,TGFBR1,LMO4,ATG3,SLK,CARMIL1,SCFD1,SNAI2,IRX3,ADD2	253	26.3267
GOBP_REGULATION_OF_CELLULAR_COMPONENT_MOVEMENT	0.0277443	0.259573	0.352488	0.271333	1.12845	997	ACTG1,PHLDA2,LMNA,S100A11,HSPA5,LAMC2,NR4A3,FGFBP1,SDCBP,CNN2,DIAPH1,ANXA3,FUT4,HYAL2,NRG1,MET,TIMP1,MAP2K3,XBP1,PPP3CA,MTA2,KIF9,MYADM,ITGA6,MIF,GLUL,SERPINE1,GTPBP4,CLDN3,EPHA2,CORO1C,MADCAM1,CAVIN1,ARF6,LAMA3,CXCL8,RHOD,EPHA1,CALR,CLIC4,S100A14,PFN1,SPRED1,CEMIP,ELP6,EMP2,PTP4A1,PLK2,IL1B,HBEGF,STC1,ITGA5,SRF,CXCL16,LYVE1,SEMA6B,BMP7,CFAP298,GREM1,PDE4B,GJA1,C1QBP,CREB3,ACTA2,C5AR1,RCC2,ADAM15,ITGB1BP1,TMSB10,TRIB1,CLDN1,ACTN4,RAP2B,VCL,HGF,FGF7,MCAM,PKP2,AKIRIN1,ABHD2,CD99,SERPINE2,APEX1,CD47,PLN,CLDN4,ITGA2,MAP4K4,DAB2,IGFBP5,ATP2A1,FERMT1,AKAP12,TNNT2,FLNA,BMERB1,CCN3,ADAMTS9,SPHK1,ST3GAL4,DUOXA2,SNAI1,SELENOK,AAMP,FADD,MYC,BIN1,DPYSL3,HIF1A,PTGS2,CDH5,YTHDF1,FN1,CCN1,CX3CL1,RPS19,EMC10,ZP3,SPRY2,GADD45A,GFUS,INSM1,RARRES2,TUBB2B,GPR183,S1PR1,HRAS,RHOB,PLAA,DDRGK1,IL1A,STAT3,ADAMTS1,ANXA1,CAV1,RNF41,CCDC40,TGFBR2,NGFR,EMILIN2,CCL26,FBXW7,NUS1,DUSP10,TNFAIP6,NOS3,CD81,DSC2,ICAM1,SFRP1,DNAJA4,RANGRF,SSX2IP,TLR4,SELP,RIPOR1,CYP1B1,KANK1,TNNC1,STK39,OLFM4,CCAR1,TGFBR3,CSNK2B,SST,MMRN2,RACK1,TBXA2R,RELN,FGF2,TEK,DUOX1,ABL2,F3,PODN,CFAP43,NTRK3,GPI,HYAL1,ACTN1,FGF10,PLXNA1,NSMF,BCR,CFAP45,FOXF1,GAS2L2,THBS4,FLT4,PLXNA4,CTNNA1,ATP2A2,WNT5B,AMOTL1,ANK2,CNIH2,IL23A,JAM3,TJP1,MYOCD,ULK4,PFN2,SEMA4B,CHST2,PHPT1,APOD,WNT4,ITGB3,SEMG1,RAB11A,JAG1,AGO2,CD40,TMEFF2,VEGFC,BMPER,FGFR1,FGF18,PDGFRB,RPS6KB1,FPR2,NTNG2,CYP19A1,SEMA3G,RHOG,IRS2,PRKD1,PDGFB,ACE,RAB25,CCL20,DLG5,PDGFA,NTN1,HMGB1,ELP5,MCTP1,NFE2L2,GNA12,BMP2,SOX9,PLA2G7,ADGRB1,F2RL1,PLXND1,SEMA4A,LAMA5,ZNF580,RHOA,DYNLT2B,LGALS3,DNM1L,ENG,LRRC15,SMAD3,ZC3H12A,CXCR4,NEXN,PODXL,MMP7,SEMA3A,NRP2,TGFBR1,LMO4,SLK,TAFA5	266	26.68
GOBP_REGULATION_OF_CELLULAR_COMPONENT_SIZE	0.087234	0.476026	0.222056	-0.290855	-1.14318	346	VAV3,WASHC2C,FGF13,SCIN,BMPR2,XK,SCTR,ARHGAP18,CDC42EP3,SLC12A6,SEMA5A,DLG1,CDHR5,CRACD,DNM2,ULK1,CDHR2,PLS1,ADD3,RB1CC1,SIN3A,NCK2,VIL1,RILP,PTK2B,FMN1,EDN1,PEX11A,AQP11,DEPTOR,BAG4,PTEN,SEMA6D,DMTN,ARHGAP35,SH3BP1,SSH1,IST1,VAV2,TWF2,RICTOR,GSN,LATS1,DPYSL2,PAFAH1B1,RAB3B,PRKCD,SEMA5B,MEGF8,SEMA3C,SSH2,P2RX7,EPHA7,LIMA1,DISC1,MKKS,WDTC1,ZFYVE27,CYFIP2,SHTN1,SEMA4D,WASHC5,ARHGAP4,AVIL,KANK4,PYCARD,PICALM,VILL,LARS1,EVL,CCL11,CLCN3,RNF6,SLC12A7,CLN3,HCK,SEMA6A,TMSB4X,SSH3,ARHGAP28,GOLGA4,BDNF,EPS8,CDC42EP4,GBA2,SCT,CNTN2,PIK3CA,TENM1,USH1C,NRCAM	91	26.3006
GOBP_REGULATION_OF_CELLULAR_EXTRAVASATION	0.212851	0.669511	0.132846	0.411807	1.17888	39	FUT4,LYVE1,CD99,CD47,ST3GAL4,FADD,ICAM1,SELP,OLFM4,BCR,JAM3,CHST2,IL1R1,SELE,IL27RA,XG,FUT7,PLVAP,AGER,PLCB1,THY1,CCL21,ELANE	23	58.9744
GOBP_REGULATION_OF_CELLULAR_KETONE_METABOLIC_PROCESS	0.0647773	0.419928	0.252961	-0.350885	-1.23678	120	APPL2,SLC7A7,PPARGC1A,PDK2,ACACB,CLCN2,AKR1C3,NR1H4,DGKQ,NR1H3,SIRT5,PDK3,SCAP,BMP5,CPT1A,PPARG,UGT1A8,REST,H6PD,PPARA,FABP3,PROX1,PDK1,FABP1,ETFBKMT,ABCD1,WDTC1,NCOR2,INSIG2,ERLIN2,TYSND1,CLN3,PPTC7,PDK4,NCOR1,PRKAG2,MLXIPL,GHSR,TREX1	39	32.5
GOBP_REGULATION_OF_CELLULAR_LOCALIZATION	0.0553571	0.388078	0.257206	0.276622	1.13644	781	SFN,TRIM29,LMNA,ANXA2,AGR2,BAG3,BYSL,CCT6A,CCT2,SDCBP,HSP90AB1,CCT3,DIAPH1,RANGAP1,CTNNB1,DNAJA1,RAN,HYAL2,DKC1,PIM3,CCT5,AP2B1,NOLC1,NSUN2,CCT4,CCT7,EMD,ZPR1,VCP,PARK7,ACTB,GLUL,TCP1,ABCA12,NDUFAF2,EPHA2,ARF6,KHDRBS1,CCT8,PLK3,PREB,CEMIP,TTL,GNL3,INSIG1,NUP62,PDCD5,EZR,JPH1,IL1B,HNRNPU,LAMTOR5,RAPGEF3,PARD6A,ENTR1,GSTO1,TRIM28,MAP2K1,SAR1A,CASQ2,ITGB1BP1,RBM4,IWS1,IL13RA2,ZFP36,ADORA2B,EPB41L2,NUP58,PLN,DAB2,DHX9,ATP2A1,FERMT1,TNNT2,HNRNPAB,FLNA,WWTR1,ECT2,ANP32B,JAGN1,FOXA2,ABHD17A,F2RL3,BCAP31,CDH3,BTF3,UFM1,HIF1A,PTGS2,LZTS2,CX3CL1,IPO5,GPR137B,BICD1,UBE2L3,UBE2J1,ARIH2,YWHAE,RAB23,RINT1,HAX1,HRAS,DNAJC30,UBE2J2,DDRGK1,TOR1A,TXN,CAV1,ATP2C1,SAE1,CPSF6,GCG,SQSTM1,NGFR,CDK5RAP3,VPS4A,FBXW7,NUS1,TNFAIP6,MESD,ACSL3,CD81,PARP1,REEP5,RANGRF,CXCL11,PCSK9,PINX1,CYBA,PARL,UBE2D3,PRNP,RIPOR1,STOM,TNNC1,RACK1,ANTKMT,PKIA,POLR1A,BAX,TRAPPC12,WRAP53,PTPN1,SNF8,EHD1,STX18,MCRS1,SHISA6,NDEL1,DHX36,USP36,B3GAT3,GPM6B,FOXF1,TOMM7,CTNNA1,OXCT1,ADCYAP1R1,ANK2,GPC1,CNIH2,ATP13A2,WWC1,CDCA5,AURKB,SAPCD2,CHD7,YIPF5,RAMP3,APOD,ERGIC3,MLC1,TMEM30B,UBE2G2,YOD1,MAPT,GPR27,CRYAB,ZDHHC8,CDT1,GPC5,LIF,TESK1,MTMR2,APLNR,HECTD1,NUP214,WAPL,STAM,SNAPIN,RHOG,NUP54,DMD,EDNRA,PRKD1	195	24.968
GOBP_REGULATION_OF_CELLULAR_MACROMOLECULE_BIOSYNTHETIC_PROCESS	3.76951e-13	9.95152e-11	0.932595	0.430215	1.75521	671	S100A11,SERP1,ETF1,CCT6A,CCT2,EIF4E,GSPT1,EIF5A,EIF1,RBM8A,HSP90AB1,CCT3,EIF4G1,DPH2,CTNNB1,EIF2S1,DKC1,HSP90AA1,BZW1,EIF4A3,CCT5,PRMT1,PPP2CA,NOLC1,PUM3,CCT4,CCT7,EIF6,AATF,HNRNPC,PA2G4,NPM1,NCL,FASTKD2,SYNCRIP,RCC1L,EIF2B2,YBX3,KRT17,TRMT10C,TCP1,EIF3B,GTPBP4,EREG,EIF5B,EXOSC3,ABCE1,INO80C,KHDRBS1,CCT8,CALR,HNRNPD,NAT10,EXOSC2,DPH1,RUVBL2,IRS1,CDC123,ELAVL1,RUVBL1,BCL3,INO80E,EIF2B4,PKM,SSBP1,XRCC5,LARP1B,HBEGF,DCPS,ATG101,HNRNPU,TFDP1,RPUSD4,IL33,EIF2B5,PUS7,TSFM,POLE3,ACTL6A,GREM1,DNAJC2,DONSON,EXOSC5,C1QBP,EIF3C,EXOSC7,STOML2,GAPDH,ENC1,EIF4E2,MLH1,PTGES3,TCOF1,DDX1,EPRS1,TRUB2,EIF3E,TMED2,PDE12,HGF,SELENOT,RBM4,PLEKHN1,YBX1,ZFP36,CNBP,ITGA2,CNOT9,DHX9,NGRN,ATF4,OGFOD1,IGFBP5,HNRNPA2B1,EXOSC9,TRAP1,ANG,EIF3K,POLR2D,KBTBD8,METTL3,NSUN5,YTHDF2,TOM1L1,DNAJC1,PPP1R15A,MPV17L2,MAGOH,MYC,YTHDF1,METTL4,RAMP1,DDX3X,NIBAN2,LARP1,SHMT2,LSM1,SARNP,SAMD4B,WIZ,RPL38,SMARCA5,POLR2G,MEAF6,EIF1B,LARP4,STAT3,RPS6KB2,PNPT1,BACE2,SELENOS,RGS2,ZMPSTE24,ATR,FGFR4,EPM2AIP1,EIF3D,OBI1,AARS1,DPH3,PKP3,MEX3D,RPL5,RPS14,KLHL25,GEMIN5,TIPIN,LPIN1,MALSU1,NPM2,PINX1,PRKDC,GCN1,HNRNPA1,CYP1B1,RPL22,HABP4,RACK1,IGF2,MT3,NABP2,ATXN2,RPS9,FGF2,INO80,PRR16,WRAP53,AGO3,BZW2,MCRS1,CDC7,RPS3,DSCC1,PPP1R3C,TARBP2,RBM3,ID3,MRPS27,RPL26,NAF1,KHSRP,DHX36,NBN,NGDN,INO80B,CDC6,ACTR5,NOCT,PELO,NIBAN1,DPH5,JMJD4,CELF1,AURKB,JADE3,UPF1,CDK2,WRNIP1,RPL10,SAMD4A,EXOSC8,RPLP1,ING5,AGO2,DNAJC3,CTIF,PPP1R15B,PER1,CDT1,TFPT,PCNA,GINS2,RPS4X,PDGFRB,RPS6KB1,TYMS,WAPL,MIF4GD,IRS2,LARP6,NT5C3B,PNKP,DPH7,ANKRD1,PDGFB,TP53,RABL3	247	36.8107
GOBP_REGULATION_OF_CELLULAR_PH	0.0261665	0.250413	0.352488	-0.411635	-1.35548	82	SLC9A3,SLC4A4,SLC26A3,CHP1,AQP11,CLN5,TMEM106B,CCDC115,SLC26A6,MAPK3,LRRK2,CA2,SLC9A6,DMXL2,ATP6V0D1,SLC4A10,CLCN3,ATP6V0D2,SLC4A5,SLC9A2,CLN3,BCL2,MAPK1,VPS33A,SLAMF8,LACC1,SLC4A9	27	32.9268
GOBP_REGULATION_OF_CELLULAR_PH_REDUCTION	0.700787	0.912901	0.0614364	-0.430847	-0.816442	7	CA2,BCL2	2	28.5714
GOBP_REGULATION_OF_CELLULAR_PROTEIN_CATABOLIC_PROCESS	0.00742926	0.117521	0.407018	0.353966	1.34006	256	ANXA2,PSME3,SDCBP,HSP90AB1,CSNK1E,HSP90AA1,VCP,PARK7,PSMC4,HSPBP1,PSMC5,LAPTM4B,PSMD14,UBQLN4,PLK3,PSMC1,USP14,SGTA,DVL1,EZR,CCDC22,UBQLN1,PITHD1,PSMC6,TRIB1,RAD23B,FBXL5,HSPA1B,PSMC3,PSMC2,DAB2,PDCL3,BCAP31,TAF9,CSNK1A1,DACT1,MDM2,PABIR1,RAD23A,LDLR,MAGEF1,ARIH2,GPX1,RPS7,BAG5,USP5,DDRGK1,CAV1,CDK5RAP3,SMARCC1,RPL23,FBXW7,KEAP1,FURIN,CD81,RPL5,TMEM259,PCSK9,RBX1,ELOB,CDC20,RACK1,DESI1,FBXW8,RPL11,RHBDF1,COP1,GCLC,ECSCR,ATP13A2,UBXN1,CDK2,STUB1,GLMN	74	28.9062
GOBP_REGULATION_OF_CELLULAR_RESPIRATION	0.579961	0.877926	0.0696133	0.304895	0.914483	48	VCP,PARK7,PPIF,PDE12,TRAP1,MYC,HIF1A,SHMT2,IDE,PNPT1,PRELID1,IFNLR1,SLC25A33,PRDM16,COX7A1,COX7A2	16	33.3333
GOBP_REGULATION_OF_CELLULAR_RESPONSE_TO_GROWTH_FACTOR_STIMULUS	0.57656	0.877926	0.0689567	0.252062	0.964635	280	HSPA5,FGFBP1,SDCBP,HSP90AB1,CTNNB1,STRAP,FAM20C,SPRED1,IL1B,DKK1,SPRED3,ITGA5,GREM1,PMEPA1,EID2,HTRA3,DAB2,PEG10,CHRDL1,FERMT1,UBE2D1,GRB10,FST,HIF1A,CDH5,CCN1,NIBAN2,SPRY2,TGFB1I1,CAV1,NGFR,CFLAR,TNFAIP6,RGMA,FGFBP3,SFRP1,ILK,SKIL,UBE2D3,SPRY4,TGFBR3,MMRN2,ASPN,MT3,FGF2,PTPN1,SCUBE3,GREM2,FGF10,FSTL3,PELO,GPC1,IL17RD,MYOCD,STUB1,WNT4,ITGB3,PRDM16,VEGFC,BMPER,FGFR1,CD109,SKI,FGF18,TMEM108,TP53,BMP2,LRG1,AXIN1,ENG,HHIP,SMAD3,SPART	73	26.0714
GOBP_REGULATION_OF_CELLULAR_RESPONSE_TO_HEAT	0.0354946	0.297993	0.321776	0.618523	1.49694	17	MAPKAPK2,CHORDC1,DNAJC2,DNAJC7,DNAJB6,DNAJB1,ATR,MAPT,HSF1,CD34,MTOR	11	64.7059
GOBP_REGULATION_OF_CELLULAR_RESPONSE_TO_HYPOXIA	0.279693	0.723356	0.110565	0.494483	1.14086	14	HYOU1,ENO1,CHCHD2,EPHA4,NOL3,CD34	6	42.8571
GOBP_REGULATION_OF_CELLULAR_RESPONSE_TO_INSULIN_STIMULUS	0.0711382	0.43627	0.24134	-0.414129	-1.29005	60	ENPP1,APPL2,SORL1,ZBTB7B,NR1H4,SRC,ESRRA,PRKCZ,PTPRE,C1QTNF12,PRKCB,PRKCD,PRKAA1,BGLAP,INPP5K,GRB7,ADIPOR1,GPLD1,MSTN,GRB14,PIP4K2A,NUCKS1,ECHDC3,AGT,PTPN2,MYO1C,PIP4K2B,OSBPL8,TRIM72,NCK1,SORBS1,SNX5	32	53.3333
GOBP_REGULATION_OF_CELLULAR_RESPONSE_TO_MACROPHAGE_COLONY_STIMULATING_FACTOR_STIMULUS	0.975855	0.990392	0.04707	0.282032	0.518309	6	TLR4,TREM2,TLR2	3	50
GOBP_REGULATION_OF_CELLULAR_RESPONSE_TO_OSMOTIC_STRESS	0.732252	0.922592	0.0607719	-0.379252	-0.807147	11	SLC25A23,BDKRB2,CLN3,MICU1	4	36.3636
GOBP_REGULATION_OF_CELLULAR_RESPONSE_TO_STRESS	3.88237e-05	0.00194271	0.557332	0.348293	1.4193	657	ARG2,HSPA5,MORF4L2,AGR2,NR4A3,HYOU1,SDCBP,UBE2N,EIF4G1,CTNNB1,DNAJA1,MET,MANF,PRMT1,SFPQ,EEF1E1,MMP3,TRIAP1,XBP1,PARK7,NPM1,ACTB,ENO1,MIF,YBX3,COPS3,CRY1,DYRK3,H2AX,CCN2,DDX5,BOK,UBQLN4,CD44,USP14,RUVBL2,SPRED1,RUVBL1,SGTA,INSIG1,MAPKAPK2,PLK2,CHORDC1,EPHB1,FUS,EZR,FBXO7,IL1B,HNRNPK,BMP7,MRGBP,UBE2V1,ACTL6A,GREM1,GSTP1,PYCR1,DNAJC2,TRIM28,CREB3,UBQLN1,CHCHD2,MAP2K1,RIPK2,TMED2,LTBR,PPP4C,PPIA,HGF,DNAJC7,P4HB,YBX1,YJU2,RTN4R,DNAJB6,BID,KDM1A,PMAIP1,MAP4K4,DHX9,ATF4,TRAP1,FLNA,MCL1,NKX3-1,DDX39B,TRRAP,NEK6,GRINA,BCAP31,TAF9,SPHK1,PPP1R15A,SNAI1,DACT1,RSL1D1,MYC,RBBP8,MDM2,HIF1A,PTGS2,WFS1,MAGEF1,DNAJB1,EMC10,TIGAR,PRDX1,OTUB2,GPX1,GADD45A,BFAR,DNAJB9,KMT5A,HRAS,MEAF6,BAG5,DDRGK1,IL1A,COPS5,TXN,PNPT1,MAD2L2,CAV1,TXNDC12,ATF6,SELENOS,NONO,BABAM2,AUNIP,STK3,ZMPSTE24,FBXW7,ATR,DUSP10,MAPK8IP1,RGMA,PARP1,SFRP1,NOX1,TMEM259,SKIL,TLR4,PRKDC,NCOA7,CHEK2,MAP3K5,FOXO1,STK39,STK25,TGFBR3,RACK1,FIGNL1,BAX,CUL4A,WRAP53,PTPN1,PRRX1,GPR37,RPS3,RPL26,NDEL1,THOC1,FGF10,FLT4,TMEM161A,TBX2,VPS72,AIFM2,UBXN1,GCH1,ULK4,WRNIP1,ERCC8,SMYD2,ERCC1,RNASEH2B,OTUB1,SHLD1,RNF183,ZNF622,UIMC1,PPP1R15B,MAPT,PER1,EP400,PCNA,GDF6,MAP3K10,PNKP,ANKRD1,TP53,SLF1,CCAR2,HMGB1,NFE2L2,TPT1,BMP2,F2RL1,SLC38A2,CDC42,UBE2V2,FZD7,AXIN1,MECOM,ZC3H12A,MAP3K20,SYVN1,HDAC3,SEMA3A,HTRA2,NACC2,SNAI2,CREB3L1,PDX1,TRIP12,TGFB2,AKT1,TWIST1,TMEM33,CASP9,DEK,ENDOG,TFIP11	222	33.79
GOBP_REGULATION_OF_CELLULAR_RESPONSE_TO_TRANSFORMING_GROWTH_FACTOR_BETA_STIMULUS	0.49076	0.838053	0.0815265	-0.278662	-0.982967	122	CDKN2B,PBLD,PPM1A,SNX25,VEPH1,FLCN,PDPK1,SMAD4,DNM2,NREP,PALS1,PPARG,CITED2,PPARA,FBN2,SNX6,WFIKKN1,LATS1,TGFBR3L,SPRY1,SMAD7,CREBBP	22	18.0328
GOBP_REGULATION_OF_CELLULAR_RESPONSE_TO_VASCULAR_ENDOTHELIAL_GROWTH_FACTOR_STIMULUS	0.429461	0.80984	0.0894367	-0.39352	-1.01263	23	DAB2IP,TSPAN12,DLL1,XDH,SEMA6A,PIK3CB,ATP2B4,MYO1C,JCAD,CCBE1,ADGRA2,ROBO1	12	52.1739
GOBP_REGULATION_OF_CELL_ACTIVATION	0.847397	0.954125	0.0483118	0.22591	0.920893	653	PNP,ARG2,CD55,TNFRSF21,NR4A3,CTNNB1,HSPH1,HSPD1,XBP1,MIF,THBD,AP3D1,EXOSC3,CCN2,SLC7A1,NECTIN2,CLCF1,GAL,EFNB2,CEBPB,LRFN5,CD320,FBXO7,IL1B,KARS1,IL33,PLA2G2A,ACTA2,PCID2,MLH1,XRCC6,RIPK2,IL13RA2,ILDR2,ADORA2B,SERPINE2,IL1RL2,CD47,CD276,IGHV3-21,SPINK5,EXOSC6,METTL3,IL1RL1,SPHK1,SELENOK,FADD,LDLR,FN1,CX3CL1,EFNB1,GPR137B,CD83,ZP3,KAT2A,TYRO3,GPR183,RHBDD3,IL1A,ANXA1,MAD2L2,CAV1,RNF41,TGFBR2,SART1,EMILIN2,DUSP10,BCL10,MAPK8IP1,PRELID1,NOS3,LGALS1,C1QTNF1,CD81,NFAM1,SFRP1,PRDX2,CD70,TLR4,PRKDC,SELP,PRNP,TSLP,CD86,DCAF15,CYP26B1,IGF2,HLX,THEMIS2,RPS3,GCLC,THOC1,IL6ST,FGF10,BCR,FOXF1,LILRB1,TNFRSF4,TNFSF9,IL23A,GLMN,SHLD1,PRDM1,CD40,CHRNB2,PDGFRB,IL4I1,IRS2,PDGFB,MSH2,IGLC7,DLG5,PDGFA,HMGB1,IGHV3-7,SOX15,PTPN11,FANCA,GLI3,F2RL1,F11R,RHOA,IL31RA,LGALS3,ZC3H12A,IL27,MYB,LMO4,IGHE,PRKAR1A,CBFB,LRRC32,DHPS,PDPN,AKT1,FANCD2,FCHO1,IL6,SIRPB1,IL18,IGHG1,STX4,LILRA5,CD9,ADGRE2,SUPT6H,CAMK4,RPS6KA1,IGHG4,FOXJ1,IL27RA,FUNDC2,SNCA,CARD11,DNAJA3,FCRL3	156	23.8897
GOBP_REGULATION_OF_CELL_ADHESION	0.513274	0.849041	0.0831291	-0.238893	-0.987766	726	ANK3,VAV3,IFT74,WASHC2C,PAG1,ACER2,LGALS9C,PTPRA,DOCK1,LGALS9B,PTPRR,HHLA2,EPB41L4B,CD160,ERBB2,TNFSF4,ADTRP,ZBTB7B,ERBB3,CCL28,HLA-A,MAGI1,KNG1,PPP1CB,IL4R,EFNA1,VSIR,IL7,PIK3R1,SRC,ABAT,FLCN,ADAM10,MAP2K5,SEMA5A,DLG1,MAPK14,B4GALNT2,ZMIZ1,MELTF,IL15,DNM2,PDE3B,EGFL6,NCK2,PTK2B,FMN1,PRKCZ,B2M,TMIGD2,FOXO3,CITED2,SOX13,NDNF,BAG4,PTEN,CCL5,LGALS9,UNC13D,ADGRG1,RARA,LDB1,STX3,DMTN,DACT2,FGL2,CD24,RIN2,PDE5A,PTPRG,HFE,PPARA,RAG1,MIA3,HOXA7,PRLR,PLA2G2F,CDH1,SOX12,AFDN,BST1,ZDHHC21,CD209,JAK1,STK4,CYTH3,CRKL,PRKCD,GCNT2,MDK,HAS2,CASP3,SMAD7,EPHA7,DISC1,KLRK1,MEGF10,ADAM22,CD46,VIT,DENND6A,ZBTB1,SOX4,SKAP1,XCL1,SEMA4D,FLOT1,PTPN22,MYO10,ZBTB16,ARHGEF7,PYCARD,RSU1,DLL1,SOCS6,VNN1,P2RY12,UTRN,TNN,CD164,NOTCH1,CRTAM,BTN2A2,PCK1,NEDD9,BCAS3,FUT2,IL20RB,SEMA6A,MMP14,PREX1,CD40LG,ACVRL1,MBP,PLXNA2,BCL2,SH2B3,PRKX,DUSP3,SOCS5,PIK3CA,RREB1,SLAMF1,ITGA4,TNFSF14,KIFAP3,PLXNB2,PIK3CB,SPN,LAMA4,CSPG5,NCKAP1L,IL12RB1,WDPCP,FOXA1,PLG,PTPRO,ITGB2,IGF1,PLXNB3,CBLB,VSIG4,FERMT3,ITGA3,ITCH,IHH,KLRC4-KLRK1,NF1,PRKCA,RC3H1,TNFSF13B,PLPP3,CD1D,ETS1,AP1AR,MMP2,ST6GAL1,SDC4,AIF1,FES,PEAK1,SASH3,TBX21,ABL1,TSC1,GATA3,HLA-E,APBB1IP,SIPA1,SOX2	190	26.1708
GOBP_REGULATION_OF_CELL_ADHESION_MEDIATED_BY_INTEGRIN	0.819876	0.949296	0.0564118	-0.275038	-0.820536	48	IFT74,ACER2,EFNA1,PDE3B,CCL5,CRKL,SKAP1,P2RY12,NCKAP1L,FERMT3,PIK3CG,LYN,SWAP70,NEXMIF,WNK1,CD3E	16	33.3333
GOBP_REGULATION_OF_CELL_AGING	0.134653	0.570823	0.169571	0.426464	1.25417	44	LMNA,ARG2,EEF1E1,MIF,PLK2,YBX1,NEK6,RSL1D1,PNPT1,ZMPSTE24	10	22.7273
GOBP_REGULATION_OF_CELL_CELL_ADHESION	0.308855	0.743818	0.111918	-0.256402	-1.02931	437	ANK3,PAG1,LGALS9C,LGALS9B,PTPRR,HHLA2,CD160,ERBB2,TNFSF4,ADTRP,ZBTB7B,CCL28,HLA-A,MAGI1,IL4R,VSIR,IL7,SRC,ABAT,MAP2K5,DLG1,MAPK14,B4GALNT2,ZMIZ1,IL15,NCK2,PRKCZ,B2M,TMIGD2,FOXO3,CITED2,SOX13,CCL5,LGALS9,RARA,DMTN,FGL2,CD24,PDE5A,PTPRG,HFE,PPARA,RAG1,MIA3,PLA2G2F,CDH1,SOX12,AFDN,ZDHHC21,CD209,JAK1,PRKCD,GCNT2,MDK,HAS2,CASP3,SMAD7,EPHA7,KLRK1,MEGF10,CD46,DENND6A,ZBTB1,SOX4,SKAP1,XCL1,FLOT1,PTPN22,MYO10,ZBTB16,PYCARD,SOCS6,VNN1,NOTCH1,CRTAM,BTN2A2,PCK1,IL20RB,CD40LG,MBP,SH2B3,DUSP3,SOCS5,PIK3CA,SLAMF1,ITGA4,TNFSF14,KIFAP3,SPN,NCKAP1L,IL12RB1,FOXA1,PLG,ITGB2,IGF1,CBLB,VSIG4,FERMT3,ITCH,IHH,KLRC4-KLRK1,PRKCA,RC3H1,TNFSF13B,PLPP3,CD1D,ETS1,SDC4,AIF1,SASH3,TBX21,ABL1,GATA3,HLA-E,SOX2,CD300A,TNFAIP8L2,PRKG1,CD28,HLA-DRB5,PTPN2,TRPV4,NFKBIZ,LYN,NLRP3,HES1,CD4,AKNA,YES1,SWAP70,LCK,VEGFA,RASGRP1,TNFRSF14,PKHD1,CSK,NEXMIF,DOCK8,ALOX12,CEACAM6,WNK1,AP3B1,HLA-DRB1,IL23R,TESPA1,SPINT2,NDFIP1,CD3E,PAWR,CD6,NCK1,FLOT2	152	34.7826
GOBP_REGULATION_OF_CELL_CELL_ADHESION_MEDIATED_BY_CADHERIN	0.829268	0.949458	0.0550211	-0.303656	-0.769419	21	AFDN,DENND6A,FLOT1,NOTCH1,FOXA1,PLG,VEGFA,NEXMIF	8	38.0952
GOBP_REGULATION_OF_CELL_CELL_ADHESION_MEDIATED_BY_INTEGRIN	0.391481	0.795475	0.0934449	-0.493268	-1.0498	11	CCL5,SKAP1,FERMT3,SWAP70,WNK1,CD3E	6	54.5455
GOBP_REGULATION_OF_CELL_CHEMOTAXIS_TO_FIBROBLAST_GROWTH_FACTOR	0.0647773	0.419928	0.252961	0.751785	1.4375	7	FGF2,FGFR1,FGF18,FGF4	4	57.1429
GOBP_REGULATION_OF_CELL_COMMUNICATION_BY_ELECTRICAL_COUPLING	0.239837	0.698173	0.125033	-0.494442	-1.17105	15	ANK3,CAMK2D,CALM3,PDE4D,CALM1	5	33.3333
GOBP_REGULATION_OF_CELL_COMMUNICATION_BY_ELECTRICAL_COUPLING_INVOLVED_IN_CARDIAC_CONDUCTION	0.411765	0.805578	0.0905429	-0.480352	-1.02231	11	CAMK2D,CALM3,PDE4D,CALM1	4	36.3636
GOBP_REGULATION_OF_CELL_CYCLE	3.44458e-05	0.00175811	0.557332	0.320599	1.33278	1004	SFN,FOSL1,MORF4L2,HSPA8,EIF4E,PSME3,SDCBP,PPM1G,HSP90AB1,EIF4G1,CTNNB1,PES1,PIM3,ATF5,DOT1L,CLIC1,CDC37,PPP2CA,SFPQ,BOP1,RANBP1,PRMT5,NSUN2,TRIAP1,AATF,NPM1,ACTB,CCND1,MLF1,CRY1,GTPBP4,EREG,DYRK3,BCCIP,H2AX,PRPF19,CCN2,SERTAD1,INO80C,MYBBP1A,TCIM,ZNF207,CALR,PLK3,NAT10,RUVBL2,CDC123,TTL,RUVBL1,PLK2,NUP62,CHORDC1,JUNB,INO80E,FEN1,RCC1,NAA10,E2F5,FBXO7,IL1B,PAF1,HNRNPU,TFDP1,BMP7,MRGBP,ACTL6A,WDR5,ENTR1,PRCC,DDB1,DONSON,HCFC1,RBM14,PCID2,MNT,SRA1,CCNQ,RCC2,DRG1,CDC25A,DYNLT3,DIRAS3,CDK2AP2,CTBP1,FHL1,APEX1,IPO7,BID,HSPA1B,CDC73,NR4A1,ANAPC7,NAE1,CDK4,CCNYL1,LSM10,METTL3,WDR12,YTHDF2,ECT2,SND1,NKX3-1,TOM1L1,DDX39B,CHMP4A,TRRAP,NEK6,NUBP1,RRP8,SPHK1,PPP1R15A,CCNH,DACT1,AURKAIP1,MYC,BIN1,MDM2,PABIR1,PHB2,RAD23A,PTGS2,TRIP13,GRK5,IPO5,PTPN3,DDX3X,E2F2,KAT2A,GADD45A,YWHAE,WIZ,SMARCA5,INSM1,RINT1,CCND2,HRAS,RHOB,MEAF6,RPS15A,DDRGK1,IL1A,COPS5,TFAP4,STAT3,E2F1,ADAMTS1,SMC5,ANXA1,PNPT1,MAD2L2,CCNJ,FAM83D,NLE1,BABAM2,CETN2,CDK5RAP3,VPS4A,RPL23,ZMPSTE24,FBXW7,ATR,PRC1,MAD2L1BP,UBE2C,PPP1R35,PAGR1,CCNI,SFRP1,CCNB1,TIPIN,POLDIP2,NPM2,CENPV,PINX1,FOXC1,GPR3,SKIL,CDC20,PRKDC,PLRG1,CHEK2,RHEB,CKS2,RACK1,FIGNL1,IGF2,METTL13,NABP2,PKIA,BAX,CPSF3,SRSF5,FGF2,ANAPC1,TRNP1,INO80,CUL4A,CRLF3,AVEN,CCNE1,MCRS1,CDC7,MED1,ATRIP,ID3,HYAL1,RPL26,THOC1,NBN,FGF10,BCR,INO80B,RAD51B,CDC6,FBXL22,LILRB1,ECD,ACTR5,PRDM11,TBX2,VPS72,CDCA5,KIF23,CDK5R2,AURKB,MYOCD,PTTG1,ASNS,JADE3,FZD3,ADCYAP1,CDK2,BUB3,WNT4,INTS13,GTSE1,RNASEH2B,SIK1,CDK12,ING5,RAB11A,INTS3,UIMC1,PKMYT1,CDT1,TFPT,LIF,EP400,NABP1,PDGFRB,RPS6KB1,TBRG4,NUP214,HECW2,WAPL,ZWINT,HEXIM1,PDGFB,TP53,SLF1,MAEA,MSH2,BIRC5,WEE1,CCAR2,CDKN3,RAD51C,SOX15,DYNC1LI1,PTPN11,TSPYL2,KLHL18,ANAPC11,CDC26,BMP2,RNF40,SOX9,RPS27L,CDC42,CDC45,IK,UBD,RHOA,CLSPN,MECOM,ZW10,TARDBP,MYO19,BUB1,IQGAP1,MAP3K20,ZNF830,CDC5L,WNT10B,TGFBR1,KLHL21,XPO1,DBF4,HTRA2,CCNF,NACC2	301	29.9801
GOBP_REGULATION_OF_CELL_CYCLE_CHECKPOINT	0.291751	0.729233	0.111011	0.395292	1.10424	34	CRY1,PCID2,DDX39B,MAD2L1BP,CCNB1,CHEK2,CUL4A,THOC1,RNASEH2B,CDT1,CCAR2,DYNC1LI1,MAP3K20,TPR,NDC80,WDR76	16	47.0588
GOBP_REGULATION_OF_CELL_CYCLE_G1_S_PHASE_TRANSITION	0.00428478	0.0800104	0.407018	0.398485	1.41515	157	PSME3,EIF4G1,PPP2CA,TRIAP1,CCND1,MLF1,TCIM,PLK3,PLK2,FBXO7,PAF1,TFDP1,CDK2AP2,FHL1,APEX1,BID,CDC73,LSM10,NKX3-1,CCNH,DACT1,MDM2,PHB2,DDX3X,CCND2,DDRGK1,E2F1,ADAMTS1,ANXA1,FAM83D,FBXW7,PAGR1,PRKDC,PLRG1,CHEK2,METTL13,CPSF3,INO80,CUL4A,CRLF3,HYAL1,RPL26,FGF10,CDC6,ECD,TBX2,CDK2,GTSE1	48	30.5732
GOBP_REGULATION_OF_CELL_CYCLE_G2_M_PHASE_TRANSITION	0.109344	0.52551	0.190023	0.357066	1.21002	106	ATF5,NPM1,CCND1,DYRK3,DONSON,CCNQ,RCC2,CDC25A,FHL1,NAE1,CDK4,PABIR1,RINT1,BABAM2,CDK5RAP3,VPS4A,CCNB1,PINX1,NABP2,PKIA,AVEN,CDC7,NBN,RAD51B,CDC6,AURKB,CDK2,RNASEH2B,RAB11A,INTS3,UIMC1,NABP1,TP53,RAD51C,CLSPN,ZNF830,WNT10B,KIF14,BRD4,CDK1,CDC25B,DTL	42	39.6226
GOBP_REGULATION_OF_CELL_CYCLE_PHASE_TRANSITION	0.00066188	0.0203508	0.477271	0.36314	1.42301	378	PSME3,EIF4G1,ATF5,DOT1L,PPP2CA,NSUN2,TRIAP1,NPM1,CCND1,MLF1,CRY1,DYRK3,H2AX,PRPF19,TCIM,ZNF207,PLK3,PLK2,FBXO7,PAF1,TFDP1,DDB1,DONSON,PCID2,CCNQ,RCC2,CDC25A,CDK2AP2,FHL1,APEX1,BID,CDC73,ANAPC7,NAE1,CDK4,LSM10,NKX3-1,DDX39B,NEK6,CCNH,DACT1,MDM2,PABIR1,PHB2,TRIP13,DDX3X,RINT1,CCND2,DDRGK1,TFAP4,E2F1,ADAMTS1,ANXA1,MAD2L2,FAM83D,BABAM2,CDK5RAP3,VPS4A,FBXW7,ATR,MAD2L1BP,UBE2C,PAGR1,CCNB1,TIPIN,NPM2,PINX1,PRKDC,PLRG1,CHEK2,METTL13,NABP2,PKIA,CPSF3,INO80,CUL4A,CRLF3,AVEN,CDC7,ATRIP,HYAL1,RPL26,THOC1,NBN,FGF10,RAD51B,CDC6,ECD,TBX2,CDCA5,AURKB,CDK2,BUB3,GTSE1,RNASEH2B,RAB11A,INTS3,UIMC1,CDT1,NABP1,HECW2,ZWINT,TP53,MSH2,WEE1,CCAR2,RAD51C,DYNC1LI1,PTPN11,KLHL18,ANAPC11,CDC26,RPS27L,CDC45,IK,UBD,CLSPN,ZW10,BUB1,MAP3K20,ZNF830,CDC5L,WNT10B,DBF4,NACC2,AKT1,KIF14,FANCD2,ZWILCH,BRD4,TPRA1,RRM2,CDK10,CDK1,PKD1,EME1,MAPK15,CDC25B,CUL3,RPA4,CENPE,DTL,ANLN	143	37.8307
GOBP_REGULATION_OF_CELL_CYCLE_PROCESS	0.000214688	0.00860549	0.518848	0.330301	1.34312	643	PSME3,EIF4G1,CTNNB1,ATF5,DOT1L,PPP2CA,SFPQ,RANBP1,PRMT5,NSUN2,TRIAP1,NPM1,CCND1,MLF1,CRY1,EREG,DYRK3,H2AX,PRPF19,CCN2,MYBBP1A,TCIM,ZNF207,CALR,PLK3,NAT10,TTL,PLK2,NUP62,CHORDC1,FEN1,RCC1,NAA10,FBXO7,IL1B,PAF1,HNRNPU,TFDP1,BMP7,ENTR1,DDB1,DONSON,RBM14,PCID2,CCNQ,RCC2,DRG1,CDC25A,CDK2AP2,FHL1,APEX1,BID,HSPA1B,CDC73,ANAPC7,NAE1,CDK4,LSM10,YTHDF2,ECT2,SND1,NKX3-1,TOM1L1,DDX39B,CHMP4A,NEK6,NUBP1,RRP8,SPHK1,CCNH,DACT1,AURKAIP1,MYC,BIN1,MDM2,PABIR1,PHB2,TRIP13,DDX3X,KAT2A,WIZ,SMARCA5,INSM1,RINT1,CCND2,DDRGK1,IL1A,TFAP4,E2F1,ADAMTS1,SMC5,ANXA1,MAD2L2,FAM83D,BABAM2,CETN2,CDK5RAP3,VPS4A,RPL23,ZMPSTE24,FBXW7,ATR,PRC1,MAD2L1BP,UBE2C,PPP1R35,PAGR1,SFRP1,CCNB1,TIPIN,POLDIP2,NPM2,CENPV,PINX1,GPR3,CDC20,PRKDC,PLRG1,CHEK2,IGF2,METTL13,NABP2,PKIA,CPSF3,ANAPC1,INO80,CUL4A,CRLF3,AVEN,CDC7,MED1,ATRIP,HYAL1,RPL26,THOC1,NBN,FGF10,RAD51B,CDC6,ECD,TBX2,CDCA5,KIF23,AURKB,PTTG1,CDK2,BUB3,WNT4,GTSE1,RNASEH2B,RAB11A,INTS3,UIMC1,PKMYT1,CDT1,LIF,NABP1,PDGFRB,HECW2,WAPL,ZWINT,PDGFB,TP53,SLF1,MSH2,WEE1,CCAR2,RAD51C,SOX15,DYNC1LI1,PTPN11,KLHL18,ANAPC11,CDC26,SOX9,RPS27L,CDC42,CDC45,IK,UBD,RHOA,CLSPN,ZW10,MYO19,BUB1,MAP3K20,ZNF830,CDC5L,WNT10B,KLHL21,XPO1,DBF4,CCNF,NACC2,PRPF40A	195	30.3266
GOBP_REGULATION_OF_CELL_DEATH	1.46107e-09	2.48577e-07	0.788187	0.338985	1.44139	1492	SFN,TNFRSF12A,KRT18,PHLDA2,LMNA,BAG1,FOSL1,ARG2,ARF4,HSPA5,AGR2,NR4A3,BAG3,UTP11,EIF5A,PSME3,HYOU1,HSP90AB1,EIF4G1,CTNNB1,EIF2S1,DNAJA1,HYAL2,MET,NME1,HSP90AA1,SDF2L1,PIM3,TIMP1,ATF5,PRR7,ID1,AP2B1,DFFA,PLAUR,HSPD1,ADPRS,SFPQ,EEF1E1,MMP3,ARHGDIA,TRIAP1,DUSP6,NOC2L,HDAC1,XBP1,ZPR1,VCP,AATF,PA2G4,PARK7,NPM1,ENO1,PEA15,HSP90B1,PTRH2,ITGA6,MIF,YBX3,MYDGF,TNFRSF10A,SERPINE1,TCP1,PSMC5,BCL2L12,DYRK3,FFAR4,NAA15,ATAD3A,PTMA,FXN,CCN2,SRSF6,MYBBP1A,TCIM,PHLDA1,CIAPIN1,BOK,CALR,CD44,PLK3,PSMC1,TNFRSF10B,B4GALT1,CLCF1,NPC1,GAL,SET,AGR3,HSPA9,STK40,NDUFAF4,BCL3,FHL2,AIMP2,EFNB2,CEBPB,PRKRA,PLK2,NUP62,EPHB1,PDCD5,FBXO7,IRF3,PTMS,IL1B,DKK1,HNRNPK,DCPS,ITGA5,TLE1,LAMTOR5,PIM1,HPN,RNPS1,EIF2B5,OLFM1,HYPK,BMP7,ELK1,HDAC2,GREM1,GSTP1,NENF,DDB1,PYCR1,PPIF,C1QBP,CREB3,UBQLN1,DAD1,FAIM2,PCID2,SOCS3,MNT,SRA1,RIPK2,DDX20,SMPD1,PDE12,LTBR,AKT1S1,PPIA,ACTN4,RRP1B,FOS,HGF,EGR1,NME2,LRP8,PLEKHN1,P4HB,DNAJB6,VDAC2,ZFP36,PDCD2,APEX1,BID,HSPA1B,CDC73,DIABLO,ARMC10,KDM1A,PMAIP1,MAP4K4,DAB2,LIMS2,NR4A1,ATF4,NAE1,TRAP1,ANXA5,PTPMT1,YWHAZ,RELA,RTKN,CRLF1,ANKLE2,AKAP12,THOC6,SLC27A4,FLNA,MCL1,ECT2,ANP32B,NKX3-1,CHMP4A,GRINA,TNFRSF6B,CCN3,BCAP31,BRMS1,SPDEF,TAF9,SPHK1,PRKAA2,SNCG,PCDHGC3,SNAI1,CTTN,RSL1D1,FADD,MYC,SRPX,UFM1,BIN1,TIMP3,MDM2,NR4A2,PHB2,HIF1A,PTGS2,CDH5,WFS1,CCN1,NDUFA13,GRK5,CX3CL1,TIGAR,DDX3X,CTNNBL1,NIBAN2,SPRY2,GPX1,TYRO3,GADD45A,UBE2M,BFAR,SIGMAR1,RPS7,PNMA1,CCND2,HAX1,HRAS,RHOB,UNC13B,BAG5,KPNA1,VIP,HDGF,DDRGK1,IL1A,COPS5,INHBB,TFAP4,E2F1,ARHGAP10,ANXA1,TXN,CAV1,TOMM22,TXNDC12,ATF6,SELENOS,SETX,NONO,PDIA3,GCG,NLE1,BABAM2,SQSTM1,NGFR,EMILIN2,CFLAR,STK3,FBXW7,GNAI3,RAMP2,BCL10,SCG2,MAPK8IP1,PRELID1,NOS3,LGALS1,AARS1,PARP1,MTCH1,NES,ICAM1,SCX,SFRP1,NOX1,TMEM259,SGMS1,DEDD,PCSK9,PRDX2,FOXC1,PARL,SKIL,TLR4,PRKDC,PRNP,NCOA7,CHEK2,MAP3K5,CYP1B1,FOXO1,TSLP,OLFM4,CCAR1,RACK1,FIGNL1,E2F3,GRIN2A,MLLT11,MT3,ALDH1A3,BAX,TOMM70,FGF2,TEK,PHLDA3,DAXX,CHGA,AVEN,PTPN1,GPR37,TMEM109,UBE2Z,RPS3,DUS2,MED1,LRPAP1,PTGIS,ANGPTL4,NTRK3,GPI,ID3,ACTN1,RPL26,MAL,GCLC,NSMAF,IL6ST,USP36,FGF10,HCAR2,NSMF,FLT4,CTNNA1,LILRB1,TMEM161A,ADCYAP1R1,RPS3A,CD248,PRDM11,TNFSF9,CELF1,ECSCR,DNMT1,ATP13A2,AIFM2,BIK,AURKB,TJP1,MYOCD,ASNS,ARL6IP1,FZD3,AIFM1,RAMP3,RPL10,WNT4,SIK1,SERPINB9,ING5,CD40,DNAJC3,KDM2B,RNF183,NFATC4,ZNF622,DEDD2,FGFR1,WDR73,MAPT,ZNF746,RPS6,G6PD,RRN3,TSPO,CRYAB,API5,TFPT,RBM25,PIH1D1,NAA38,CBX4,PDGFRB,RPS6KB1,RILPL1,MAP3K9,HELLS,APIP,CHD8,PAK2,MAP3K10,IRS2,CDC34,COL2A1,PRKD1,ANKRD1,TP53,ACE,MAEA,MSH2,FOXQ1,BIRC5,DLG5,CCAR2,RPS6KA3,HMGB1,RARG,DIPK2A,NFE2L2,TPT1,MFN2,CLN8,BMP2,GLI3,PTGFR,SOX9,CDC42,UBD,RHOA,CLEC5A,DHRS2,PPP1CA,MECOM,IL31RA,LGALS3,SUPV3L1,DNM1L,TARDBP,ENG,HHIP,SMAD3,ZC3H12A,NKX3-2,MAP3K20,BMPR1B,GLO1,ZNF830,CXCR4,SYVN1,HDAC3,WNT10B,TGFBR1,SLK,HTRA2,NACC2,SNAI2,CREB3L1,FBXO10,PDX1,FIS1,PDPN,TP63,TGFB2,AKT1,KIF14,S100A8,FOXE3,S100A9,MYBL2,CHMP6,HEY2,TWIST1,IL6,CASP9,HBA2,ENDOG,FKBP8,SLC6A6,RBM10,YME1L1,STX4,HEBP2,URI1	480	32.1716
GOBP_REGULATION_OF_CELL_DEVELOPMENT	0.411765	0.805578	0.0946646	-0.248314	-1.00066	480	APPL2,SORL1,CDKN2B,LRP4,DOCK1,FGF13,DLL4,BMPR2,HDAC9,SEMA5A,TTPA,HEY1,MELTF,HOXB3,SMAD4,DNM2,ULK1,GPER1,PPP1CC,KDM4A,B2M,NIN,PDE3A,DIXDC1,REST,PTEN,STAU2,SPINT1,SEMA6D,HOXA11,PROC,UNC13D,ANKRD27,DMTN,TTBK1,PDE5A,GPR37L1,PCM1,PARP6,IST1,PTPRD,TWF2,ITPKA,UFL1,NUMB,ZDHHC21,PAFAH1B1,CRKL,NEURL1,SEMA5B,MDK,LRRK2,ATOH1,ZNF488,MEGF8,PRUNE1,RFX3,BMPR1A,SEMA3C,HAS2,SMAD7,TRPV1,EPHA7,DISC1,ELL3,CUL7,CAPRIN2,MAN2A1,GFAP,ZFYVE27,RAPGEF2,SHTN1,SEMA4D,PTPRZ1,ARHGAP4,TENM4,ARHGEF7,DLL1,SS18L1,CCL11,CX3CR1,NOTCH1,RNF6,HES2,NEDD9,TUG1,KIT,GPR68,SEMA6A,YWHAH,PREX1,MBP,GOLGA4,PLXNA2,BDNF,BCL2,TIAM2,RREB1,PLXNB2,SLAMF8,CSPG5,FBXO31,CLEC7A,ASPA,IGF1,PLXNB3,RNF112,HAP1,SHOX2,NF1,SYNGAP1,AP1AR,SEMA4G,ABL1,NR1D1,DRD2	116	24.1667
GOBP_REGULATION_OF_CELL_DIFFERENTIATION	0.131399	0.566119	0.158514	0.251795	1.06622	1440	SFN,PNP,MORF4L2,TNFRSF21,AQP3,EIF4E,SDCBP,HSP90AB1,EIF4G1,CTNNB1,MAFF,DNAJB11,CSNK1E,NRG1,ID1,PRMT1,CLIC1,PPP2CA,MEDAG,PRMT5,NSUN2,LRRC8A,PDLIM7,HDAC1,MACROH2A2,XBP1,EIF6,PPP3CA,PA2G4,CCND1,MYADM,SERPINE1,ABCA12,EREG,AP3D1,FFAR4,CORO1C,PRPF19,CCN2,DDX5,SRSF6,PTBP1,FAM20C,CALR,CLCF1,RIOX1,AREG,WDR1,SPRED1,EMP2,HSPA9,PRMT6,EFNB2,CEBPB,INSIG1,YWHAG,EPHB1,JUNB,FBXO7,IL1B,CCDC3,XRCC5,DKK1,SPRED3,PAF1,HNRNPU,PIM1,SRF,HPN,PUS7,SEMA6B,OLFM1,BMP7,HDAC2,BCL6B,GREM1,GJA1,C1QBP,PLA2G2A,ANAPC2,PCID2,SOCS3,CCDC85B,XRCC6,PITHD1,MAP2K1,SRA1,RIPK2,TRIM16,RCC2,ITGB1BP1,RBM15,CPNE1,TRIB1,ACTN4,FOS,VCL,HGF,RBM4,NME2,LRP8,LMO3,PKP2,AKIRIN1,P4HB,YBX1,RTN4R,ZFP36,SERPINE2,PDCD2,IL1RL2,HSPA1B,CDC73,KDM1A,DAB2,LIMS2,ATF4,IGFBP5,SPINK5,P4HTM,SMYD5,METTL3,FLNA,YTHDF2,SRRT,WWTR1,ECT2,ANP32B,ADRA2C,FOXA2,CCN3,ADAMTS9,CEBPD,SPDEF,PWP1,SNAI1,FADD,FST,MYC,RBM38,BIN1,MDM2,HIF1A,PTGS2,LDLR,CDH5,FN1,CCN1,CX3CL1,GPR137B,RPS19,NFKBIA,NIBAN2,CD83,ERRFI1,SPRY2,KAT2A,LSM1,INSM1,RARRES2,HAX1,LMX1A,IL1A,TGFB1I1,STAT3,E2F1,ANXA1,MAD2L2,CAV1,RNF41,DAAM2,NKX2-2,APOLD1,RAB7B,TGFBR2,SART1,RGS2,CDK5RAP3,TGIF2,STK3,TRIOBP,FBXW7,DUSP10,RAMP2,PTHLH,TNFAIP6,DUOXA1,KEAP1,PRELID1,LGALS1,PARP1,NFAM1,SFRP1,RCOR1,KRT36,NEUROG3,ILK,PRDX2,FOXC1,SKIL,TLR4,PRKDC,S100A10,MAP3K5,KANK1,FOXO1,ST7,SPRY4,CD86,ZHX2,SS18L2,OLFM4,RHEB,STK25,CYP26B1,RND2,IGF2,HLX,TRIM11,RELN,HTR2A,MT3,RGS4,SGPP1,SLC45A3,TOMM70,FGF2,DACT3,ZFPM1,CUL4A,BOC,SCUBE3,FBXW8,MED1,NTRK3,TARBP2,ID3,NDEL1,DBNL,IL6ST,DHX36,FGF10,PLXNA1,WNT3,LEO1,FSTL3,BAIAP2,PLXNA4,CTNNA1,LILRB1,NOCT,LRP3,TNFSF9,TFE3,DMPK,GPC1,DNMT1,PI16,IL23A,IL17RD,MYOCD,EFEMP1,SEMA4B,FZD3,CHD7,ETV4,BHLHE40,WNT4,LTBP3,SUCO,ITGB3,SIK1,PRDM1,CDK12,RAB11A,JAG1,KLF13,TENT5A,VEGFC,NFATC4,MAP3K13,FGFR1,MAPT,G6PD,TSPO,SOX17,LIF,TESK1,CD109,SKI,FGF18,TCF23,OSM,IL4I1,SEMA3G,GDF6,NFATC3,MCRIP1,PRKD1,PDGFB,CTNNBIP1,TP53,ACE,RYK,TMEM119,HEYL,BCL11A,DIP2B,AMIGO1,GDI1,NTN1,GRHL1,MAFG,RPS6KA3,HMGB1,RARG,CARM1,JDP2,MEIS1,SYT4,NFE2L2,PTPN11,FANCA,BMP2,GLI3,SOX9,MAPK11,L1CAM,NEUROD2,PLXND1,CDC42,SEMA4A,F11R,RHOA,TESC,FZD7,AXIN1,NUMBL,LGALS3,ENG,SMAD3,ZC3H12A,NKX3-2,SPART,TOB2,BMPR1B,IL27,CXCR4,HDAC3,MYB,SEMA3A,WNT10B,DDX17,TGFBR1,CAPRIN1,CRABP2,CARMIL1,LPL,GRHL2,ATOH8,GPRC5B,CBFB,SNAI2,SPEN,IRX3,CSNK1D,PDPN,TP63,TGFB2,AKT1,KIF14,FOXE3	372	25.8333
GOBP_REGULATION_OF_CELL_DIVISION	0.767717	0.933699	0.0571259	0.251057	0.905591	176	SFN,EREG,PLK3,PLK2,NUP62,IL1B,WDR5,ENTR1,ITGB1BP1,FGF7,YBX1,CDK2AP2,SMYD5,ECT2,NKX3-1,MYC,KAT2A,IL1A,CETN2,VPS4A,PRC1,POLDIP2,CENPV,RACK1,IGF2,FGF2,THBS4,CDC6,KIF23,AURKB,RAB11A,VEGFC,SOX17,OSM,PDGFB,PDGFA,TLE6,CDC42,RHOA,MYO19,KLHL21,PRPF40A,TP63,TGFB2,KIF14,HTR2B,TADA2A,ORC6,CDC25B,CUL3,SHH,KIF18B,MBIP,PAX6	54	30.6818
GOBP_REGULATION_OF_CELL_FATE_COMMITMENT	0.899029	0.967388	0.0491928	0.274525	0.72536	25	DKK1,SPDEF,FGF2,IL23A,SOX17,FZD7,LMO4,LOXL3,WNT5A	9	36
GOBP_REGULATION_OF_CELL_FATE_SPECIFICATION	0.78373	0.939004	0.05653	0.344678	0.7735	13	DKK1,FGF2,SOX17,FZD7,LMO4,WNT5A	6	46.1538
GOBP_REGULATION_OF_CELL_GROWTH_INVOLVED_IN_CARDIAC_MUSCLE_CELL_DEVELOPMENT	0.762195	0.932687	0.0589694	-0.339471	-0.804011	15	EDN1,PPARA,YY1,AKAP6,IGF1	5	33.3333
GOBP_REGULATION_OF_CELL_JUNCTION_ASSEMBLY	0.224852	0.684752	0.127505	0.297815	1.0853	196	ACTG1,EIF4G1,CLDN3,EPHA2,CORO1C,ARF6,EPHB1,LRFN5,IL1B,DKK1,GREM1,RCC2,ITGB1BP1,CLDN1,VCL,NPTX1,MAP4K4,LRRC4B,TPBG,SNAI1,PDLIM5,LRFN4,CAV1,SYNDIG1,RAP1B,SFRP1,POLDIP2,S100A10,EPHB3,LRRC24,TEK,NTRK3,CRB3,GPM6B,CBLN2,TJP1,APOD,WNT4,CHRNB2,APLNR,NTNG2,ACE,COL16A1,NRXN1,AMIGO1,DLG5,NTN1,ADGRB1,SEMA4A,F11R,RHOA,SMAD3,SLK,SNAI2,IRX3	55	28.0612
GOBP_REGULATION_OF_CELL_KILLING	0.20082	0.659559	0.138805	-0.32688	-1.11733	102	CD160,STX7,HLA-A,KLRD1,B2M,LGALS9,MR1,SLAMF6,HLA-H,P2RX7,KLRK1,XCL1,HLA-B,RIPK3,CX3CR1,CRTAM,KLRC1,NCKAP1L,CLEC7A,IL12RB1,GFER,AZGP1,KLRC4-KLRK1,DNASE1L3,BCL2L1,CD1D,HLA-E,RAET1E,PRF1,ARRB2,SH2D1A	31	30.3922
GOBP_REGULATION_OF_CELL_MATRIX_ADHESION	0.892562	0.966575	0.0523759	-0.239968	-0.841685	118	ACER2,PTPRA,CCL28,PIK3R1,SRC,PTK2B,FMN1,PRKCZ,PTEN,LDB1,DMTN,RIN2,HOXA7,BST1,DISC1,SKAP1,UTRN,BCAS3,MMP14,ACVRL1,BCL2,DUSP3,PIK3CB,WDPCP,NF1,SDC4,PEAK1,ABL1,TSC1,CDH13,PLEKHA2,SEMA3E,CSF1,VEGFA,PKHD1,EPHA3,CDK6,NEXMIF,RRAS,CEACAM6,ROCK1,DDR1,CD3E	43	36.4407
GOBP_REGULATION_OF_CELL_MATURATION	0.965587	0.988284	0.04783	-0.261895	-0.647272	19	LRRK2,BCL2,CLEC7A	3	15.7895
GOBP_REGULATION_OF_CELL_MIGRATION_INVOLVED_IN_SPROUTING_ANGIOGENESIS	0.701613	0.912901	0.0625237	0.304755	0.86562	38	FGFBP1,SPRED1,PLK2,ITGB1BP1,PTGS2,ANXA1,FBXW7,MMRN2,TBXA2R,FGF2	10	26.3158
GOBP_REGULATION_OF_CELL_MORPHOGENESIS	0.287815	0.728007	0.114751	-0.26772	-1.03926	300	WASHC2C,DOCK1,EPB41L3,CDC42SE2,CPNE5,P2RY1,ARHGAP18,CDC42EP3,SRC,RHOU,MYH14,DLG1,MELTF,DNM2,SYT2,MYO9A,FGD6,VIL1,PTK2B,ARAP1,AGO4,STAU2,ARPIN,UNC13D,ANKRD27,DNMBP,DMTN,ARHGAP35,PARP6,PTPRD,ITPKA,PAFAH1B1,CRKL,EPB41,DVL2,BRWD3,GRIP1,MDK,MYH9,HAS2,FGD4,CUL7,CAPRIN2,SYT17,SH3KBP1,ZMYM3,FGD2,SPRY3,SEMA4D,MYO10,COCH,ARHGEF7,SS18L1,CCL11,MARK2,ARHGEF18,NEDD9,KIT,ZRANB1,CCL13,HCK,SH3D19,PREX1,PLXNA2,EPS8,MOV10,CDC42EP4,CNTN2,GNA13,RREB1,PLXNB2,CSPG5,FBXO31,WDPCP,ITGB2,PLXNB3,LIMD1,RHOBTB1,FBLIM1,PALM,AP1AR,ITSN2,ST6GAL1,RND3,FES,ABL1,PHIP,DVL3,SYNE3,RHOBTB2,CFDP1,SHROOM3,PRKN	93	31
GOBP_REGULATION_OF_CELL_MORPHOGENESIS_INVOLVED_IN_DIFFERENTIATION	0.367188	0.787907	0.0949752	0.310316	1.0316	94	MYADM,CORO1C,CALR,C1QBP,ANAPC2,RCC2,ITGB1BP1,ACTN4,LRP8,P4HB,DAB2,LIMS2,FLNA,TRIOBP,ILK,PRKDC,S100A10,KANK1,SPRY4,SS18L2,OLFM4,RELN,FBXW8,DBNL,DHX36,BAIAP2	26	27.6596
GOBP_REGULATION_OF_CELL_POPULATION_PROLIFERATION	0.00318077	0.0651123	0.431708	0.2774	1.18079	1569	SFN,PNP,PHLDA2,ODC1,LMNA,SERPINB5,HMGA1,FOSL1,S100A11,ARG2,CD55,TNFRSF21,LAMC2,CNN1,NR4A3,FGFBP1,SDCBP,CNN2,CTNNB1,NRG1,NME1,TIMP1,ATF5,DOT1L,NOP2,FAM98A,ID1,PRMT1,NOLC1,EEF1E1,HDAC1,EMD,XBP1,PDF,NPM1,CCND1,MIF,MYDGF,GLUL,GTPBP4,CLDN3,EREG,NACC1,FXN,CCN2,SERTAD1,SRSF6,CXCL8,EPHA1,SLC7A1,BOK,CALR,CRIP2,B4GALT1,CLCF1,AREG,GAL,IRS1,CDC123,EMP2,P3H2,NDUFAF4,RNF126,AIMP2,EFNB2,CEBPB,GNL3,PRKRA,NUP62,EPHB1,JUNB,PDCD5,SF1,CD320,BRK1,IL1B,XRCC5,PPP2R5C,HBEGF,ATG101,HNRNPU,TFDP1,PIM1,SRF,HPN,CHTOP,IL33,SSR1,BMP7,HDAC2,PMP22,BCL6B,TNC,GREM1,GSTP1,GJA1,HOXD13,XRCC6,MMP12,MAP2K1,GRPR,MNT,RIPK2,C5AR1,DDX20,PRDX4,ITGB1BP1,BCHE,TRIB1,CLDN1,EGR1,EID2,FGF7,NME2,AKIRIN1,MVD,SQLE,ZFP36,CTBP1,UTP20,CNBP,SERPINE2,NR2E3,PDCD2,CD47,BID,HSPA1B,CDC73,ITGA2,CD276,KDM1A,DAB2,LIMS2,DHX9,NR4A1,SPINK1,IGFBP5,PDCL3,CDK4,ANG,MARCKSL1,RELA,FERMT1,CRLF1,ARX,TPBG,E2F4,IRAK1,WWTR1,SAAL1,NKX3-1,WARS1,CCN3,CDH3,COPS9,SPHK1,AIMP1,SELENOK,FADD,MYC,SRPX,MDM2,PHB2,HIF1A,PTGS2,CDH5,FN1,CCN1,GRK5,LZTS2,CX3CL1,EFNB1,EMC10,NFKBIA,NIBAN2,ERRFI1,ZP3,SPRY2,AKIRIN2,GPX1,S100A13,INSM1,CCND2,GPR183,S1PR1,HRAS,RPS15A,VIP,DDRGK1,IL1A,TGFB1I1,TFAP4,STAT3,E2F1,ADAMTS1,ANXA1,CAV1,RNF41,TNFRSF11A,ZNF777,TGFBR2,NGFR,CFLAR,STK3,RPL23,CXCL1,CCL26,ZMPSTE24,FBXW7,PRC1,WDR6,GNAI3,DUSP10,PTHLH,B4GALT7,FGFR4,SCG2,MAPK8IP1,NOS3,CD81,NES,IFNLR1,OSMR,SCX,SFRP1,NOX1,CCNB1,TIPIN,CXCL11,ILK,PINX1,CYBA,CD70,CDC20,TLR4,PRKDC,SLC25A33,PRNP,MAP3K5,CYP1B1,FOXO1,TSLP,RBP4,CD86,CCAR1,TGFBR3,CSNK2B,SST,MMRN2,ADAMTS8,IGF2,HLX,GID8,E2F3,HTR2A,RPS9,BAX,FGF2,TRNP1,TEK,CUL4A,AGO3,PRRX1,F3,CCNE1,PODN,SOX18,CDC7,RPS3,MED1,NTRK3,HYAL1,MST1R,COPS8,IL6ST,FGF10,WNT3,FOXF1,RAD51B,THBS4,NMB,FLT4,CDC6,CXCL5,CTNNA1,LILRB1,MCTS1,CD248,TNFRSF4,TNFSF9,TBX2,CELF1,DNMT1,IL23A,RARRES1,TJP1,CHERP,MYOCD,C1orf56,FZD3,SAPCD2,CDK2,ZNF503,APOD,SMYD2,LTBP3,GLMN,ITGB3,RNASEH2B,PRDM1,PTGER2,ING5,JAG1,KLF13,CD40,KDM2B,VEGFC,DPT,FGFR1,KISS1,RPS6,TSPO,SOX17,SMARCB1,CHRNB2,LIF,CD109,SKI,FGF18,AVPR1B,RPS4X,PDGFRB,APLNR,IFI30,RPS6KB1,TBRG4,OSM,DNAJA2,IL4I1,GUCY2C,EGFL7,WAPL,RHOG,ASPH,IRS2,PRKD1,PDGFB,CTNNBIP1,TP53,ACE,SHCBP1,RAB25,TMEM119,HAPLN3,BIRC5,DLG5,PDGFA,ECRG4,NTN1,MAFG,LDOC1,CDCA7,HMGB1,CDKN3,RARG,CARM1,MEIS1,SOX15,P3H3,GNA12,OGN,S100A6,MFN2,FANCA,BMP2,GLI3,PTGFR,SOX9,MAPK11,DERL2,ADGRB1,LRG1,SIX5,CDC42,LAMA5,ZNF580,RHOA,TESC,FZD7,DHRS2,FAM98B,IL31RA,LGALS3,ENG,SMAD3,ETV3,TOB2,BMPR1B,IL27,TNS2,NRP2,WNT10B,TSPYL5,TGFBR1,TAFA5,SLC16A2,NACC2,ROMO1,PRKAR1A,ATOH8,LRRC32,SNAI2,DHPS,PPM1D,SPEG,BRICD5,PDX1,PDPN,TP63,TGFB2,AKT1,KIF14,TMEM115,FOXE3,PTPRN,VIPR2,MED31,HEY2,CHD5,TWIST1,IL6,FGF23,IL18,RBM10,PLAU,STX4,RNF187,CD9,IGFBP6,HTR2B,CADM4,CDK10,BTG3,IL9R,CDK1	445	28.362
GOBP_REGULATION_OF_CELL_PROJECTION_ASSEMBLY	0.0685484	0.431204	0.245042	-0.314679	-1.19219	220	SYNE2,P2RX4,RAB17,FMR1,ARHGAP44,CDC42EP3,PIK3R1,SRC,DNM2,WASL,KLF5,ATP8B1,TCHP,TBC1D14,COBL,ARAP1,PLD1,TBC1D22A,TBC1D5,TBC1D13,STAU2,LIMK2,ODF2L,CDKL1,FAM110C,DMTN,ARHGAP35,TBC1D20,TWF2,PRKCD,NEURL1,RABGAP1,CYLD,P2RX7,FNBP1L,PLCE1,TBC1D2B,CEP120,EPS8L2,TBC1D17,CEP97,MYO10,AVIL,EVL,P2RY12,EVI5,TBC1D10A,CLN3,KIT,BCAS3,APC,MSTN,FUZ,CCDC88A,EPS8,CDC42EP4,TBC1D15,PIK3CA,CROCC,TENM1,TBC1D1,ATG5,WDPCP,TBC1D19,PLXNB3,CNTROB,HAP1,PALM	68	30.9091
GOBP_REGULATION_OF_CELL_PROJECTION_ORGANIZATION	0.0232092	0.230766	0.352488	-0.283576	-1.16215	649	INPP5J,PTK6,SYNE2,P2RX4,LRP4,ADCY6,RAB17,FGF13,FMR1,BMPR2,CAMK2G,DAB2IP,PTPRF,XK,SCARB2,ARHGAP44,CDC42EP3,EFNA1,PIK3R1,SRC,CAMK1D,SEMA5A,CDHR5,DNM2,WASL,ULK1,CDHR2,PLS1,MYO9A,MYLIP,KLF5,KIDINS220,ATP8B1,VIL1,PTK2B,BMP5,B2M,NIN,TCHP,TBC1D14,COBL,PAK1,ARAP1,RAP1A,NGEF,PLD1,TBC1D22A,RAP2A,DIXDC1,TMEM106B,NDNF,TBC1D5,PTEN,TBC1D13,STAU2,ARPIN,SEMA6D,ANKRD27,LIMK2,ODF2L,CDKL1,FAM110C,DMTN,ARHGAP35,GFI1,PTPRG,CBFA2T2,TBC1D20,FKBP1B,PARP6,IST1,PTPRD,TWF2,ITPKA,VPS35,PAFAH1B1,HECW1,RETREG3,KIF13B,CRKL,PRKCD,DVL2,NEURL1,FZD1,SEMA5B,GRIP1,MDK,LRRK2,MEGF8,RABGAP1,SEMA3C,SCARF1,LRIG2,CYLD,P2RX7,FNBP1L,EPHA7,DISC1,CUL7,GRIN2B,SIPA1L1,CAPRIN2,PLCE1,TBC1D2B,GFAP,MBOAT1,ZFYVE27,CEP120,EPS8L2,RAPGEF2,KATNB1,SPRY3,TBC1D17,FBXO38,SHTN1,SEMA4D,CEP97,STK24,LTK,ARHGAP4,MYO10,AVIL,PTPN9,KREMEN1,ARHGEF7,EVL,SS18L1,P2RY12,EVI5,RNF6,TBC1D10A,CLN3,MARK2,KIT,BCAS3,SEMA6A,APC,TNIK,YWHAH,MSTN,FUZ,MBP,GOLGA4,PLXNA2,BDNF,CCDC88A,TIAM2,EPS8,MOV10,CDC42EP4,TBC1D15,CNTN2,PIK3CA,CROCC,TENM1,USH1C,RREB1,NRCAM,PLXNB2,TBC1D1,SRCIN1,INPP5F,FBXO31,ATG5,TMEM30A,TOX,WDPCP,PTPRO,TBC1D19,PLXNB3,EFHC2,NCKIPSD,ITGA3,CNTROB,BRSK1,HAP1,SHOX2,PALM,SYNGAP1	179	27.5809
GOBP_REGULATION_OF_CELL_PROJECTION_SIZE	0.0562249	0.391935	0.271289	-0.647144	-1.46143	13	XK,CDHR5,CDHR2,PLS1,VIL1,TWF2,CNTN2,USH1C	8	61.5385
GOBP_REGULATION_OF_CELL_PROLIFERATION_INVOLVED_IN_KIDNEY_DEVELOPMENT	0.626437	0.896013	0.0655321	0.380269	0.877344	14	BMP7,EGR1,MYC,CFLAR,PDGFB,PDGFA	6	42.8571
GOBP_REGULATION_OF_CELL_SHAPE	0.107143	0.52381	0.191892	-0.322039	-1.16929	149	EPB41L3,CDC42SE2,P2RY1,ARHGAP18,CDC42EP3,RHOU,MYH14,DLG1,FGD6,VIL1,PTK2B,ARAP1,DNMBP,DMTN,ARHGAP35,EPB41,BRWD3,MYH9,FGD4,SH3KBP1,FGD2,SEMA4D,MYO10,COCH,CCL11,MARK2,ARHGEF18,KIT,CCL13,HCK,PLXNA2,EPS8,CDC42EP4,GNA13,PLXNB2,WDPCP,ITGB2,PLXNB3,LIMD1,RHOBTB1,FBLIM1,PALM,RND3,FES,PHIP,SYNE3,RHOBTB2,CFDP1,SHROOM3,MKLN1,SEMA3E,VEGFA,RHOBTB3,CSF1R,CDC42EP5,CCL24,PRAG1	57	38.255
GOBP_REGULATION_OF_CELL_SIZE	0.368421	0.787958	0.0968878	-0.27587	-1.02196	178	VAV3,FGF13,BMPR2,XK,SCTR,SLC12A6,SEMA5A,DNM2,ULK1,RB1CC1,SIN3A,EDN1,AQP11,DEPTOR,PTEN,SEMA6D,IST1,VAV2,TWF2,DPYSL2,PAFAH1B1,SEMA5B,MEGF8,SEMA3C,P2RX7,EPHA7,DISC1,WDTC1,ZFYVE27,SHTN1,SEMA4D,ARHGAP4,LARS1,CLCN3,RNF6,SLC12A7,CLN3,SEMA6A,GOLGA4,BDNF,SCT,NRCAM	42	23.5955
GOBP_REGULATION_OF_CELL_SUBSTRATE_ADHESION	0.769531	0.934623	0.0566484	0.248637	0.912321	208	ACTG1,AGR2,MYADM,SERPINE1,CORO1C,EPHA1,CALR,EMP2,ITGA5,GREM1,C1QBP,MMP12,RCC2,HSD17B12,ADAM15,ITGB1BP1,ACTN4,VCL,P4HB,MAP4K4,DAB2,LIMS2,FERMT1,FLNA,FN1,CCN1,CX3CL1,GFUS,TRIOBP,SFRP1,POLDIP2,ILK,S100A10,KANK1,SPRY4,OLFM4,TEK,GPM6B,FOXF1,APOD,WNT4,JAG1,TESK1,PDGFB,COL16A1,EGFLAM	46	22.1154
GOBP_REGULATION_OF_CELL_SUBSTRATE_JUNCTION_ORGANIZATION	0.621514	0.893063	0.0678338	0.286269	0.919034	68	ACTG1,CORO1C,ARF6,GREM1,RCC2,ITGB1BP1,VCL,MAP4K4,SFRP1,POLDIP2,S100A10,TEK,GPM6B,APOD,WNT4,COL16A1,RHOA,SMAD3,SLK	19	27.9412
GOBP_REGULATION_OF_CENTRIOLE_REPLICATION	0.155769	0.602902	0.154191	0.478072	1.24418	23	NPM1,PLK2,NUP62,RBM14,KAT2A,PPP1R35	6	26.087
GOBP_REGULATION_OF_CENTROMERE_COMPLEX_ASSEMBLY	0.235412	0.692933	0.12564	0.661852	1.21633	6	H3-3B,TRAPPC12	2	33.3333
GOBP_REGULATION_OF_CENTROSOME_CYCLE	0.22179	0.679753	0.127505	0.371891	1.13251	52	ATF5,NPM1,NAT10,PLK2,NUP62,CHORDC1,RBM14,NUBP1,KAT2A,PPP1R35	10	19.2308
GOBP_REGULATION_OF_CEREBELLAR_GRANULE_CELL_PRECURSOR_PROLIFERATION	0.382409	0.794128	0.0913924	-0.524874	-1.07352	9	SLC6A4,GPR37L1,EGF,CEND1,GLI1	5	55.5556
GOBP_REGULATION_OF_CGMP_MEDIATED_SIGNALING	0.222222	0.680533	0.128789	0.53983	1.21145	13	PDE10A,ADORA2B,RUNDC3A,PDE2A	4	30.7692
GOBP_REGULATION_OF_CHAPERONE_MEDIATED_AUTOPHAGY	0.643299	0.899401	0.0678338	0.443954	0.878564	8	PLK3,SNRNP70,ATP13A2,EEF1A1,SNCA	5	62.5
GOBP_REGULATION_OF_CHEMOKINE_MEDIATED_SIGNALING_PATHWAY	0.33996	0.769089	0.100633	-0.526472	-1.10472	10	PADI2,EDN1,CCL5	3	30
GOBP_REGULATION_OF_CHEMOTAXIS	0.701375	0.912901	0.0613026	0.251963	0.932176	217	MET,MIF,SERPINE1,CXCL8,CALR,USP14,S100A14,ARTN,EFNB2,SEMA6B,GREM1,C1QBP,CREB3,C5AR1,AKIRIN1,ITGA2,TPBG,CCN3,YTHDF1,RARRES2,TUBB2B,GPR183,S1PR1,CCL26,TNFAIP6,SCG2,STK39,FGF2,F3,NTRK3,FGF10,WNT3,THBS4,PLXNA4,IL23A,JAM3,SEMA4B,VEGFC,FGFR1,FGF18,PDGFRB,FPR2,CYP19A1,SEMA3G,PRKD1,PDGFB,RYK,HMGB1,PLA2G7,F2RL1,SEMA4A,ZNF580,DNM1L,SMAD3,CXCR4,SEMA3A	56	25.8065
GOBP_REGULATION_OF_CHLORIDE_TRANSPORT	0.235294	0.692933	0.126254	-0.571174	-1.21561	11	PRKG2,ATP8B1,CA2	3	27.2727
GOBP_REGULATION_OF_CHOLESTEROL_BIOSYNTHETIC_PROCESS	0.334008	0.765619	0.102822	-0.430347	-1.0636	19	ABCG1,SCAP,LPCAT3,PRKAA1,ERLIN2	5	26.3158
GOBP_REGULATION_OF_CHOLESTEROL_EFFLUX	0.289628	0.728007	0.109684	-0.384639	-1.1071	37	RXRA,ABCA5,NR1H3,ABCG1,PPARG,ABCA1,SREBF2	7	18.9189
GOBP_REGULATION_OF_CHOLESTEROL_ESTERIFICATION	0.829126	0.949458	0.052913	0.330473	0.734305	12	STARD4,ABCA2,APOE,AGTR1	4	33.3333
GOBP_REGULATION_OF_CHOLESTEROL_METABOLIC_PROCESS	0.0253442	0.244426	0.352488	-0.535915	-1.47936	32	NR1H4,DGKQ,ABCG1,SCAP,FMO5,LDLRAP1,EPHX2,ARV1,LPCAT3,PRKAA1,ERLIN2,TTC39B	12	37.5
GOBP_REGULATION_OF_CHONDROCYTE_DEVELOPMENT	0.978304	0.991426	0.0460458	-0.286463	-0.492215	5	SMAD7	2	40
GOBP_REGULATION_OF_CHONDROCYTE_DIFFERENTIATION	0.714012	0.917347	0.0593488	0.28423	0.858487	49	CTNNB1,CCN2,GREM1,PTHLH,EFEMP1,LTBP3,FGF18,GDF6,RARG,PTPN11,GLI3,SOX9,SMAD3,NKX3-2,BMPR1B,TGFBR1,SNAI2	17	34.6939
GOBP_REGULATION_OF_CHROMATIN_ASSEMBLY	0.935294	0.977158	0.04783	0.257787	0.709369	31	TRIM28,KDM1A,PPHLN1,MORC2,DNMT1,CDK2,RESF1,PHF8,TPR,MACROH2A1,TET1,SPTY2D1,TASOR,PHF2	14	45.1613
GOBP_REGULATION_OF_CHROMATIN_ASSEMBLY_OR_DISASSEMBLY	0.809709	0.946866	0.0540088	-0.283197	-0.811133	36	TLK1,PADI2,SIN3A,SETDB2,TLK2,APOBEC1,ATF7IP	7	19.4444
GOBP_REGULATION_OF_CHROMATIN_BINDING	0.630058	0.897938	0.0655321	0.338967	0.88934	24	PPP3CA,KDM1A,NFATC4,CDT1,WAPL,TDG	6	25
GOBP_REGULATION_OF_CHROMATIN_ORGANIZATION	0.861328	0.960545	0.0514265	0.266658	0.790503	45	MAP1S,SSRP1,HNRNPU,TRIM28,KDM1A,PPHLN1,METTL4,MORC2,DNMT1,CDK2,RESF1	11	24.4444
GOBP_REGULATION_OF_CHROMOSOME_CONDENSATION	0.449902	0.819895	0.0838361	0.463733	1.00394	11	H3-3B,SMARCA5,WAPL,NCAPG,NCAPH	5	45.4545
GOBP_REGULATION_OF_CHROMOSOME_ORGANIZATION	1.31311e-06	0.000108098	0.643552	0.466127	1.71613	210	H3-3B,CCT6A,CCT2,CCT3,CTNNB1,DKC1,CCT5,SFPQ,CCT4,CCT7,HNRNPC,TCP1,INO80C,ZNF207,CCT8,HNRNPD,NAT10,RUVBL2,RUVBL1,GNL3,INO80E,FEN1,NAA10,SSBP1,XRCC5,HNRNPU,ACTL6A,TRIM28,PCID2,HNRNPA2B1,ANAPC7,NEK6,PPHLN1,MYC,TRIP13,SMARCA5,SMC5,MAD2L2,ATR,MAD2L1BP,UBE2C,PARP1,CCNB1,CENPV,PINX1,HNRNPA1,NABP2,ANAPC1,INO80,TRAPPC12,MCRS1,MORC2,NAF1,DHX36,NBN,INO80B,CDC6,ACTR5,DNMT1,CDCA5,AURKB,PTTG1,UPF1,CDK2,BUB3,ERCC1,MCM2,GTF2H2,MAPT,CDT1,TFPT,HECW2,WAPL,ZWINT,RESF1,PNKP,SLF1,DYNC1LI1,ANAPC11,CDC26,IK,ZW10,ACD,BUB1	84	40
GOBP_REGULATION_OF_CHROMOSOME_SEGREGATION	0.149701	0.592304	0.160801	0.357118	1.17145	85	ZNF207,HNRNPU,PCID2,RCC2,ANAPC7,NEK6,TRIP13,SMC5,MAD2L2,MAD2L1BP,UBE2C,CCNB1,ANAPC1,CDC6,AURKB,PTTG1,BUB3,CDT1,HECW2,WAPL,ZWINT,DYNC1LI1,ANAPC11,CDC26,IK,ZW10,BUB1,ZWILCH,RAD18,MAPK15,CUL3,CENPE,CDC27,TACC3,TPR	35	41.1765
GOBP_REGULATION_OF_CHROMOSOME_SEPARATION	0.131474	0.566122	0.172324	0.379613	1.22272	69	ZNF207,PCID2,ANAPC7,NEK6,TRIP13,MAD2L2,MAD2L1BP,UBE2C,CCNB1,ANAPC1,CDC6,AURKB,PTTG1,BUB3,CDT1,HECW2,ZWINT,DYNC1LI1,ANAPC11,CDC26,IK,ZW10,BUB1,ZWILCH,MAPK15,CUL3,CENPE,CDC27,TACC3,TPR	30	43.4783
GOBP_REGULATION_OF_CHRONIC_INFLAMMATORY_RESPONSE	0.779324	0.93808	0.0568864	-0.368707	-0.773673	10	CCL5,TNFAIP3	2	20
GOBP_REGULATION_OF_CILIUM_ASSEMBLY	0.112871	0.532764	0.186433	-0.358184	-1.19941	89	SYNE2,DNM2,TCHP,TBC1D14,TBC1D22A,TBC1D5,TBC1D13,LIMK2,ODF2L,CDKL1,ARHGAP35,TBC1D20,RABGAP1,CYLD,TBC1D2B,CEP120,TBC1D17,CEP97,EVI5,TBC1D10A,FUZ,CCDC88A,TBC1D15,CROCC,TBC1D1,ATG5,TBC1D19,CNTROB,HAP1	29	32.5843
GOBP_REGULATION_OF_CILIUM_BEAT_FREQUENCY	0.844444	0.952847	0.0538979	-0.313407	-0.754993	16	TTLL6,BBS2,MKKS	3	18.75
GOBP_REGULATION_OF_CILIUM_BEAT_FREQUENCY_INVOLVED_IN_CILIARY_MOTILITY	0.340344	0.769089	0.0982123	-0.542079	-1.10871	9	TTLL6,BBS2,MKKS	3	33.3333
GOBP_REGULATION_OF_CILIUM_DEPENDENT_CELL_MOTILITY	0.88391	0.964689	0.052163	-0.279261	-0.752867	28	TTLL6,BBS2,MKKS,DEFB1,CFAP69	5	17.8571
GOBP_REGULATION_OF_CILIUM_MOVEMENT	0.572581	0.877152	0.0725352	0.32471	0.922301	38	KIF9,CFAP298,CCDC40,CFAP43,CFAP45,GAS2L2,SEMG1	7	18.4211
GOBP_REGULATION_OF_CIRCADIAN_RHYTHM	0.0653061	0.422188	0.252961	-0.358892	-1.24547	110	CIPC,PPARGC1A,OPN3,NR1D2,PPP1CB,GNA11,FBXL17,NR1H3,USP2,PPP1CC,SIN3A,PPARG,GNAQ,FBXL3,PER3,PPARA,PDE6B,OPRL1,PROX1,PIWIL2,KLF10,PRKAA1,PHLPP1,MAPK9,NR2F6	25	22.7273
GOBP_REGULATION_OF_CIRCADIAN_SLEEP_WAKE_CYCLE	0.534304	0.859737	0.0776799	-0.392127	-0.945354	17	PER3,GHRL,NR1D1,DRD2	4	23.5294
GOBP_REGULATION_OF_CIRCADIAN_SLEEP_WAKE_CYCLE_NON_REM_SLEEP	0.781065	0.938308	0.0564118	-0.445601	-0.765655	5	GHRL	2	40
GOBP_REGULATION_OF_CLATHRIN_DEPENDENT_ENDOCYTOSIS	0.609504	0.889301	0.0706196	-0.369051	-0.899096	18	DNM2,WASL,UNC119,PIK3CB,AAK1,SNAP91,PROM2	7	38.8889
GOBP_REGULATION_OF_COAGULATION	0.23506	0.692933	0.125033	0.34686	1.11722	69	SERPINE1,THBD,PLAT,SERPINE2,ANXA5,PROS1,FOXA2,ST3GAL4,CAV1,NOS3,C1QTNF1,PRDX2,TBXA2R,F11,F3,F12,VKORC1,HS3ST5,PDGFB,PDGFA,NFE2L2,F2RL1,SERPING1,PLAU,CD9,F7	26	37.6812
GOBP_REGULATION_OF_COLLAGEN_FIBRIL_ORGANIZATION	0.611336	0.889301	0.0694481	0.469544	0.897819	7	COLGALT1,AEBP1,TNXB,EMILIN1	4	57.1429
GOBP_REGULATION_OF_COLLAGEN_METABOLIC_PROCESS	0.0631365	0.413492	0.257206	0.492172	1.38536	37	CCN2,HDAC2,ITGA2,ERRFI1,SCX,WNT4,SUCO,PDGFRB,LARP6,ENG,CREB3L1,IL6,VIM,RUNX1,EMILIN1,CST3,F2R	17	45.9459
GOBP_REGULATION_OF_COLLATERAL_SPROUTING	0.190283	0.644918	0.142057	-0.496961	-1.22824	19	FGF13,ULK1,IST1,EPHA7,SEMA4D,BDNF	6	31.5789
GOBP_REGULATION_OF_COMPLEMENT_ACTIVATION	0.104331	0.51666	0.193813	0.540839	1.34087	19	CD55,IL1B,C1QBP,CD59,PHB2	5	26.3158
GOBP_REGULATION_OF_COMPLEMENT_ACTIVATION_ALTERNATIVE_PATHWAY	0.379048	0.792839	0.0916795	-0.682445	-1.12058	4	VSIG4,SUSD4	2	50
GOBP_REGULATION_OF_COMPLEMENT_ACTIVATION_CLASSICAL_PATHWAY	0.622129	0.893273	0.0701132	0.431148	0.877241	9	CD55,C4BPB,TREM2	3	33.3333
GOBP_REGULATION_OF_COMPLEMENT_DEPENDENT_CYTOTOXICITY	0.00233501	0.052119	0.431708	0.823624	1.78308	11	CD55,HSP90AB1,CD59,TGFB2	4	36.3636
GOBP_REGULATION_OF_CONNECTIVE_TISSUE_REPLACEMENT	0.769697	0.934623	0.0582216	0.450586	0.786403	5	PPP3CA,RUNX1	2	40
GOBP_REGULATION_OF_CORE_PROMOTER_BINDING	0.0708502	0.435428	0.24134	0.742455	1.41966	7	CTNNB1,GTF2B,FOXC1,PAX6,KLF4	5	71.4286
GOBP_REGULATION_OF_CORTICOTROPIN_SECRETION	0.824762	0.949296	0.0522693	-0.424371	-0.696821	4	GHRL,UCN	2	50
GOBP_REGULATION_OF_CYCLASE_ACTIVITY	0.378378	0.792839	0.0968878	-0.348776	-1.04449	49	AKAP5,AKAP9,MAPK14,MAPK3,NPR3,CALM3,P2RY13,GUCA2B,GUCA2A,CALM1,STIM1,NF1,PALM,DRD2	14	28.5714
GOBP_REGULATION_OF_CYCLIC_NUCLEOTIDE_PHOSPHODIESTERASE_ACTIVITY	0.159046	0.607784	0.155242	-0.630468	-1.32294	10	EGLN1,SLC39A14,CALM3,CALM1	4	40
GOBP_REGULATION_OF_CYCLIN_DEPENDENT_PROTEIN_KINASE_ACTIVITY	0.0815534	0.457751	0.21925	0.373186	1.25043	96	SFN,HSP90AB1,CDC37,ACTB,CCND1,GTPBP4,BCCIP,SERTAD1,FBXO7,CDC25A,DIRAS3,IPO7,CCNYL1,CCNH,IPO5,GADD45A,CCND2,TFAP4,CCNJ,CDK5RAP3,CCNI,CCNB1,CKS2,CCNE1,CDC6,CDK5R2,MYOCD,PKMYT1,HEXIM1,PDGFB,CDKN3	31	32.2917
GOBP_REGULATION_OF_CYSTEINE_TYPE_ENDOPEPTIDASE_ACTIVITY	0.104743	0.51703	0.193813	0.313827	1.1622	220	SFN,PRR7,PLAUR,HSPD1,TRIAP1,VCP,PARK7,BCL2L12,CCN2,HSPE1,BOK,CD44,PDCD5,LAMTOR5,PCID2,RIPK2,HGF,DNAJB6,PDCD2,BID,DIABLO,PMAIP1,NR4A1,ANP32B,NKX3-1,BCAP31,FADD,MYC,PTGS2,CCN1,NDUFA13,DDX3X,GPX1,TFAP4,NLE1,NGFR,CFLAR,CYCS,BCL10,MTCH1,MAP3K5,RACK1,GRIN2A,MT3,BAX,F3,RPS3,GPI,ARL6IP1,AIFM1,SERPINB9,MAPT,CRYAB,MUL1,PIH1D1,ASPH,PAK2,BIRC5,RPS6KA3,HMGB1,RPS27L,RHOA,SMAD3,HTRA2,FIS1,TP63,AKT1,S100A8,S100A9,PERP,IFI16,DAP,CASP9,TNFSF15,HSF1,RPS6KA1,SNCA,PDCD6,LGMN	79	35.9091
GOBP_REGULATION_OF_CYSTEINE_TYPE_ENDOPEPTIDASE_ACTIVITY_INVOLVED_IN_APOPTOTIC_SIGNALING_PATHWAY	0.122288	0.548791	0.17822	0.553991	1.31367	16	PRR7,PLAUR,PARK7,TFAP4,NLE1,BAX,PIH1D1,SMAD3,HTRA2	9	56.25
GOBP_REGULATION_OF_CYSTEINE_TYPE_ENDOPEPTIDASE_ACTIVITY_INVOLVED_IN_EXECUTION_PHASE_OF_APOPTOSIS	0.160966	0.612198	0.155242	0.706754	1.29885	6	RPS3,PAK2,TNF,RNF34	4	66.6667
GOBP_REGULATION_OF_CYTOKINESIS	0.609037	0.889301	0.0681513	-0.280101	-0.931823	86	CDC14A,CDC14B,RAB11FIP3,FLCN,ZFYVE19,KIF3B,MAP10,CALM3,SPAST,PIK3C3,SH3GLB1,GIT1,CHMP4C,MAP9,CALM1,BECN1,KIF13A,ZFYVE26,CIT,BCL2L1,DRD2,UVRAG,PKN2,AURKC,AHCTF1	25	29.0698
GOBP_REGULATION_OF_CYTOPLASMIC_MRNA_PROCESSING_BODY_ASSEMBLY	0.228346	0.688854	0.126254	-0.652915	-1.23725	7	CNOT6L,PAN3,CNOT1,CNOT2,PAN2,CNOT6	6	85.7143
GOBP_REGULATION_OF_CYTOPLASMIC_TRANSLATION	0.0328515	0.28613	0.321776	0.56225	1.4962	27	SYNCRIP,YBX3,HNRNPD,PKM,HNRNPU,YBX1,CNBP,DHX9,METTL3,YTHDF2	10	37.037
GOBP_REGULATION_OF_CYTOPLASMIC_TRANSLATIONAL_ELONGATION	0.192534	0.649358	0.138805	0.583319	1.26284	11	DPH2,DPH1,AARS1,DPH3,DPH5,DPH7,DPH6	7	63.6364
GOBP_REGULATION_OF_CYTOPLASMIC_TRANSLATIONAL_INITIATION	0.270707	0.717226	0.116234	0.679894	1.18661	5	METTL3,YTHDF2,RPL13A,MTOR	4	80
GOBP_REGULATION_OF_CYTOPLASMIC_TRANSPORT	0.0875764	0.477213	0.216543	-0.500728	-1.34993	28	SORL1,ATP9A,DNAJC13,SRC,MAPK3,CHMP3,DENND10,LRRK2,ARFIP1	9	32.1429
GOBP_REGULATION_OF_CYTOSKELETON_ORGANIZATION	0.507326	0.846945	0.0738053	0.244832	0.980591	518	ACTG1,ARPC5L,MAPRE1,DIAPH1,VASP,MET,ID1,ARHGDIA,NPM1,MYADM,MAP1S,ARFIP2,CCN2,ARF6,BAIAP2L1,RHOD,CDC42EP1,EPHA1,CLIC4,WDR1,PFN1,CDC42EP2,PFDN2,FKBP4,NUP62,EZR,MID1IP1,BRK1,HNRNPU,RAPGEF3,ARPC4,HDGFL3,RBM14,RND1,SYNPO2,ITGB1BP1,PICK1,TMSB10,DRG1,RHPN2,CDK2AP2,CD47,HSPA1B,CAMSAP2,ARPC1A,CAMSAP1,ARF1,FLNA,ECT2,CHMP4A,BMERB1,NUBP1,PRKAA2,CTTN,EML2,BIN1,ARL3,CDH5,CX3CL1,BICD1,KAT2A,STMN3,HAX1,S1PR1,HRAS,RHOB,IL1A,DAAM2,CELSR1,SPTBN2,LMOD1,TRIOBP,CCL26,PPP1R35,NES,SFRP1,RANGRF,ESAM,S100A10,KANK1,RND2,FLII,RGS4,ABI2,TEK,ABL2,SNX9,RPS3,NTRK3,DBNL,ARPC1B,GPM6B,GAS2L2,BAIAP2,RHPN1,RHOF,JAM3,TJP1,PFN2,TMOD1,PHPT1,WNT4,TMEFF2,RASSF1,MAPT,TESK1,PDGFRB,RHOG,PAK2,MAP1A,PDGFA,CAPZA1,WASF3,CAPN6,STMND1,F2RL1,MLST8,CDC42,TPPP,F11R,RHOA,SPTB,ARHGEF5,SMAD3,IQGAP1,NEXN,TGFBR1,CCNF,CARMIL1,SKA3,WASF1,ADD2,PAM,S100A8,S100A9,CHMP6,FCHSD2,CDK10,DYNC1H1,ARPC2,TMSB15B,PKD1,TUBB4A,KIRREL1,SNCA,MAPK15,OCLN,DNAI3,MAP1B,MAP2,CAPZB,NPHS1,CAPG,IQANK1,RHOQ,FAM107A,TACC3,TPR,TBCD,CHMP2B,CYRIB,MAPRE3,CFL2	163	31.4672
GOBP_REGULATION_OF_CYTOSOLIC_CALCIUM_ION_CONCENTRATION	0.318471	0.752464	0.10882	-0.265307	-1.03923	337	P2RY4,EDN2,P2RX4,GSTM2,TRPV3,SLC35G1,CCL28,KNG1,P2RY1,CAMK2D,PDPK1,TRPM4,GPER1,MCOLN1,PTK2B,MCOLN2,EDN1,ERO1A,ACKR2,CD24,PTGDR,BDKRB2,TRPC3,TMEM38B,FKBP1B,GPR35,TPCN1,OPRL1,CALM3,TRPV1,P2RX7,PLCG1,GRIN2B,TPCN2,PLCE1,LPAR4,GRIA1,PDE4D,TRPV6,XCL1,AKAP6,PRKACA,GPR174,ITPR2,SPPL3,ITPR3,CALM1,CX3CR1,CLN3,CYSLTR1,TRPC1,CIB2,BCL2,ACKR4,GNA13,DDIT3,CXCR2,PLA2G1B,ATG5,CXCL9,CHRNA10,HAP1,GHRL,TRPC7,XCR1,ABL1,DRD2,NPSR1,FKBP1A,CDH23,SLC8B1,LPAR6,PTGER4,WBP2NL,CCR5,AGT,CCR8,PIK3CG,ADRA1A,DRD1,P2RY10,TRPV4,TMBIM6,LYN,ADCY5,KCNA5,CMKLR1,SWAP70,ATP2B4,LCK,CALB1,P2RY8,PLA2G6,CCR10,GPR55,C3AR1,CCR9,CDK5	98	29.0801
GOBP_REGULATION_OF_DEACETYLASE_ACTIVITY	0.0608519	0.407608	0.261664	-0.669847	-1.42561	11	CAMK2D,KDM5A,LRRK2,SPHK2,FNTA,C6orf89,PINK1	7	63.6364
GOBP_REGULATION_OF_DEFENSE_RESPONSE	0.503597	0.84564	0.0732559	0.243183	0.984215	590	ARG2,ZYX,HSP90AB1,HYAL2,HSP90AA1,CDC37,SFPQ,MMP3,PARK7,C2CD4B,C2CD4A,LYAR,PVR,SERPINE1,EREG,FFAR4,PSPC1,NECTIN2,CEBPB,PLK2,BANF1,LRFN5,IRF3,IL1B,XRCC5,PSMB4,KARS1,IL33,BCL6B,GSTP1,C1QBP,PLA2G2A,RBM14,PSMA1,SOCS3,XRCC6,MMP12,RIPK2,HGF,LRP8,ZFP36,ADORA2B,IL1RL2,CD47,ITGA2,DHX9,SPINK5,RELA,METTL3,YTHDF2,IL1RL1,CCN3,SPHK1,DUOXA2,SELENOK,FADD,SEC14L1,PTGS2,LDLR,CDH5,CX3CL1,RPS19,NFKBIA,ZP3,AKIRIN2,GPX1,TYRO3,OTULIN,GPR4,RHBDD3,ANXA1,SELENOS,TNFRSF11A,NONO,POLR3D,EMILIN2,PSMA6,ZMPSTE24,DUSP10,TNFAIP6,ZCCHC3,DUOXA1,FURIN,POLR3G,LGALS1,CD81,IFNLR1,OSMR,MGST2,CYBA,TLR4,PRKDC,TSLP,STK39,RHBDF2,CACTIN,FEM1A,NPLOC4,PDE2A,FNDC4,TOMM70,TEK,PTPN1,MED1,PTGIS,TARBP2,ZDHHC11,F12,IL6ST,BCR,FOXF1,SETD6,FFAR2,LILRB1,TRIM5,FCN1,CELF1,IL23A	118	20
GOBP_REGULATION_OF_DEFENSE_RESPONSE_TO_BACTERIUM	0.206564	0.664644	0.132147	0.495273	1.21182	18	ARG2,SPINK5,EMILIN2,CYBA,F2RL1,EMILIN1	6	33.3333
GOBP_REGULATION_OF_DEFENSE_RESPONSE_TO_FUNGUS	0.970297	0.988284	0.0466015	-0.289785	-0.522906	6	FAM3A,TRIM62,ARG1	3	50
GOBP_REGULATION_OF_DEFENSE_RESPONSE_TO_VIRUS	0.508097	0.847493	0.078921	-0.300967	-0.96997	72	IFIT1,IL15,SIN3A,RNF125,TRAF3IP2,FGL2,TNFAIP3,RIOK3,HERC5,DTX3L,NLRX1,TKFC,DHX58,PTPN22,PYCARD,CCDC92,ELMOD2,PARP9,MAVS,ATG5,IL12RB1,TRIM38,ITCH,TSPAN6,TRAF3,TRIM6,PPM1B,TSPAN32	28	38.8889
GOBP_REGULATION_OF_DEFENSE_RESPONSE_TO_VIRUS_BY_HOST	0.435484	0.813186	0.0870516	0.342827	0.991163	41	HSP90AA1,IL1B,MMP12,DHX9,SELENOK,IFNLR1,TOMM70,TARBP2,ZDHHC11,LILRB1,IL23A,MUL1,ZC3H12A,IL27,PQBP1	15	36.5854
GOBP_REGULATION_OF_DELAYED_RECTIFIER_POTASSIUM_CHANNEL_ACTIVITY	0.072314	0.438876	0.24134	-0.574687	-1.40008	18	KCNG1,ANK3,KCNE2,VAMP2,NOS1AP,AKAP6,KCNE4	7	38.8889
GOBP_REGULATION_OF_DENDRITE_DEVELOPMENT	0.601626	0.885949	0.0704501	-0.277396	-0.938486	97	RAB17,DAB2IP,CAMK1D,BMP5,COBL,RAP2A,TMEM106B,STAU2,ANKRD27,PARP6,PTPRD,ITPKA,PAFAH1B1,HECW1,CRKL,CUL7,SIPA1L1,CAPRIN2,RAPGEF2,SEMA4D,SS18L1,TNIK,YWHAH	23	23.7113
GOBP_REGULATION_OF_DENDRITE_EXTENSION	0.87885	0.964496	0.052805	-0.282056	-0.741114	25	CPNE5,SYT2,SYT17,ITSN2,PRKN,NEDD4L,RIMS2	7	28
GOBP_REGULATION_OF_DENDRITE_MORPHOGENESIS	0.853119	0.956283	0.0532386	-0.261293	-0.823607	63	RAP2A,STAU2,ANKRD27,PARP6,PTPRD,ITPKA,PAFAH1B1,HECW1,CUL7,SIPA1L1,CAPRIN2,RAPGEF2,SEMA4D,SS18L1,TNIK,YWHAH	16	25.3968
GOBP_REGULATION_OF_DENDRITIC_CELL_ANTIGEN_PROCESSING_AND_PRESENTATION	0.288032	0.728007	0.112379	-0.536009	-1.14077	11	FGL2,CD68,NOD1,CCL19,CCR7,THBS1,NOD2	7	63.6364
GOBP_REGULATION_OF_DENDRITIC_CELL_CHEMOTAXIS	0.656189	0.900537	0.0645031	0.398966	0.86373	11	CALR,C1QBP,IL12A,CCL21	4	36.3636
GOBP_REGULATION_OF_DENDRITIC_CELL_DIFFERENTIATION	0.877395	0.964303	0.0496901	0.312245	0.720402	14	CEBPB,LGALS1,LILRB1,HMGB1,LGALS3,ZBTB46,AGER,HLA-G	8	57.1429
GOBP_REGULATION_OF_DENDRITIC_SPINE_DEVELOPMENT	0.577236	0.877926	0.0725352	-0.306825	-0.941529	54	FMR1,CPEB3,EFNA1,NGEF,PTEN,STAU2,ITPKA,PAFAH1B1,NEURL1,DISC1,CAPRIN2	11	20.3704
GOBP_REGULATION_OF_DENDRITIC_SPINE_MAINTENANCE	0.942639	0.97882	0.0463228	-0.298004	-0.609503	9	VPS35,GRIN2B	2	22.2222
GOBP_REGULATION_OF_DENDRITIC_SPINE_MORPHOGENESIS	0.471058	0.833084	0.0822055	-0.336316	-0.985024	43	ARHGAP44,EFNA1,NGEF,PTEN,STAU2,ITPKA,PAFAH1B1,LRRK2,SIPA1L1,CAPRIN2	10	23.2558
GOBP_REGULATION_OF_DEOXYRIBONUCLEASE_ACTIVITY	0.472946	0.833918	0.0822055	0.472615	0.992314	10	DFFA,NPM1,RPS3,PCNA,HMGB1,AKT1	6	60
GOBP_REGULATION_OF_DEPHOSPHORYLATION	0.218107	0.675223	0.132846	-0.310545	-1.09934	126	CHP2,PPP2R5D,PPP1R36,SRC,BOD1L1,CNEP1R1,CHP1,PPARGC1B,BAG4,PPP2R5A,FKBP1B,MASTL,PRKCD,PPP1R2,PPP6R2,CALM3,IGBP1,CD33,INPP5K,PPP1R14D,SEMA4D,PPP6R3,PPP1R16A,RIPK3,SPPL3,MTMR4,CALM1,CHRM5,MTMR3,PINK1,GPLD1,PPP1R26,MGAT5,NCKAP1L,MTMR9,TSC1,DRD2,PPP1R16B,FKBP1A,CD300A	40	31.746
GOBP_REGULATION_OF_DEVELOPMENTAL_GROWTH	0.123667	0.551425	0.184706	-0.287713	-1.11934	307	BCL2L11,FGFR2,FGF13,HNF1B,BMPR2,DIO3,CPNE5,ACACB,CDKN1B,MTM1,INSR,WWC3,IL7,SLC6A4,SEMA5A,MAPK14,DNM2,ULK1,PLS1,SYT2,SIN3A,VIL1,EDN1,CITED2,GATA6,PTEN,SEMA6D,SOCS2,PPARA,SGPL1,IST1,RBPJ,BBS2,ZFPM2,TWF2,LATS1,DPYSL2,PAFAH1B1,STK4,SEMA5B,PROX1,MEGF8,BMPR1A,SEMA3C,SMAD7,EPHA7,YY1,PLAC8,DISC1,MKKS,SYT17,GHR,ZFYVE27,SHTN1,SEMA4D,FLVCR1,AKAP6,ARHGAP4,DLL1,NOTCH1,RNF6,SEMA6A,MSTN,GOLGA4,BDNF,BCL2,PIK3CA,NRCAM,COLQ,MBD5,HOPX,TLL2,CREB1,TNKS2,IGF1,GHSR,GHRL,ITSN2,SEMA4G,SASH3,ABL1,DRD2,FGFR3,VGLL4	84	27.3616
GOBP_REGULATION_OF_DEVELOPMENT_HETEROCHRONIC	0.96325	0.987535	0.045862	-0.282665	-0.559393	8	RBPJ,HES1,FGF9	3	37.5
GOBP_REGULATION_OF_DIGESTIVE_SYSTEM_PROCESS	0.141434	0.583416	0.165657	-0.424943	-1.24242	42	SLC22A5,PRAP1,NR1H3,LPCAT3,OPRL1,EPB41,TRPV1,TFF2,SCT,TIFAB,GHSR,GHRL,NPSR1	13	30.9524
GOBP_REGULATION_OF_DNA_BINDING	0.022235	0.22662	0.352488	0.385384	1.32553	120	ZNF593,CTNNB1,NME1,DOT1L,ID1,PLAUR,PARK7,GTF2B,BCL3,LAMTOR5,HDAC2,TRIM28,CPNE1,ITGA2,KDM1A,MYC,NFKBIA,NIBAN2,DDRGK1,TFAP4,E2F1,TXN,MAD2L2,ZMPSTE24,FBXW7,PARP1,PINX1,FOXC1,HABP4,CSNK2B,MYOCD,EDF1,CDT1,LIF,SKI,HJURP,CTNNBIP1,HMGB1,ACD,PDX1,HEY2,TWIST1,IFI16,MSX1,CEBPG,PAX6,LHX2,RNF220	48	40
GOBP_REGULATION_OF_DNA_BINDING_TRANSCRIPTION_FACTOR_ACTIVITY	0.250457	0.704369	0.114751	0.266334	1.05378	418	FOSL1,PPRC1,UBE2N,CTNNB1,ANXA3,ID1,RNF25,PPP3CA,PARK7,NPM1,C3orf33,BCL3,IRAK2,IL1B,TFDP1,LAMTOR5,PIM1,SRF,BMP7,HDAC2,UBE2V1,GREM1,CCDC22,RIPK2,TRIB1,PPIA,LRP8,ROR1,HSPA1B,KDM1A,DHX9,RELA,IRAK1,FLNA,NKX3-1,FOXA2,BRMS1,RWDD1,SPHK1,RPS6KA4,PHB2,WFS1,CX3CL1,NFKBIA,OTULIN,DDRGK1,COPS5,STAT3,E2F1,MAD2L2,CAV1,RAB7B,TNFRSF11A,DHX33,CDK5RAP3,CFLAR,STK3,PSMA6,BCL10,TRIM25,SMARCA4,KEAP1,NFAM1,LRRC14,PRDX2,TLR4,PRNP,CYP1B1,CACTIN,BUD31,RELN,RPS3,PTGIS,ID3,SETD6,TRIM5,TNFRSF4,MID2,MYOCD,BHLHE40,ERC1,NFKBIB,SIGIRR,TRIM15,SIK1,CD40,MAP3K13,SMARCB1,MAP3K10,PRKD1,CTNNBIP1,TAF12,HEYL,FANCA,BMP2,GLI3,NEUROD2,ARHGEF5,SMAD3,ZC3H12A,NFKBIE,WNT10B,BEX1,GLIS2,AKT1,S100A8,CRTC3,TRIM21,FANCD2,S100A9,TWIST1,TRIM40,IL6,DAP,IL18,HSF1,NR0B2,ZIC2,PKD1,COMMD1,FOXJ1,RLIM,IKBKG,CARD11,TCF3,SHH,CEBPG,COMMD6,TRAPPC9,TNFSF18,SLCO3A1,RNF220	132	31.5789
GOBP_REGULATION_OF_DNA_BIOSYNTHETIC_PROCESS	0.000203428	0.00824046	0.518848	0.468542	1.61982	123	CCT6A,CCT2,HSP90AB1,CCT3,CTNNB1,DKC1,HSP90AA1,CCT5,CCT4,CCT7,HNRNPC,TCP1,CCT8,HNRNPD,NAT10,XRCC5,HNRNPU,TFDP1,GREM1,DNAJC2,PTGES3,HGF,HNRNPA2B1,TOM1L1,MYC,NIBAN2,MEAF6,ATR,FGFR4,PINX1,HNRNPA1,CYP1B1,NABP2,FGF2,WRAP53,DSCC1,NAF1,AURKB,JADE3,ING5,PCNA,GINS2,PDGFRB,PNKP,ANKRD1,PDGFB,TP53,PDGFA,CHTF18,GINS1,RFC4,ACD	52	42.2764
GOBP_REGULATION_OF_DNA_CATABOLIC_PROCESS	0.308617	0.743538	0.10714	0.541552	1.13706	10	DFFA,BAX,AIFM1,IL6,ENDOG,HSF1	6	60
GOBP_REGULATION_OF_DNA_DAMAGE_CHECKPOINT	0.0670611	0.425526	0.245042	0.5911	1.40167	16	CRY1,DDX39B,CHEK2,CUL4A,THOC1,RNASEH2B,CCAR2,MAP3K20,WDR76	9	56.25
GOBP_REGULATION_OF_DNA_DAMAGE_RESPONSE_SIGNAL_TRANSDUCTION_BY_P53_CLASS_MEDIATOR	0.00520927	0.0919346	0.407018	0.593918	1.65818	36	EEF1E1,MIF,COPS3,DYRK3,DDX5,CD44,SPRED1,YJU2,KDM1A,PMAIP1,SNAI1,MDM2,KMT5A,ZMPSTE24,ATR,RPL26,SMYD2,ANKRD1,TP53,SNAI2,TWIST1	21	58.3333
GOBP_REGULATION_OF_DNA_DAMAGE_RESPONSE_SIGNAL_TRANSDUCTION_BY_P53_CLASS_MEDIATOR_RESULTING_IN_TRANSCRIPTION_OF_P21_CLASS_MEDIATOR	0.747475	0.926396	0.0596037	0.459752	0.802401	5	COPS3,RPL26	2	40
GOBP_REGULATION_OF_DNA_DEMETHYLATION	0.804642	0.945779	0.0541201	-0.368507	-0.729275	8	OTUD4,TOX,GATA3,USP9X	4	50
GOBP_REGULATION_OF_DNA_DEPENDENT_DNA_REPLICATION	0.0176095	0.198554	0.352488	0.498299	1.51746	52	SSBP1,DONSON,STOML2,METTL4,WIZ,ZMPSTE24,TIPIN,INO80,CDC7,DSCC1,NBN,CDK2,WRNIP1,CDT1,PCNA,GINS2,CHTF18,GINS1,RFC4,ZNF830,DBF4,GINS3,ENDOG,RFC3,BRCA2	25	48.0769
GOBP_REGULATION_OF_DNA_DEPENDENT_DNA_REPLICATION_INITIATION	0.584551	0.880418	0.0732559	0.445903	0.907262	9	NBN,CDK2,WRNIP1,CDT1,MCIDAS,GMNN	6	66.6667
GOBP_REGULATION_OF_DNA_DIRECTED_DNA_POLYMERASE_ACTIVITY	0.267857	0.71575	0.115734	0.515709	1.15731	13	DSCC1,PCNA,GINS2,CHTF18,GINS1,RFC4,GINS3,RFC3,GINS4	9	69.2308
GOBP_REGULATION_OF_DNA_DUPLEX_UNWINDING	0.173038	0.626374	0.149208	0.700974	1.28823	6	SSBP1,MCM2,GTF2H2,MNAT1,POT1	5	83.3333
GOBP_REGULATION_OF_DNA_HELICASE_ACTIVITY	0.20404	0.662191	0.13649	0.720368	1.25725	5	SSBP1,MCM2,GTF2H2,MNAT1,POT1	5	100
GOBP_REGULATION_OF_DNA_LIGATION	0.720322	0.918941	0.0611693	0.437315	0.803682	6	HMGB1,TFIP11,XRCC1	3	50
GOBP_REGULATION_OF_DNA_METABOLIC_PROCESS	2.80562e-05	0.00147122	0.57561	0.384663	1.51391	397	MORF4L2,CCT6A,CCT2,ALYREF,UBE2N,HSP90AB1,CCT3,KPNA2,CTNNB1,ANXA3,DKC1,HSP90AA1,CCT5,DFFA,PRMT5,CCT4,CCT7,HNRNPC,NPM1,ACTB,TCP1,H2AX,EXOSC3,INO80C,CCT8,UBQLN4,HNRNPD,NAT10,CLCF1,RUVBL2,RUVBL1,GNL3,INO80E,FUS,XRCC5,HNRNPU,TFDP1,MBD3,MRGBP,UBE2V1,ACTL6A,GREM1,DNAJC2,TRIM28,MLH1,PTGES3,SUB1,PPP4C,HGF,KDM1A,DHX9,HNRNPA2B1,EXOSC6,TOM1L1,TRRAP,MYC,RBBP8,MAGEF1,TIGAR,NIBAN2,MSH6,OTUB2,MEAF6,KPNA1,MAD2L2,BABAM2,AUNIP,ZMPSTE24,ATR,FGFR4,PARP1,PINX1,PRKDC,HNRNPA1,CYP1B1,FIGNL1,NABP2,BAX,FGF2,INO80,CUL4A,WRAP53,MCRS1,RPS3,DSCC1,NAF1,THOC1,DHX36,NBN,FGF10,INO80B,KDM1B,ACTR5,TMEM161A,VPS72,MPV17,AURKB,JADE3,UPF1,CDK2,WRNIP1,AIFM1,ERCC8,ERCC1,OTUB1,SHLD1,ING5,CD40,UIMC1,CDT1,TFPT,EP400,PCNA,GINS2,PDGFRB,PNKP,ANKRD1,PDGFB,TP53,SLF1,MSH2,PDGFA,HMGB1,CHTF18	124	31.2343
GOBP_REGULATION_OF_DNA_METHYLATION	0.0730769	0.43915	0.231127	0.538981	1.4027	23	PRMT5,MBD3,MYC,NIBAN2,ZMPSTE24,PARP1,KDM1B,GRHL2	8	34.7826
GOBP_REGULATION_OF_DNA_METHYLATION_DEPENDENT_HETEROCHROMATIN_ASSEMBLY	0.478764	0.834861	0.0795565	0.394183	0.964473	18	TRIM28,KDM1A,PPHLN1,MORC2,DNMT1,RESF1	6	33.3333
GOBP_REGULATION_OF_DNA_PRIMASE_ACTIVITY	0.135354	0.571757	0.170932	0.758205	1.32329	5	GINS2,GINS1,GINS3,PRIM2,GINS4	5	100
GOBP_REGULATION_OF_DNA_RECOMBINATION	0.0192436	0.208091	0.352488	0.380764	1.32227	129	MORF4L2,ALYREF,KPNA2,ACTB,EXOSC3,UBQLN4,CLCF1,RUVBL2,RUVBL1,FUS,MRGBP,ACTL6A,MLH1,PPP4C,KDM1A,EXOSC6,TRRAP,RBBP8,MAGEF1,MSH6,MEAF6,KPNA1,MAD2L2,PARP1,FIGNL1,WRAP53,THOC1,VPS72,SHLD1,CD40,EP400,MSH2	32	24.8062
GOBP_REGULATION_OF_DNA_REPAIR	0.1002	0.504362	0.199915	0.340528	1.20712	151	MORF4L2,UBE2N,ACTB,H2AX,UBQLN4,RUVBL2,RUVBL1,FUS,MRGBP,UBE2V1,ACTL6A,TRIM28,PPP4C,KDM1A,DHX9,TRRAP,RBBP8,MAGEF1,TIGAR,OTUB2,MEAF6,MAD2L2,BABAM2,AUNIP,PARP1,PRKDC,FIGNL1,CUL4A,WRAP53,RPS3,FGF10,TMEM161A,VPS72,WRNIP1,ERCC8,OTUB1,SHLD1,UIMC1,EP400,PCNA,PNKP,SLF1,HMGB1	43	28.4768
GOBP_REGULATION_OF_DNA_REPLICATION	0.00101378	0.0284304	0.45506	0.446968	1.55559	130	S100A11,PPP2CA,GTPBP4,EREG,INO80C,RUVBL2,RUVBL1,INO80E,SSBP1,POLE3,ACTL6A,DONSON,STOML2,DHX9,METTL4,WIZ,SMARCA5,MEAF6,ZMPSTE24,ATR,OBI1,TIPIN,LPIN1,NPM2,INO80,MCRS1,CDC7,DSCC1,ID3,NBN,INO80B,CDC6,ACTR5,JADE3,CDK2,WRNIP1,ING5,CDT1,TFPT,PCNA,GINS2,WAPL,TP53,CHTF18,TSPYL2,CDC42,GINS1,RFC4,ZNF830,DBF4,GINS3,BAZ1A,ENDOG,CDK1,ORC5,PDS5A,RFC3	57	43.8462
GOBP_REGULATION_OF_DNA_STRAND_ELONGATION	0.0921305	0.487743	0.204295	0.56844	1.37573	17	INO80C,RUVBL2,RUVBL1,INO80E,ACTL6A,INO80,MCRS1,INO80B,ACTR5,TFPT	10	58.8235
GOBP_REGULATION_OF_DNA_TEMPLATED_TRANSCRIPTION_ELONGATION	0.0775348	0.449021	0.227987	0.428365	1.32696	56	ALYREF,CTNNB1,WDR43,HNRNPU,TSFM,CDC73,DDX39B,SUPT16H,NELFE,NELFCD,SUPT5H,THOC1,LEO1,CDK12,HEXIM1,CCAR2,AXIN1,GTF2F1,HTATSF1,HMGN1,BRD4,SUPT6H,SHH,EAF1,ELL2,ELL	26	46.4286
GOBP_REGULATION_OF_DNA_TEMPLATED_TRANSCRIPTION_INITIATION	0.10297	0.512575	0.195789	0.417899	1.28606	55	FOSL1,SRF,TAF13,SUB1,PSMC6,CDK4,TAF9,TAF4B,SETX,GTF2A2,MED1,DHX36,ERCC1,RRN3,TAF2,TAF11,CTNNBIP1,TP53,TAF12,HMGB1,WNT10B,PPM1D,HEY2,TWIST1,MED12,BCLAF1,MED16,MED17	28	50.9091
GOBP_REGULATION_OF_DNA_TEMPLATED_TRANSCRIPTION_IN_RESPONSE_TO_STRESS	0.492218	0.838918	0.0785029	0.318407	0.973971	53	HSPA5,BAG3,TCIM,CEBPB,KLF2,EGR1,ATF4,RELA,HIF1A,DNAJB1,ATF6,GCN1,MT3,INO80,TP53,RPS6KA3,NFE2L2,CREB3L1,HSF1,RPS6KA1,BCLAF1	21	39.6226
GOBP_REGULATION_OF_DNA_TOPOISOMERASE_ATP_HYDROLYZING_ACTIVITY	0.339394	0.769069	0.101714	0.650206	1.1348	5	HNRNPU,DHX9,UHRF1	3	60
GOBP_REGULATION_OF_DOPAMINERGIC_NEURON_DIFFERENTIATION	0.122244	0.548791	0.179782	0.637844	1.33923	10	CSNK1E,DKK1,SFRP1,CSNK1D,SHH	5	50
GOBP_REGULATION_OF_DOPAMINE_RECEPTOR_SIGNALING_PATHWAY	0.817289	0.949296	0.0541201	0.343982	0.744694	11	PRMT5,RGS4	2	18.1818
GOBP_REGULATION_OF_DOPAMINE_UPTAKE_INVOLVED_IN_SYNAPTIC_TRANSMISSION	0.874275	0.963224	0.0502948	-0.344982	-0.682719	8	RAB3B,DRD2,DRD1	3	37.5
GOBP_REGULATION_OF_DOUBLE_STRAND_BREAK_REPAIR	0.206628	0.664644	0.132846	0.328867	1.12201	109	MORF4L2,UBE2N,ACTB,UBQLN4,RUVBL2,RUVBL1,FUS,MRGBP,ACTL6A,PPP4C,KDM1A,TRRAP,RBBP8,MAGEF1,OTUB2,MEAF6,MAD2L2,AUNIP,PARP1,PRKDC,FIGNL1,WRAP53,VPS72,OTUB1,SHLD1,EP400,PNKP,SLF1,UBE2V2,TRIP12,TWIST1,DEK,TFIP11,HSF1	34	31.1927
GOBP_REGULATION_OF_DOUBLE_STRAND_BREAK_REPAIR_VIA_HOMOLOGOUS_RECOMBINATION	0.0188121	0.205292	0.352488	0.444386	1.43437	70	MORF4L2,ACTB,UBQLN4,RUVBL2,RUVBL1,FUS,MRGBP,ACTL6A,PPP4C,KDM1A,TRRAP,RBBP8,MAGEF1,MEAF6,MAD2L2,PARP1,FIGNL1,WRAP53,VPS72,SHLD1,EP400	21	30
GOBP_REGULATION_OF_DOUBLE_STRAND_BREAK_REPAIR_VIA_NONHOMOLOGOUS_END_JOINING	0.71748	0.918412	0.0618406	-0.311367	-0.858028	31	CYREN,DTX3L,SMCHD1,KMT5B,PARP9,SETMAR,HMGA2,SHLD2,ERCC6,SIRT7,PARP3,SHLD3,NUDT16L1,ACTR2	14	45.1613
GOBP_REGULATION_OF_EARLY_ENDOSOME_TO_LATE_ENDOSOME_TRANSPORT	0.404959	0.803828	0.0925529	-0.423014	-1.03056	18	DNAJC13,SRC,MAPK3,CHMP3,DENND10,VPS11,MAPK1	7	38.8889
GOBP_REGULATION_OF_EATING_BEHAVIOR	0.0928433	0.488011	0.204295	-0.707124	-1.3994	8	TTC21B,GHSR,GHRL,NPSR1,NPY	5	62.5
GOBP_REGULATION_OF_ELECTRON_TRANSFER_ACTIVITY	0.497099	0.841077	0.0776799	-0.492273	-0.974208	8	ETFBKMT,TACO1,SPHK2,COA8	4	50
GOBP_REGULATION_OF_EMBRYONIC_DEVELOPMENT	0.301181	0.740297	0.107554	0.343646	1.08101	61	PHLDA2,CTNNB1,LAMA3,FOXA2,UTP25,NIBAN2,POGLUT1,RBM19,TGIF2,SCX,RACK1,DHX36,NOCT,WNT4,SOX17,NFE2L2,TLE6,LAMA5,TRIP12,TDG,ZBED3,CDK1	22	36.0656
GOBP_REGULATION_OF_ENAMEL_MINERALIZATION	0.189135	0.644422	0.142057	0.690368	1.26873	6	SLC4A2,CFTR	2	33.3333
GOBP_REGULATION_OF_ENDOCRINE_PROCESS	0.0274522	0.25825	0.352488	0.525641	1.46152	32	CRY1,GAL,GJA1,OR51E2,DAB2,NKX3-1,INHBB,C1QTNF1,KISS1,PTPN11,F2RL1	11	34.375
GOBP_REGULATION_OF_ENDOCYTIC_RECYCLING	0.0319955	0.280914	0.321776	-0.614299	-1.49658	18	SORL1,AKAP5,ARHGAP44,ATP9A	4	22.2222
GOBP_REGULATION_OF_ENDOCYTOSIS	0.394309	0.797414	0.0931455	-0.270322	-1.01656	205	APPL2,ANKRD13A,RAB17,CD2AP,FMR1,SCAMP5,INSR,DGKQ,SRC,NR1H3,DNM2,CD177,WASL,ARRB1,B2M,SNX33,ATAD1,TBC1D5,LDLRAP1,ANKFY1,HFE,RAB4B,STON2,NUMB,BTBD9,ABCA13,LRRK2,SYNJ2BP,CALM3,MIB1,SFRP4,ZFYVE16,FLOT1,APPL1,PICALM,DLL1,CLN3,UNC119,TF,RAB5B,LRP1,PIK3CB,NCKAP1L,PACSIN2,AAK1,RUFY2,CBL,SNAP91,PROM2,ABL1,EGF,DRD2,VPS28,RAB5C,CD300A,ALOX15,ARRB2,CLIP3,SLC17A7,MKLN1,CDH13,ABCA7,CD14,VEGFA,EPHA3,HIP1,NEDD4L	67	32.6829
GOBP_REGULATION_OF_ENDODEOXYRIBONUCLEASE_ACTIVITY	0.894845	0.966575	0.052163	0.342299	0.677393	8	NPM1,RPS3,HMGB1,AKT1	4	50
GOBP_REGULATION_OF_ENDODERMAL_CELL_DIFFERENTIATION	0.670707	0.90356	0.0647943	0.490788	0.856568	5	DKK1,MACROH2A1	2	40
GOBP_REGULATION_OF_ENDOPLASMIC_RETICULUM_STRESS_INDUCED_INTRINSIC_APOPTOTIC_SIGNALING_PATHWAY	0.170588	0.626374	0.148262	0.443637	1.22078	31	HYOU1,XBP1,PARK7,BOK,CREB3,PMAIP1,GRINA,WFS1,TXNDC12,SELENOS,PTPN1,RNF183,SYVN1,CREB3L1,PDX1	15	48.3871
GOBP_REGULATION_OF_ENDOPLASMIC_RETICULUM_TUBULAR_NETWORK_ORGANIZATION	0.39802	0.798334	0.0911073	-0.592521	-1.06918	6	RAB3GAP2,ATL3,LNPK,RAB3GAP1	4	66.6667
GOBP_REGULATION_OF_ENDOPLASMIC_RETICULUM_UNFOLDED_PROTEIN_RESPONSE	0.123288	0.551016	0.176694	0.482001	1.30826	29	HSPA5,AGR2,XBP1,BOK,PPP1R15A,WFS1,BFAR,DNAJB9,DDRGK1,COPS5,ATF6,RACK1,BAX,PTPN1	14	48.2759
GOBP_REGULATION_OF_ENDOSOME_TO_PLASMA_MEMBRANE_PROTEIN_TRANSPORT	0.122288	0.548791	0.17822	-0.771807	-1.32616	5	AKAP5,ARHGAP44	2	40
GOBP_REGULATION_OF_ENDOTHELIAL_CELL_CHEMOTAXIS	0.924797	0.973416	0.0499914	-0.279786	-0.708936	21	P2RX4,SEMA5A,NOTCH1,TMSB4X	4	19.0476
GOBP_REGULATION_OF_ENDOTHELIAL_CELL_DEVELOPMENT	0.787645	0.940883	0.0550211	0.325464	0.796333	18	IL1B,VCL,CDH5,F11R,S1PR2,S1PR3,TNF,PLCB1,TNFRSF1A,CLDN5	10	55.5556
GOBP_REGULATION_OF_ENDOTHELIAL_CELL_DIFFERENTIATION	0.745418	0.926305	0.0601186	0.299381	0.842697	37	CTNNB1,ID1,IL1B,VCL,CDH5,APOLD1,JAG1,F11R,ATOH8,NOTCH4,S1PR2,S1PR3,TNF,TMEM100,PLCB1,TNFRSF1A,CLDN5,ZEB1	18	48.6486
GOBP_REGULATION_OF_ENDOTHELIAL_CELL_MIGRATION	0.673828	0.904581	0.0629395	0.260117	0.93453	164	FGFBP1,ANXA3,MET,MAP2K3,GLUL,EPHA2,CALR,SPRED1,EMP2,PLK2,STC1,ITGB1BP1,ADAMTS9,AAMP,HIF1A,PTGS2,EMC10,GADD45A,GFUS,RHOB,ANXA1,FBXW7,NUS1,NOS3,DNAJA4,CSNK2B,MMRN2,TBXA2R,FGF2,TEK,GPI,FLT4,ITGB3,CD40,VEGFC,BMPER,FGFR1,FGF18,PRKD1,PDGFB,HMGB1,NFE2L2,ADGRB1,SEMA4A,ZNF580,RHOA,ZC3H12A,NRP2,ATOH8,AKT1	50	30.4878
GOBP_REGULATION_OF_ENDOTHELIAL_TUBE_MORPHOGENESIS	0.387879	0.794448	0.0937465	0.626112	1.09275	5	ADAMTS12,ITGAX,CXCL10,FOXP1	4	80
GOBP_REGULATION_OF_ENTRY_OF_BACTERIUM_INTO_HOST_CELL	0.287449	0.72799	0.112379	0.61982	1.18516	7	CXCL8,CAV1,FUCA2,KRT6A	4	57.1429
GOBP_REGULATION_OF_EOSINOPHIL_MIGRATION	0.19604	0.653693	0.138022	-0.705293	-1.27268	6	DAPK2,PTGER4,CD300A,CCL24,ADAM8	5	83.3333
GOBP_REGULATION_OF_EPIDERMAL_GROWTH_FACTOR_ACTIVATED_RECEPTOR_ACTIVITY	0.75969	0.931633	0.0568864	0.303672	0.830629	30	GPRC5A,EREG,AREG,HBEGF,ERRFI1,FBXW7	6	20
GOBP_REGULATION_OF_EPIDERMIS_DEVELOPMENT	0.0298332	0.27062	0.352488	0.432599	1.37871	64	SFN,AQP3,MAFF,MACROH2A2,ABCA12,NAB2,SRSF6,TRIM16,NME2,ZFP36,KRT10,ERRFI1,KEAP1,NAB1,KRT36,FOXC1,SGPP1,MED1,ETV4,CD109,GRHL1,MAFG,GRHL2,TP63,HEY2	25	39.0625
GOBP_REGULATION_OF_EPITHELIAL_CELL_APOPTOTIC_PROCESS	0.191532	0.646833	0.141225	-0.350265	-1.14656	80	PDCD4,CD160,AKR1C3,SEMA5A,PDPK1,GPER1,FOXO3,HMOX1,NDNF,TNFAIP3,PPARA,GSN,MDK,TNIP2,PRKAA1,PLCG1,SFRP4,NUPR1,PLA2R1,KRIT1,ZFP36L1,PAK4,CD40LG,RB1,ITGA4,PLA2G1B,GAS6	27	33.75
GOBP_REGULATION_OF_EPITHELIAL_CELL_DIFFERENTIATION	0.072407	0.438876	0.234393	0.354871	1.24486	140	SFN,AQP3,CTNNB1,MAFF,ID1,MACROH2A2,CCND1,SERPINE1,ABCA12,SRSF6,SPRED1,CEBPB,IL1B,SPRED3,TRIM16,VCL,NME2,ZFP36,WWTR1,CDH5,ERRFI1,SPRY2,IL1A,CAV1,APOLD1,KEAP1,KRT36,FOXC1,SGPP1,FGF2,MED1,ETV4,JAG1,LIF,CD109,GRHL1,MAFG,SOX9,F11R,WNT10B,GRHL2,ATOH8,TP63,FOXE3,HEY2	45	32.1429
GOBP_REGULATION_OF_EPITHELIAL_CELL_DIFFERENTIATION_INVOLVED_IN_KIDNEY_DEVELOPMENT	0.855691	0.957494	0.0535669	-0.31622	-0.748943	15	PROM1,PAX8,CD24	3	20
GOBP_REGULATION_OF_EPITHELIAL_CELL_MIGRATION	0.531568	0.858222	0.0768737	-0.25692	-0.973667	223	SCARB1,P2RX4,DOCK1,HDAC5,DLL4,PTPRR,EPB41L4B,BMPR2,SP100,DAB2IP,HDAC9,EFNA1,SRC,MAP2K5,SEMA5A,MAPK14,JUN,PDPK1,MARVELD3,MAPRE2,VIL1,PTK2B,HDAC6,STARD13,EDN1,PPARG,HMOX1,PTEN,RIN2,PTPRG,SH3BP1,MCC,PROX1,SYNJ2BP,HAS2,PLCG1,SP1,PDCD10,PIK3CD,EVL,KRIT1,NOTCH1,BCAS3,ADIPOR1,TMSB4X,GPLD1,ACVRL1,MAP3K3,RREB1,PIK3CB	50	22.4215
GOBP_REGULATION_OF_EPITHELIAL_CELL_PROLIFERATION_INVOLVED_IN_LUNG_MORPHOGENESIS	0.791498	0.942006	0.057006	0.390489	0.746657	7	SRSF6,FGF7,SOX9,CDC42	4	57.1429
GOBP_REGULATION_OF_EPITHELIAL_TO_MESENCHYMAL_TRANSITION	0.0894632	0.482993	0.2114	0.371803	1.23	90	SDCBP,CTNNB1,PPP2CA,SPRED1,IL1B,SPRED3,HPN,OLFM1,BMP7,HDAC2,GREM1,DAB2,WWTR1,FOXA2,SNAI1,SPRY2,TGFB1I1,MAD2L2,TGFBR2,SFRP1,FOXC1,DACT3,IL17RD,JAG1,MCRIP1,BMP2,ENG,SMAD3,TGFBR1,PDPN,TGFB2,TWIST1,IL6	33	36.6667
GOBP_REGULATION_OF_EPITHELIAL_TO_MESENCHYMAL_TRANSITION_INVOLVED_IN_ENDOCARDIAL_CUSHION_FORMATION	0.113402	0.533088	0.190023	0.691406	1.36826	8	TGFBR2,ENG,TGFBR1,TGFB2,TGFB1	5	62.5
GOBP_REGULATION_OF_ERAD_PATHWAY	0.332024	0.764521	0.101351	0.424724	1.06649	20	USP14,SGTA,UBQLN1,BCAP31,CAV1,TMEM259,UBXN1,NFE2L2,HERPUD1,UBQLN2	10	50
GOBP_REGULATION_OF_ERBB_SIGNALING_PATHWAY	0.725646	0.9203	0.0602484	0.272313	0.88109	76	GPRC5A,AGR2,PLAUR,EREG,AREG,RNF126,NUP62,HBEGF,CNOT9,PTPN3,ERRFI1,FBXW7,RHBDF2,RHBDF1	14	18.4211
GOBP_REGULATION_OF_ERYTHROCYTE_DIFFERENTIATION	0.331959	0.764521	0.104344	-0.365877	-1.07528	46	ACVR1B,ACVR2A,MAPK14,B2M,FOXO3,ABCB10,LDB1,HOXA5,ISG15,ARNT,KAT7,INPP5D,ZFP36L1,FAM210B,NCKAP1L,RBFOX2,ETS1	17	36.9565
GOBP_REGULATION_OF_ER_ASSOCIATED_UBIQUITIN_DEPENDENT_PROTEIN_CATABOLIC_PROCESS	0.014996	0.180802	0.38073	0.776546	1.58001	9	USP14,SGTA,UBQLN1,BCAP31,CAV1,NFE2L2,HERPUD1,UBQLN2	8	88.8889
GOBP_REGULATION_OF_ER_TO_GOLGI_VESICLE_MEDIATED_TRANSPORT	0.812261	0.948546	0.0532386	0.332793	0.76781	14	PREB,SAR1A,RINT1,STX18,YIPF5,SCFD1,MAPK15,GAS1	8	57.1429
GOBP_REGULATION_OF_ESTABLISHMENT_OF_PLANAR_POLARITY	0.454365	0.82186	0.0838361	0.318411	0.98918	57	DVL1,DKK1,ROR1,DAB2,VANGL1,DACT1,CELSR1,SFRP1,RSPO3,FZD3,SAPCD2,RYK,CDC42,PLEKHA4,RHOA,FZD7,NKD1,MED12,PTK7	19	33.3333
GOBP_REGULATION_OF_ESTABLISHMENT_OF_PROTEIN_LOCALIZATION	0.0304536	0.273481	0.352488	0.295271	1.18061	501	SFN,SERP1,BAG3,HSPA8,CCT6A,CCT2,HSP90AB1,CCT3,RANGAP1,DNAJA1,RAN,HYAL2,DKC1,PIM3,CCT5,NOLC1,CCT4,LRRC8A,KCNN4,CCT7,EMD,ZPR1,PPP3CA,PARK7,GLUL,TCP1,ABCA12,NDUFAF2,ARF6,CCT8,PLK3,IRS1,CEMIP,UCN3,CYP51A1,INSIG1,PDCD5,EZR,IL1B,RAPGEF3,PARD6A,TRIM28,SAR1A,OR51E2,ITGB1BP1,PICK1,MIDN,PPIA,NUP58,ACSL4,ANG,FERMT1,FLNA,ECT2,ANP32B,JAGN1,FOXA2,DNAJC1,CCN3,BCAP31,SELENOK,UFM1,HIF1A,PTGS2,PSMD9,IPO5,UBE2L3,UBE2J1,ARIH2,YWHAE,RAB23,HAX1,HRAS,UNC13B,UBE2J2,RHBDD3,IL1A,INHBB,TXN,ATP2C1,RAB8A,SAE1,GCG,FBXW7,SEC24A,ACSL3,DPH3,CD81,SFRP1,PARL,UBE2D3,TLR4,PRNP,RIPOR1,STOM,RBP4,RHBDF2,RACK1,PKIA,TOMM70,ENSA,WRAP53,AACS,CHGA,PTPN1,RHBDF1,DISP1,NDEL1,USP36,HCAR2,B3GAT3,TOMM7,OXCT1,RSAD2,ATP13A2,STXBP5,APOD,STXBP5L,ERGIC3,TMEM30B,UBE2G2,VEGFC,YOD1,MAPT,GPR27,NUP54,IRS2,PRKD1,ANKRD1,SLC12A2,PCSK1,GDI1,SYT4,PTPN11,GLI3,DERL2,UBL5,F2RL1,CDC42,ARHGEF5,TM9SF4,DNM1L,TARDBP,SMAD3,ZC3H12A,ICE1,HDAC3,DERL3,XPO1,HTRA2,SCFD1,FAM3D,PAM,PDX1,FIS1,TGFB2,PTP4A3	157	31.3373
GOBP_REGULATION_OF_ESTABLISHMENT_OF_PROTEIN_LOCALIZATION_TO_CHROMOSOME	2.0456e-06	0.000154835	0.627257	0.916107	2.03557	12	CCT6A,CCT2,CCT3,DKC1,CCT5,CCT4,CCT7,TCP1,CCT8	9	75
GOBP_REGULATION_OF_ESTABLISHMENT_OF_PROTEIN_LOCALIZATION_TO_MITOCHONDRION	0.59501	0.884007	0.0681513	0.302213	0.912802	49	BAG3,DNAJA1,PDCD5,UBE2L3,ARIH2,HAX1,UBE2J2,SAE1,FBXW7,PARL,UBE2D3,USP36,TOMM7,MAPT,UBL5,HTRA2,ABLIM3,NMT1,LMAN1	19	38.7755
GOBP_REGULATION_OF_ESTABLISHMENT_OR_MAINTENANCE_OF_CELL_POLARITY	0.274227	0.719932	0.116739	-0.423784	-1.1216	26	ANKFN1,PTK2B,RICTOR,GSN,LLGL2,SHTN1,KRIT1,BCAS3,PLEKHG3,WDPCP,GATA3,DOCK8,ROCK1,RUFY3,FLOT2,LLGL1,ROCK2,RIPOR2	18	69.2308
GOBP_REGULATION_OF_EXCITATORY_SYNAPSE_ASSEMBLY	0.404762	0.803646	0.0902635	0.46223	1.0373	13	NPTX1,LRRC4B,LRFN4,NTRK3,SEMA4A,VSTM5	6	46.1538
GOBP_REGULATION_OF_EXCRETION	0.997917	0.99956	0.0476387	-0.217888	-0.556377	22	EDN1,DRD2,NPSR1,AGT,AVPR2,SNX5,AVPR1A	7	31.8182
GOBP_REGULATION_OF_EXECUTION_PHASE_OF_APOPTOSIS	0.0199182	0.21298	0.352488	0.670261	1.58938	16	DFFA,BOK,GCG,PTGIS,FZD3,PAK2,TP53,ZC3H12A	8	50
GOBP_REGULATION_OF_EXIT_FROM_MITOSIS	0.4158	0.805642	0.0913924	-0.419604	-1.0116	17	CDC14A,CDC14B,CDKN1B,KNTC1	4	23.5294
GOBP_REGULATION_OF_EXOCYTOSIS	0.0280513	0.261424	0.352488	-0.339849	-1.27601	204	P2RY4,FMR1,SNX4,SCAMP5,ATP9A,PCLO,P2RY1,IL4R,PDPK1,CD177,SYT2,GAB2,RAP1A,HMOX1,REST,PDCD6IP,FBXL20,LGALS9,UNC13D,SMPD3,CHMP3,SDC1,VAMP2,SYT15,RAB3B,PRKCB,LRRK2,RAB9A,CALM3,RAB3A,GIT1,TPCN2,SYT17,STXBP3,TRPV6,SPHK2,PRAM1,RAB27A,ADRA2A,NOTCH1,RAB27B,EXPH5,APBA1,GRIN3A,CSPG5,RAB26,NCKAP1L,RIMS4,VAMP8,ITGB2,SYT8,HAP1,RAB3GAP1,SDC4,FES,MICAL1,DRD2,CD300A,KCNB1,SYTL4,PREPL,PRKCG,CADPS2,PRKN,ADRA1A,DRD1,CADPS,LYN,DOC2A	69	33.8235
GOBP_REGULATION_OF_EXOSOMAL_SECRETION	0.493927	0.840335	0.08042	-0.392419	-0.969862	19	ATP9A,PDCD6IP,SMPD3,CHMP3,SDC1	5	26.3158
GOBP_REGULATION_OF_EXTENT_OF_CELL_GROWTH	0.513078	0.849041	0.0780892	-0.283144	-0.978234	107	FGF13,BMPR2,SEMA5A,DNM2,ULK1,SIN3A,SEMA6D,IST1,TWF2,DPYSL2,PAFAH1B1,SEMA5B,MEGF8,SEMA3C,EPHA7,DISC1,ZFYVE27,SHTN1,SEMA4D,ARHGAP4,RNF6,SEMA6A,GOLGA4,BDNF,NRCAM	25	23.3645
GOBP_REGULATION_OF_EXTRACELLULAR_MATRIX_ASSEMBLY	0.632114	0.898911	0.0679923	-0.371402	-0.879637	15	PHLDB1,HAS2,NOTCH1,AGT,TIE1	5	33.3333
GOBP_REGULATION_OF_EXTRACELLULAR_MATRIX_CONSTITUENT_SECRETION	0.232604	0.692933	0.12564	-0.578467	-1.21382	10	ADTRP,CPB2,NOTCH1,AGT,RIC1,IER3IP1	6	60
GOBP_REGULATION_OF_EXTRACELLULAR_MATRIX_DISASSEMBLY	0.985772	0.994082	0.04707	-0.245377	-0.581155	15	MELTF,LRP1	2	13.3333
GOBP_REGULATION_OF_EXTRACELLULAR_MATRIX_ORGANIZATION	0.677019	0.905688	0.0655321	-0.296283	-0.883918	48	ADTRP,PHLDB1,MELTF,HAS2,CPB2,NOTCH1,RB1,LRP1,CHADL,ANGPTL7,ABL1,AGT,RIC1,DDR1,TIE1,SLC2A10,IER3IP1	17	35.4167
GOBP_REGULATION_OF_EXTRINSIC_APOPTOTIC_SIGNALING_PATHWAY	0.00824641	0.124526	0.38073	0.39511	1.39881	146	TNFRSF12A,LMNA,PSME3,HYAL2,PARK7,PEA15,ITGA6,SERPINE1,BCL2L12,IL1B,GSTP1,FAIM2,LTBR,HGF,BID,HSPA1B,PMAIP1,RELA,MCL1,CTTN,FADD,SRPX,TIMP3,CX3CL1,DDX3X,GPX1,IL1A,CAV1,PDIA3,CFLAR,STK3,BCL10,SCG2,NOS3,ICAM1,SFRP1,PRDX2,SKIL,MAL,GCLC,FGF10,CTNNA1,DEDD2,FGFR1,RPS6KB1,PAK2,COL2A1,PPP1CA,LGALS3,BMPR1B,TGFBR1,HTRA2,SNAI2,AKT1	54	36.9863
GOBP_REGULATION_OF_EXTRINSIC_APOPTOTIC_SIGNALING_PATHWAY_IN_ABSENCE_OF_LIGAND	0.670659	0.90356	0.0642141	0.301702	0.885884	43	IL1B,HSPA1B,MCL1,SRPX,CX3CL1,IL1A,PRDX2,FGF10,CTNNA1,FGFR1,COL2A1,PPP1CA,HTRA2,SNAI2,AKT1,MAPK7,PPP2R1A,TNF,PF4	19	44.186
GOBP_REGULATION_OF_EXTRINSIC_APOPTOTIC_SIGNALING_PATHWAY_VIA_DEATH_DOMAIN_RECEPTORS	0.119141	0.543498	0.179782	0.42969	1.27381	45	PARK7,PEA15,SERPINE1,FAIM2,HGF,PMAIP1,TIMP3,DDX3X,GPX1,CFLAR,STK3,NOS3,ICAM1,SFRP1,SKIL,MAL	16	35.5556
GOBP_REGULATION_OF_FATTY_ACID_BETA_OXIDATION	0.535497	0.860391	0.0762797	-0.379128	-0.944926	20	ACACB,CPT1A,PPARA,FABP1,ETFBKMT,ABCD1,TYSND1	7	35
GOBP_REGULATION_OF_FATTY_ACID_BIOSYNTHETIC_PROCESS	0.184739	0.63819	0.143759	0.421413	1.20637	39	FABP5,EIF6,INSIG1,MID1IP1,IL1B,PTGS2,LPGAT1,ANXA1,SLC45A3	9	23.0769
GOBP_REGULATION_OF_FATTY_ACID_METABOLIC_PROCESS	0.306931	0.741749	0.10673	-0.324078	-1.0665	81	APPL2,PPARGC1A,PDK2,ACACB,NR1H3,PDK3,SCAP,CPT1A,PPARG,UGT1A8,PPARA,FABP3,PDK1,FABP1,ETFBKMT,ABCD1,WDTC1,INSIG2,ERLIN2,TYSND1,PDK4,NCOR1,PRKAG2,MLXIPL,GHSR,TREX1	26	32.0988
GOBP_REGULATION_OF_FATTY_ACID_OXIDATION	0.26694	0.715329	0.118288	-0.401152	-1.10735	32	APPL2,PPARGC1A,ACACB,CPT1A,PPARA,FABP3,FABP1,ETFBKMT,ABCD1,TYSND1,PDK4,PRKAG2	12	37.5
GOBP_REGULATION_OF_FATTY_ACID_TRANSPORT	0.238193	0.696547	0.126254	-0.413761	-1.14216	32	P2RX4,MAP2K6,ACSL5,EDN1,ACSL1,PPARA,FABP3,CYP4F2,P2RX7,PLA2R1	10	31.25
GOBP_REGULATION_OF_FAT_CELL_DIFFERENTIATION	0.579055	0.877926	0.0728939	-0.26955	-0.955248	127	ENPP1,NAPEPLD,ZBTB7B,CDS1,CREBL2,FLCN,MAPK14,TRPM4,GPER1,KLF5,SORT1,CCDC71L,HDAC6,PPARG,SOX13,ZFPM2,ASXL2,STK4,ZBTB7C,ZBTB16,SULT1E1,BBS12,MEX3C,LRP5,ZFP36L1,TRIO,DDIT3,RREB1,TAF8,VSTM2A,CREB1,ADIRF,WDFY2,MMP11,NR1D1,GATA3,AAMDC	37	29.1339
GOBP_REGULATION_OF_FAT_CELL_PROLIFERATION	0.216433	0.671942	0.131458	0.59064	1.24012	10	TFDP1,E2F1,E2F3,FGF10,GATA2,TREM2	6	60
GOBP_REGULATION_OF_FC_GAMMA_RECEPTOR_SIGNALING_PATHWAY_INVOLVED_IN_PHAGOCYTOSIS	0.554241	0.868317	0.0730744	-0.563777	-0.96871	5	APPL2,APPL1	2	40
GOBP_REGULATION_OF_FC_RECEPTOR_MEDIATED_STIMULATORY_SIGNALING_PATHWAY	0.431412	0.810922	0.086795	-0.483595	-1.01475	10	APPL2,APPL1,LYN,CSK	4	40
GOBP_REGULATION_OF_FEAR_RESPONSE	0.576238	0.877926	0.0713053	-0.517441	-0.933703	6	RAG1	2	33.3333
GOBP_REGULATION_OF_FEEDING_BEHAVIOR	0.206166	0.664644	0.132147	0.458635	1.20331	24	NR4A3,INSL5,SGIP1,STAT3,MC1R,RXFP4	6	25
GOBP_REGULATION_OF_FEMALE_GONAD_DEVELOPMENT	0.0748031	0.442234	0.231127	-0.752887	-1.4267	7	INSR,ZFPM2,NUPR1	3	42.8571
GOBP_REGULATION_OF_FEMALE_RECEPTIVITY	0.0413825	0.328656	0.321776	-0.804557	-1.45179	6	THRA,THRB	2	33.3333
GOBP_REGULATION_OF_FERTILIZATION	0.898039	0.967388	0.0496901	0.297336	0.691926	15	PLAT,INTS13,ASTL,PLCB1	4	26.6667
GOBP_REGULATION_OF_FEVER_GENERATION	0.112735	0.532764	0.191892	0.673775	1.3709	9	IL1B,PTGS2,TNFRSF11A,PTGER3,TNF,TNFSF11,PTGES,EDNRB	8	88.8889
GOBP_REGULATION_OF_FIBRINOLYSIS	0.327586	0.761803	0.100633	0.477511	1.1017	14	SERPINE1,THBD,F11,F12	4	28.5714
GOBP_REGULATION_OF_FIBROBLAST_GROWTH_FACTOR_RECEPTOR_SIGNALING_PATHWAY	0.114341	0.53372	0.183024	0.47337	1.2948	30	FGFBP1,CTNNB1,FAM20C,SPRY2,NGFR,FGFBP3,SPRY4,FGF2,GPC1,WNT4,HHIP,CREB3L1,APLN,WNT5A,SMOC2,SULF1	16	53.3333
GOBP_REGULATION_OF_FIBROBLAST_MIGRATION	0.404427	0.803557	0.0911073	0.369172	1.03127	34	HYAL2,MTA2,CORO1C,ACTA2,RCC2,ITGB1BP1,AKAP12	7	20.5882
GOBP_REGULATION_OF_FILOPODIUM_ASSEMBLY	0.0769231	0.44717	0.234393	-0.429761	-1.28702	49	RAB17,FMR1,ARHGAP44,PIK3R1,WASL,ARAP1,STAU2,DMTN,PRKCD,NEURL1,FNBP1L,MYO10,CLN3,BCAS3,TENM1,PALM,PPP1R16B,ABITRAM	18	36.7347
GOBP_REGULATION_OF_FLAGELLATED_SPERM_MOTILITY	0.791339	0.942006	0.0557104	0.320706	0.795108	19	KIF9,SEMG1,CFAP206	3	15.7895
GOBP_REGULATION_OF_FOCAL_ADHESION_DISASSEMBLY	0.861386	0.960545	0.052057	-0.385383	-0.695409	6	PIK3R1,MAPRE2	2	33.3333
GOBP_REGULATION_OF_FOREBRAIN_NEURON_DIFFERENTIATION	0.285996	0.726713	0.111011	-0.687834	-1.18187	5	B2M,PROX1,HES1	3	60
GOBP_REGULATION_OF_G0_TO_G1_TRANSITION	0.236948	0.693718	0.125033	-0.526644	-1.18931	13	CDKN2B,DAB2IP,RRM2B	3	23.0769
GOBP_REGULATION_OF_GAMMA_AMINOBUTYRIC_ACID_SECRETION	0.119923	0.545206	0.17822	-0.687862	-1.36128	8	ABAT,P2RX7	2	25
GOBP_REGULATION_OF_GAMMA_DELTA_T_CELL_ACTIVATION	0.628803	0.897487	0.0681513	-0.411248	-0.875242	11	SOX13,SOX4,NCKAP1L	3	27.2727
GOBP_REGULATION_OF_GAMMA_DELTA_T_CELL_DIFFERENTIATION	0.340344	0.769089	0.0982123	-0.541194	-1.1069	9	SOX13,SOX4,NCKAP1L	3	33.3333
GOBP_REGULATION_OF_GAP_JUNCTION_ASSEMBLY	0.564948	0.873497	0.0743625	0.465608	0.921416	8	IL1B,CAV1,APLNR,ACE,IRX3	5	62.5
GOBP_REGULATION_OF_GASTRIC_ACID_SECRETION	0.496957	0.841077	0.0802023	-0.452304	-0.962621	11	OPRL1,TRPV1,TFF2,SCT	4	36.3636
GOBP_REGULATION_OF_GASTRULATION	0.711765	0.916306	0.0605093	0.359041	0.835519	15	FOXA2,POGLUT1,TGIF2,SCX,RACK1	5	33.3333
GOBP_REGULATION_OF_GENERATION_OF_PRECURSOR_METABOLITES_AND_ENERGY	0.397917	0.798334	0.0940503	-0.287382	-1.01521	125	ENPP1,PPP1R3B,PPARGC1A,SLC4A4,OPN3,ENTPD5,INSR,IL10RB,PPP1CB,FLCN,SLC25A23,IFNAR1,PPP1R3D,ISCU,PPARA,ARNT,PRKAA1,P2RX7,GIT1,ETFBKMT,ABCD1,NUPR1,TACO1,SPHK2,INPP5K,DYRK2,OGT,COA8,NOA1,PINK1,NCOR1,PIK3CA,PRKAG2,GHITM,CBFA2T3,IGF1,MLXIPL,TREX1	38	30.4
GOBP_REGULATION_OF_GENETIC_IMPRINTING	0.610101	0.889301	0.0694481	0.523957	0.914457	5	TRIM28,CTR9	2	40
GOBP_REGULATION_OF_GENE_EXPRESSION_BY_GENOMIC_IMPRINTING	0.917172	0.971213	0.0500923	-0.289378	-0.697108	16	ARID4A,PCGF5,DNMT3A,ARID4B,PCGF3,CTCF,PRMT7,MECP2	8	50
GOBP_REGULATION_OF_GENE_EXPRESSION_EPIGENETIC	0.531008	0.857991	0.0743625	0.276345	0.965283	136	H3-3B,EIF1,HDAC1,MACROH2A2,KLF2,HNRNPU,MBD3,POLE3,TRIM28,RBM15,DIRAS3,CTBP1,KDM1A,SMYD5,METTL3,PPHLN1,RRP8,KCNQ1,GPX1,CBX3,RBM15B,CENPV,BEND3,IGF2,SMARCD1,MORC2,KDM1B,DNMT1,UPF1,CDK2,GLMN,HELLS,RESF1,AXIN1,PPM1D,TDG,LRIF1,IFI16,RLIM,PHF8,EXOSC10,LHX2,TPR,H3C3,CHEK1,CDKN1C,SUV39H1	47	34.5588
GOBP_REGULATION_OF_GENE_SILENCING_BY_RNA	0.129032	0.563705	0.169571	0.413266	1.24287	47	EIF4G1,PPP3CA,DDX5,ELAVL1,EIF4E2,MAP2K1,ZFP36,DHX9,XPO5,STAT3,ZMPSTE24,WTIP,TARBP2,MYOCD,AGO2,TP53	16	34.0426
GOBP_REGULATION_OF_GERMINAL_CENTER_FORMATION	0.518375	0.852183	0.0755015	-0.477365	-0.944705	8	TNFAIP3,RC3H1,TNFSF13B	3	37.5
GOBP_REGULATION_OF_GERM_CELL_PROLIFERATION	0.933333	0.976849	0.0492918	0.33953	0.592579	5	PRDX4	2	40
GOBP_REGULATION_OF_GLIAL_CELL_APOPTOTIC_PROCESS	0.638945	0.899134	0.0673624	-0.405149	-0.862263	11	PRKCD,DLL1,GAS6,PRKCA,CDK5	5	45.4545
GOBP_REGULATION_OF_GLIAL_CELL_DIFFERENTIATION	0.0178879	0.200512	0.352488	0.443592	1.43346	71	TNFRSF21,CTNNB1,PRMT5,HDAC1,PRPF19,CLCF1,WDR1,HDAC2,SERPINE2,BIN1,LDLR,DAAM2,NKX2-2,DUSP10,RHEB,SLC45A3,NTRK3,IL6ST,LIF,BMP2,CXCR4,IL6,CDK1,EGR2,EPHA4,SHH	26	36.6197
GOBP_REGULATION_OF_GLIAL_CELL_MIGRATION	0.70625	0.913154	0.0637845	-0.363911	-0.836358	14	P2RX4,CRKL,P2RY12,CX3CR1	4	28.5714
GOBP_REGULATION_OF_GLIAL_CELL_PROLIFERATION	0.746392	0.926305	0.0606404	-0.314689	-0.832864	26	CDKN2B,PPP1CC,UFL1,GFAP,NOTCH1,PLAG1,LYN,HES1	8	30.7692
GOBP_REGULATION_OF_GLIOGENESIS	0.250996	0.704549	0.120433	0.331222	1.09742	93	CTNNB1,PRMT5,HDAC1,PRPF19,CLCF1,IL1B,HDAC2,SERPINE2,MYC,BIN1,LDLR,E2F1,DAAM2,NKX2-2,DUSP10,RHEB,NTRK3,IL6ST,TSPO,LIF,SKI	21	22.5806
GOBP_REGULATION_OF_GLOMERULAR_FILTRATION	0.503006	0.845468	0.078921	0.461834	0.969679	10	EMP2,CYBA,PDGFB,F2RL1,F2R,ADORA1	6	60
GOBP_REGULATION_OF_GLOMERULUS_DEVELOPMENT	0.942857	0.978821	0.0461379	-0.316944	-0.520425	4	BMP4,NOG	2	50
GOBP_REGULATION_OF_GLUCAGON_SECRETION	0.214433	0.670786	0.134273	0.633402	1.25347	8	FFAR4,AIMP1,FAM3D,IL6	4	50
GOBP_REGULATION_OF_GLUCAN_BIOSYNTHETIC_PROCESS	0.229979	0.690594	0.128789	-0.447303	-1.17531	25	ENPP1,PPP1R3B,INSR,PPP1CB,PPP1R3D,INPP5K,DYRK2	7	28
GOBP_REGULATION_OF_GLUCOCORTICOID_BIOSYNTHETIC_PROCESS	0.0483559	0.367266	0.287857	-0.76681	-1.51752	8	DGKQ,BMP5,REST,H6PD,ATP1A1	5	62.5
GOBP_REGULATION_OF_GLUCOCORTICOID_METABOLIC_PROCESS	0.230616	0.690766	0.126254	-0.579769	-1.21655	10	DGKQ,BMP5,REST,H6PD,ATP1A1	5	50
GOBP_REGULATION_OF_GLUCOCORTICOID_RECEPTOR_SIGNALING_PATHWAY	0.242424	0.699849	0.123842	0.701962	1.22513	5	CRY1,LMO3,PER1,CLOCK	4	80
GOBP_REGULATION_OF_GLUCOCORTICOID_SECRETION	0.279352	0.722785	0.114267	0.621145	1.1877	7	CRY1,GAL,PTPN11	3	42.8571
GOBP_REGULATION_OF_GLUCONEOGENESIS	0.36701	0.787907	0.0982123	-0.36041	-1.05921	46	PPARGC1A,PDK2,KAT2B,SESN2,PPP4R3B,DGKQ,ACADM,PPARA,C1QTNF12,NLN	10	21.7391
GOBP_REGULATION_OF_GLUCOSE_IMPORT	0.155738	0.602902	0.159647	-0.394043	-1.20289	53	ENPP1,APPL2,RNASEL,OPN3,INSR,CREBL2,PIK3R1,MAPK14	8	15.0943
GOBP_REGULATION_OF_GLUCOSE_METABOLIC_PROCESS	0.141104	0.582667	0.168238	-0.33044	-1.1484	111	ENPP1,PPP1R3B,PPARGC1A,PDK2,KAT2B,SESN2,ACACB,INSR,PPP1CB,PPP4R3B,DGKQ,SRC,NCOA2,ACADM,PDK3,PFKFB2,PPP1R3D,PPARA,C1QTNF12,NLN,PFKFB1,PDK1,INPP5K,DYRK2,OGT,ADIPOR1,PDK4,GPLD1	28	25.2252
GOBP_REGULATION_OF_GLUCOSE_TRANSMEMBRANE_TRANSPORT	0.418511	0.806625	0.0891647	-0.312533	-1.00756	70	ENPP1,APPL2,RNASEL,OPN3,INSR,CREBL2,PIK3R1,MAPK14,EDN1,C1QTNF12,PRKCB,STXBP3,C2CD5,INPP5K,APPL1	15	21.4286
GOBP_REGULATION_OF_GLUCOSYLCERAMIDASE_ACTIVITY	0.553398	0.867844	0.0723571	-0.697526	-0.982313	2	SCARB2	2	100
GOBP_REGULATION_OF_GLUTAMATE_RECEPTOR_CLUSTERING	0.462626	0.827732	0.0838361	0.588596	1.02727	5	SHISA6,SLC7A11	2	40
GOBP_REGULATION_OF_GLUTAMATE_RECEPTOR_SIGNALING_PATHWAY	0.704225	0.912901	0.062249	0.441809	0.81194	6	CX3CL1,PRNP,NECAB2	3	50
GOBP_REGULATION_OF_GLUTAMATE_SECRETION	1	1	0.044064	0.166474	0.407323	18	AVPR1B,SYT4,SNCA,STXBP1,ADORA1	5	27.7778
GOBP_REGULATION_OF_GLUTAMINE_FAMILY_AMINO_ACID_METABOLIC_PROCESS	0.169291	0.626374	0.149208	-0.687846	-1.30345	7	SLC7A7,NR1H4,CLN3,SIRT4,ATP2B4,ATCAY	6	85.7143
GOBP_REGULATION_OF_GLYCOGEN_CATABOLIC_PROCESS	0.276134	0.720783	0.113313	-0.693045	-1.19083	5	PPP1R3B,PPP1CB,PPP1R3D	3	60
GOBP_REGULATION_OF_GLYCOGEN_METABOLIC_PROCESS	0.605691	0.887353	0.0701132	-0.32913	-0.906977	31	ENPP1,PPP1R3B,INSR,PPP1CB,PPP1R3D,INPP5K,DYRK2	7	22.5806
GOBP_REGULATION_OF_GLYCOGEN_STARCH_SYNTHASE_ACTIVITY	0.686598	0.90889	0.0646485	0.425921	0.842877	8	EPM2AIP1,IGF2,GSK3A,GSK3B,ADIPOQ	5	62.5
GOBP_REGULATION_OF_GLYCOLYTIC_PROCESS	0.366197	0.78753	0.0968878	-0.360825	-1.05735	44	SLC4A4,ENTPD5,INSR,PPARA,ARNT,PRKAA1,P2RX7,GIT1,NUPR1,OGT,NCOR1,PRKAG2,CBFA2T3,IGF1,MLXIPL,TREX1	16	36.3636
GOBP_REGULATION_OF_GLYCOPROTEIN_METABOLIC_PROCESS	0.730526	0.922316	0.0626618	-0.291915	-0.860794	47	ACER2,SLC51B,ITM2B,GOLGA2,IL15,NCSTN,CHP1	7	14.8936
GOBP_REGULATION_OF_GOLGI_ORGANIZATION	0.301653	0.740835	0.110565	-0.451932	-1.10101	18	AKAP9,DNM2,MAPK3,PDE4DIP,PDCD10,MAPK1,RBSN,EHD3,MYO5A	9	50
GOBP_REGULATION_OF_GOLGI_TO_PLASMA_MEMBRANE_PROTEIN_TRANSPORT	0.912525	0.968403	0.0495902	-0.312929	-0.656632	10	CNST,GOPC,CLN3,PKDCC,CSK	5	50
GOBP_REGULATION_OF_GONADOTROPIN_SECRETION	0.523046	0.855079	0.0768737	0.45339	0.951949	10	GJA1,INHBB,KISS1	3	30
GOBP_REGULATION_OF_GONAD_DEVELOPMENT	0.45	0.819895	0.0870516	-0.434114	-0.997701	14	INSR,CITED2,ZFPM2,NUPR1	4	28.5714
GOBP_REGULATION_OF_GRANULOCYTE_CHEMOTAXIS	0.629938	0.897934	0.0692836	-0.304816	-0.912842	49	CAMK1D,EDN1,MPP1,MOSPD2,CCL5,MAPK3,DAPK2,BST1,MDK,XCL1,MSTN,MAPK1,SLAMF1,NCKAP1L,TRPV4,CMKLR1,CSF1,C3AR1,CSF1R	19	38.7755
GOBP_REGULATION_OF_GRANULOCYTE_DIFFERENTIATION	0.905882	0.968265	0.0492918	0.294893	0.686243	15	TRIB1,HAX1,CUL4A,TESC,RUNX1,ZBTB46	6	40
GOBP_REGULATION_OF_GROWTH	0.14882	0.591556	0.153159	0.267617	1.08675	629	SFN,H3-3B,SERP1,MORF4L2,AGR2,SDCBP,EIF4G1,HYAL2,PPP2CA,PPIB,DUSP6,ZPR1,MFSD2A,ENO1,YBX3,KRT17,ATAD3A,FXN,DCUN1D5,KCTD6,EXOSC4,EXOSC2,RAI1,RUVBL2,TTL,RUVBL1,GDF15,EZR,HBEGF,PIM1,SRF,CXCL16,HPN,SEMA6B,OLFM1,MRGBP,ACTL6A,TNC,GREM1,GJA1,ANAPC2,EI24,SOCS3,CCDC85B,ADAM15,MUC12,RTN4R,SERPINE2,FHL1,HSPA1B,CDC73,ARMC10,DAB2,KAZALD1,IGFBP5,EXOSC9,CDK4,TMEM97,ARX,CCN3,NUBP1,SPHK1,SERTAD3,CTTN,ST7L,PABIR1,HIF1A,FN1,WFS1,NDUFA13,DDX49,DDX3X,ZP3,LMX1A,MEAF6,PLAA,RBBP7,STAT3,GPAT4,PNPT1,MAD2L2,TGFBR2,TEAD1,RGS2,STK3,ZMPSTE24,DUSP10,SMARCA4,PAPPA2,TKT,EXTL3,SFRP1,ZNF639,CYBA,FOXC1,SLC25A33,GAMT,RBP4,TGFBR3,RACK1,RND2,IGF2,HLX,MT3,RGS4,DNPH1,TOMM70,FGF2,DACT3,INO80,CRLF3,HYAL1,NDEL1,DBNL,WNT3,PLXNA4,MCTS1,PRDM11,TBX2,PI16,WWC1,MYOCD,SEMA4B,CHD7,ING5,RAB11A,KDM2B,MAP3K13,MAPT,G6PD,CRYAB,SOX17,MUL1,RPS6KB1,OSM,BRMS1L,SEMA3G,PAK2,TP53,RYK,SOCS4,BCL11A,DIP2B,GDI1,NTN1,RASAL1,CCAR2,RPS6KA3,SOX15,SYT4,TSPYL2,HOXB13,MAPK11,L1CAM,DERL2,CDC42,SEMA4A,GAP43,RHOA,KCTD21,SUPV3L1,SMAD3,SPART,CXCR4,SEMA3A,TSPYL5,TGFBR1,CRABP2,HTRA2,BRAT1,WWC2,TGFB2,AKT1,KIF14,S100A8,S100A9,HEY2,PEX5,TRIM40,NKD1,CDK11B	181	28.7758
GOBP_REGULATION_OF_GROWTH_HORMONE_RECEPTOR_SIGNALING_PATHWAY	0.827723	0.949296	0.0538979	-0.399917	-0.721636	6	LEPROT,MBD5,GHRL,LEPROTL1,JAK2	5	83.3333
GOBP_REGULATION_OF_GROWTH_RATE	0.34714	0.774389	0.0988903	-0.659121	-1.13254	5	TMPRSS4,GHRL	2	40
GOBP_REGULATION_OF_GTPASE_ACTIVITY	0.000620248	0.0196224	0.477271	-0.350456	-1.37888	357	VAV3,DAB2IP,ERBB2,ARHGAP44,CCPG1,RGL1,SIPA1L3,GRTP1,SOS2,FLCN,RAPGEFL1,RAPGEF5,AMOT,RAB3GAP2,MYO9A,SNX13,MAPRE2,FGD6,BCAR3,ASAP3,PTK2B,RALGPS1,TBC1D14,ARAP1,RAP1A,SMCR8,NGEF,OCRL,TBC1D22A,TBC1D5,TBC1D13,WNT11,CCL5,TTC8,ARHGAP35,PBXIP1,SH3BP1,TBC1D20,IQGAP2,APC2,VAV2,RICTOR,AFDN,CCL8,PAFAH1B1,NET1,DENND1B,RALGAPA2,ARHGAP42,CRKL,DVL2,LRRK2,ASAP2,RABGAP1,ARHGAP11B,SPRY1,CCDC125,RABGAP1L,FGD4,KLRK1,ARHGEF16,TBCK,TBC1D4,SIPA1L1,MKKS,TBC1D2B,RALGAPB,SOS1,SNX18,RAPGEF2,FGD2,XCL1,TBC1D17,SEMA4D,SBF2,TBC1D12,ARHGEF7,MMUT,PYCARD,PICALM,RSU1,LARS1,CCL11,SIPA1L2,RGP1,EVI5,TBC1D10A,NEDD9,BCAS3,CCL13,ELMOD2,TAX1BP3,PREX1,TBC1D25,PLXNA2,TIAM2,RASGRP4,TBC1D15,TBC1D8B,PLXNB2,TBC1D1,SRGAP2,PLXNB3,CBLB,KLRC4-KLRK1,ARHGAP12,TBC1D9,ARHGAP45,ADAP2,NF1,SYNGAP1,RAB3GAP1,RASGEF1C,PROM2,ARHGEF19,TSC1,CPEB2,SIPA1,CHN2,NTRK1,DVL3,RAP1GAP,PRKG1	123	34.4538
GOBP_REGULATION_OF_GTP_BINDING	0.709804	0.914858	0.0606404	0.361146	0.840419	15	EIF2S1,MET,CSNK1A1,POLDIP2	4	26.6667
GOBP_REGULATION_OF_GUANYLATE_CYCLASE_ACTIVITY	0.801572	0.944766	0.0550211	0.355026	0.768603	11	ADORA2B,NOS3,GUCA1B,RCVRN	4	36.3636
GOBP_REGULATION_OF_GUANYL_NUCLEOTIDE_EXCHANGE_FACTOR_ACTIVITY	0.517745	0.852183	0.0795565	0.471791	0.959935	9	EIF2S1,MET,POLDIP2,EPHA4,STMN1	5	55.5556
GOBP_REGULATION_OF_G_PROTEIN_COUPLED_RECEPTOR_SIGNALING_PATHWAY	0.6853	0.908658	0.0649408	-0.258283	-0.917779	132	MGLL,ZDHHC7,DGKQ,MRAP2,USP33,DNM2,ARRB1,GPER1,EDN1,SLC39A14,GIT2,NMT2,CCL5,PTGDR2,OPRL1,GIT1,RGS18,PLCE1,PDE6G,ACP3,RIC8B,RASGRP4,CNTN2,ARRDC3,PRKCA,CAMK2A,DRD2,ARRB2,RGS3,RGS6,KLK14,RGS9,ATP2B4,RGS13,PDE4A,PDCL,RGS14	37	28.0303
GOBP_REGULATION_OF_HAIR_CYCLE	0.566929	0.874342	0.0718276	0.34292	0.91254	27	KRT17,GAL,FERMT1,CDH3,FST,NGFR,PER1,WNT10B,TGFB2,FA2H,TNF,WNT5A,HPSE	13	48.1481
GOBP_REGULATION_OF_HAIR_FOLLICLE_DEVELOPMENT	0.267717	0.71575	0.11524	0.458173	1.13592	19	KRT17,GAL,FERMT1,CDH3,FST,NGFR,WNT10B,TGFB2,TNF,WNT5A,HPSE	11	57.8947
GOBP_REGULATION_OF_HEART_CONTRACTION	0.135354	0.571757	0.170932	-0.306442	-1.14869	196	SLC1A1,EDN2,P2RX4,KCNJ2,GSTM2,FGF13,AKAP9,THRA,ACE2,KCNE2,CXADR,DLG1,CAMK2D,GPD1L,TRPM4,ATP1B1,EDN3,RNLS,EDN1,DSG2,TMEM161B,ADORA3,TMEM65,ATP1A1,THRB,PDE5A,TMEM38B,FKBP1B,CTNNA3,CALM3,SMAD7,TRPV1,PDE4D,NOS1AP,SNTA1,EPAS1,SCN4B,PRKACA,KCNE4	39	19.898
GOBP_REGULATION_OF_HEART_GROWTH	0.230461	0.690594	0.126876	-0.369745	-1.14068	56	FGFR2,ACACB,MAPK14,EDN1,CITED2,GATA6,PTEN,PPARA,RBPJ,ZFPM2,PROX1,BMPR1A,YY1,AKAP6,NOTCH1	15	26.7857
GOBP_REGULATION_OF_HEART_INDUCTION	0.876768	0.964094	0.052163	0.369747	0.645316	5	DKK1,WNT5A	2	40
GOBP_REGULATION_OF_HEART_MORPHOGENESIS	0.97446	0.99021	0.0460458	0.258633	0.559921	11	DKK1,BMP2,WNT5A	3	27.2727
GOBP_REGULATION_OF_HEART_RATE	0.0692464	0.432776	0.245042	-0.373351	-1.26887	99	SLC1A1,EDN2,KCNJ2,AKAP9,KCNE2,CAMK2D,GPD1L,TRPM4,EDN3,RNLS,EDN1,DSG2,TMEM161B,FKBP1B,CTNNA3,CALM3,TRPV1,PDE4D,NOS1AP,SNTA1,EPAS1,SCN4B,PRKACA,KCNE4,CALM1	25	25.2525
GOBP_REGULATION_OF_HEART_RATE_BY_CARDIAC_CONDUCTION	0.472332	0.83369	0.0815265	-0.340759	-0.981517	38	KCNJ2,AKAP9,KCNE2,CAMK2D,TRPM4,DSG2,CTNNA3,SCN4B,KCNE4	9	23.6842
GOBP_REGULATION_OF_HEART_RATE_BY_CHEMICAL_SIGNAL	0.865347	0.961692	0.0518458	-0.384054	-0.693011	6	PDE4D,NOS1AP	2	33.3333
GOBP_REGULATION_OF_HEAT_GENERATION	0.598058	0.884438	0.0684715	0.40129	0.891659	12	IL1B,PTGS2,TNFRSF11A,PTGER3,TNF,TNFSF11,PTGES	7	58.3333
GOBP_REGULATION_OF_HELICASE_ACTIVITY	0.190291	0.644918	0.138805	0.574286	1.27605	12	SSBP1,CHTOP,MSH6,MCM2,GTF2H2,TP53,MSH2	7	58.3333
GOBP_REGULATION_OF_HEMATOPOIETIC_PROGENITOR_CELL_DIFFERENTIATION	0.82495	0.949296	0.054794	0.283221	0.791173	34	HSPA9,PUS7,PDCD2,METTL3,YTHDF2,FOXC1,PRKDC,DHX36,OSM,NFE2L2,MYB	11	32.3529
GOBP_REGULATION_OF_HEMATOPOIETIC_STEM_CELL_DIFFERENTIATION	0.0921569	0.487743	0.206588	0.588973	1.37059	15	HSPA9,PUS7,METTL3,YTHDF2,FOXC1,PRKDC,OSM,NFE2L2	8	53.3333
GOBP_REGULATION_OF_HEMATOPOIETIC_STEM_CELL_PROLIFERATION	0.903967	0.968265	0.0522693	0.329204	0.669818	9	PIM1,PDCD2,ACE	3	33.3333
GOBP_REGULATION_OF_HEMOGLOBIN_BIOSYNTHETIC_PROCESS	0.285433	0.725783	0.111011	-0.618627	-1.17228	7	SLC6A9,ABCB10,EIF2AK1,LDB1	4	57.1429
GOBP_REGULATION_OF_HEMOPOIESIS	0.497854	0.841546	0.0831291	-0.249673	-0.983602	359	TLR3,ACVR1B,SCIN,ERBB2,TNFSF4,ZBTB7B,ACVR2A,FAXDC2,IL4R,VSIR,IL7,PIK3R1,SOS2,MAPK14,ZNF675,ZMIZ1,KITLG,IL15,ESRRA,H4C8,PTK2B,PRKCZ,B2M,FOXO3,SOX13,H4C15,GABPA,PPARGC1B,LRRC17,ABCB10,LGALS9,RARA,LDB1,FGL2,HOXA5,RAG1,HOXA7,PRXL2A,ISG15,ARNT,CNOT4,SOX12,H4C14,HOXA9,MDK,TMEM176A,SMAD7,KLF10,KAT7,CD46,BGLAP,ZBTB1,SOS1,SOX4,ZBTB16,INPP5D,HLA-B,DLL1,VNN1,H4C5,RIPK1,CRTAM,BTN2A2,PCK1,GPR68,MMP14,ZFP36L1,RB1,TMEM176B,C1QC,FAM210B,SOCS5,MYSM1,SLAMF8,NCKAP1L,IL12RB1,TOX,GAS6,CREB1,RBFOX2,IHH,NF1,PRKCA,RC3H1,ETS1,FES,SASH3,TBX21,ABL1	89	24.7911
GOBP_REGULATION_OF_HEPATIC_STELLATE_CELL_ACTIVATION	0.124748	0.552385	0.17822	0.735078	1.3509	6	ACTA2,GCLC,PDGFRB,RPS6KA1	4	66.6667
GOBP_REGULATION_OF_HEPATOCYTE_APOPTOTIC_PROCESS	0.599606	0.885198	0.0691198	-0.535994	-0.920972	5	PPARA,PRKAA1,RB1,IGF1R	4	80
GOBP_REGULATION_OF_HEPATOCYTE_PROLIFERATION	0.190196	0.644918	0.1396	0.527833	1.22831	15	XBP1,HPN,LIMS2,CFLAR,FBXW7,MED1	6	40
GOBP_REGULATION_OF_HETEROTYPIC_CELL_CELL_ADHESION	0.17341	0.626817	0.145516	0.47393	1.24344	24	IL1RN,MYADM,CD44,IL1B,BMP7	5	20.8333
GOBP_REGULATION_OF_HEXOKINASE_ACTIVITY	0.473477	0.834471	0.0810802	0.45779	0.99108	11	MIDN,FOXA2,TIGAR,RANBP2	4	36.3636
GOBP_REGULATION_OF_HIGH_DENSITY_LIPOPROTEIN_PARTICLE_CLEARANCE	0.599581	0.885198	0.0721798	0.578716	0.936562	4	LIPG,TREM2,APOC3	3	75
GOBP_REGULATION_OF_HIGH_VOLTAGE_GATED_CALCIUM_CHANNEL_ACTIVITY	0.517857	0.852183	0.0768737	0.429292	0.963384	13	RRAD,GEM,PDE4B	3	23.0769
GOBP_REGULATION_OF_HIPPO_SIGNALING	0.286585	0.727245	0.112843	-0.441642	-1.11905	21	WWC3,NEK8,MAPK14,FRMD1,MOB3B	5	23.8095
GOBP_REGULATION_OF_HISTAMINE_SECRETION_BY_MAST_CELL	0.0787402	0.452579	0.224966	-0.749191	-1.4197	7	SNX4,SNX6,VAMP2,VAMP8,VAMP3,VAMP7	6	85.7143
GOBP_REGULATION_OF_HISTONE_DEACETYLASE_ACTIVITY	0.108987	0.52551	0.186433	-0.672086	-1.37461	9	CAMK2D,KDM5A,LRRK2,SPHK2,C6orf89,PINK1	6	66.6667
GOBP_REGULATION_OF_HISTONE_DEACETYLATION	0.536	0.860838	0.0755015	0.323277	0.940855	42	SDR16C5,PRMT6,WDR5,CTBP1,RRP8,SAP30BP,KAT2A,SKI,APLNR,PRKD1,TP53,JDP2	12	28.5714
GOBP_REGULATION_OF_HISTONE_H2B_UBIQUITINATION	0.936884	0.977484	0.048022	-0.335583	-0.576617	5	RNF20,WDR70,CDK9	3	60
GOBP_REGULATION_OF_HISTONE_H3_K14_ACETYLATION	0.172277	0.626374	0.148262	-0.717189	-1.29414	6	KMT2A,PIWIL2,WBP2,GATA3,NAP1L2	5	83.3333
GOBP_REGULATION_OF_HISTONE_H3_K27_METHYLATION	0.917836	0.971512	0.0496901	0.299428	0.628688	10	PHF19,SUPT6H,MACROH2A1	3	30
GOBP_REGULATION_OF_HISTONE_H3_K36_METHYLATION	0.852362	0.956187	0.0522693	-0.370491	-0.702069	7	NSD3,NSD1	2	28.5714
GOBP_REGULATION_OF_HISTONE_H3_K4_METHYLATION	0.383065	0.794128	0.0943564	0.365309	1.03762	38	CTNNB1,PRMT6,WDR5,HCFC1,KDM1A,PHF20,NNMT,NELFE,GCG,MCRS1,DNMT1,PIH1D1	12	31.5789
GOBP_REGULATION_OF_HISTONE_H3_K9_METHYLATION	0.596117	0.884251	0.0686326	0.343392	0.907322	25	LMNA,SETD7,KDM1A,DNMT1,SMARCB1,PIH1D1,MYB,RIF1,EHMT2,ZNF274,PRDM12,H1-5,DNMT3B,BRCA1	14	56
GOBP_REGULATION_OF_HISTONE_H3_K9_TRIMETHYLATION	0.751456	0.928062	0.0574877	0.357673	0.794742	12	LMNA,SMARCB1,PIH1D1	3	25
GOBP_REGULATION_OF_HISTONE_H4_ACETYLATION	0.522989	0.855079	0.0745501	0.417116	0.962356	14	IWS1,CTBP1,ZMPSTE24,SMARCB1,PIH1D1	5	35.7143
GOBP_REGULATION_OF_HISTONE_H4_K16_ACETYLATION	0.445344	0.818991	0.0860347	0.535085	1.02314	7	ZMPSTE24,SMARCB1,PIH1D1,BRCA1,AUTS2	5	71.4286
GOBP_REGULATION_OF_HISTONE_METHYLATION	0.243083	0.70043	0.122108	0.341192	1.11124	79	LMNA,CTNNB1,SETD7,PRMT6,PAF1,CHTOP,WDR5,HCFC1,PHF19,IWS1,KDM1A,PHF20,RRP8,NNMT,NELFE,GCG,MCRS1,DNMT1,SMARCB1,PIH1D1	20	25.3165
GOBP_REGULATION_OF_HISTONE_MODIFICATION	0.362205	0.784098	0.0962406	0.282323	1.01912	178	LMNA,UBE2N,SDR16C5,CTNNB1,NOC2L,PARK7,SETD7,RUVBL2,SET,PRMT6,IL1B,PAF1,RAPGEF3,CHTOP,WDR5,HCFC1,PHF19,PPP4C,IWS1,CTBP1,KDM1A,PHF20,RRP8,SAP30BP,RPS6KA4,NNMT,THAP7,OTUB2,KAT2A,NELFE,GCG,ZMPSTE24,IGF2,MCRS1,ARID5A,DNMT1,MYOCD,OTUB1,SMARCB1,LIF,PIH1D1,SKI,APLNR,PRKD1,TP53,JDP2,RNF40,MYB,SNAI2,TRIP12,TWIST1,BRD4,CAMK1,SUPT6H,TADA2A,HPF1,SNCA	57	32.0225
GOBP_REGULATION_OF_HISTONE_PHOSPHORYLATION	0.463415	0.827961	0.0840746	-0.415029	-0.982962	15	FMR1,PPP4R3B,MAPK3,UBE2B,RPS6KA5	5	33.3333
GOBP_REGULATION_OF_HISTONE_UBIQUITINATION	0.0582524	0.398909	0.261664	0.654321	1.45389	12	UBE2N,PARK7,KDM1A,OTUB2,OTUB1,RNF40,TRIP12	7	58.3333
GOBP_REGULATION_OF_HOMOPHILIC_CELL_ADHESION	0.0887574	0.480911	0.2114	-0.798324	-1.37172	5	PTPRR,PTPRG	2	40
GOBP_REGULATION_OF_HOMOTYPIC_CELL_CELL_ADHESION	0.540594	0.862291	0.0745501	-0.335438	-0.946444	34	ANK3,ABAT,CCL5,DMTN,JAK1,PRKCD	6	17.6471
GOBP_REGULATION_OF_HORMONE_BIOSYNTHETIC_PROCESS	0.0729167	0.438876	0.24134	-0.548542	-1.4007	22	CLCN2,DGKQ,BMP5,REST,H6PD,ATP1A1,GFI1,ARNT	8	36.3636
GOBP_REGULATION_OF_HORMONE_LEVELS	0.0149035	0.180656	0.38073	-0.29844	-1.20228	485	SLC16A1,HSD3B2,ADH1C,BMP8A,SULT1B1,HNF1B,ACVR1C,SNX4,ADH6,CAMK2G,DHRS11,DIO3,CLCN2,HSD17B11,AKR1C3,RAB11FIP3,PLB1,NR1H4,PCK2,ACE2,PCLO,P2RY1,DGKQ,ABAT,GCNT4,BCO1,CYP2S1,HSD17B2,IYD,PLEKHA1,SMAD4,SULT1A1,SIDT2,CYP3A4,TRPM4,GPER1,PFKFB2,SIN3A,UGT2B11,ACVR2B,BMP5,EDN3,PAX8,EDN1,CPT1A,PPARG,PCSK7,UGT1A8,SLC39A14,CYP2C18,ERO1A,REST,PAPSS2,RAB11FIP1,CCL5,RAB11FIP5,SMPD3,ENPEP,HSD3B1,GLUD1,H6PD,ATP1A1,C2CD2L,PCSK5,GFI1,HFE,SGPL1,PFKL,FKBP1B,ARNT,UGT1A3,C1QTNF12,ALDH1A1,RETSAT,SNX6,VAMP2,OSBP,ILDR1,MYRIP,PCSK6,SLCO1C1,RFX3,ADH1A,AKR1C1,CTSZ,DDO,AKR1C2,SLC5A5,STXBP3,UGT2B7,HADH,TRPV6,GHR,SOX4,RDH5,EXOC3L1,ADRA2A,ALDH8A1,SULT1E1,CYB5R4,CPA3,GPR68,UGT1A1,SULT2A1,LRP5,GPLD1,HNF4A,CCDC186,UBE2Q1,SCT,SNX19,PNPLA2,TM7SF3,UGT2B17,VAMP8,CREB1,FOXA1,SMAD2,ALDH9A1,GHSR,CYP2C9,DHRS3,GHRL,RAF1,CYP3A7,CYP2D6,BCAT2,SRD5A1,NR1D1,DRD2,TBX3,GATA3,CYP27C1,ADH1B,PFKM,SLC8B1,SNAP23,CLTRN,MPC2,SLC7A8,KLF7,KCNB1,CRABP1,SYTL4,AKR1B10,AGT,TMF1,PRKN	148	30.5155
GOBP_REGULATION_OF_HORMONE_METABOLIC_PROCESS	0.180583	0.635326	0.142901	-0.417193	-1.19492	36	CLCN2,AKR1C3,DGKQ,BMP5,PAX8,REST,H6PD,ATP1A1,GFI1,ARNT,SLCO1C1	11	30.5556
GOBP_REGULATION_OF_HORMONE_SECRETION	0.712621	0.916359	0.0599892	0.24884	0.926448	224	SERP1,PIM3,LRRC8A,PPP3CA,GLUL,ABCA12,CRY1,NDUFAF2,FFAR4,GAL,IRS1,UCN3,IL1B,GJA1,PICK1,MIDN,SELENOT,DAB2,SCG5,SPINK1,ACSL4,NKX3-1,JAGN1,FOXA2,CCN3,AIMP1,HIF1A,PSMD9,INHBB,ANXA1,GCG,C1QTNF1,SFRP1,RBP4,ENSA,AACS,CHGA,HCAR2,NMB,FFAR2,OXCT1,ADCYAP1,CHD7,KISS1,GPR27,LIF,OSM,CYP19A1,IRS2	49	21.875
GOBP_REGULATION_OF_HUMORAL_IMMUNE_RESPONSE	0.0524194	0.380498	0.282013	0.483268	1.3972	41	CD55,SPNS2,IL1B,C1QBP,CD59,SPINK5,PHB2,ZP3	8	19.5122
GOBP_REGULATION_OF_HUMORAL_IMMUNE_RESPONSE_MEDIATED_BY_CIRCULATING_IMMUNOGLOBULIN	0.779923	0.938113	0.0554793	0.328167	0.802947	18	CD55,FOXJ1,HPX,TNF,C4BPB,TREM2	6	33.3333
GOBP_REGULATION_OF_HYALURONAN_BIOSYNTHETIC_PROCESS	0.49323	0.839522	0.0780892	-0.494576	-0.978766	8	SMPD3,HAS2,EGF	3	37.5
GOBP_REGULATION_OF_HYDROGEN_PEROXIDE_BIOSYNTHETIC_PROCESS	0.181628	0.635326	0.148262	0.635905	1.29385	9	DUOXA2,DUOXA1,MTCO2P12,CTNS,SOD2	5	55.5556
GOBP_REGULATION_OF_HYDROGEN_PEROXIDE_MEDIATED_PROGRAMMED_CELL_DEATH	0.352705	0.779413	0.0988903	0.525079	1.10247	10	MET,PARK7,HGF,TRAP1	4	40
GOBP_REGULATION_OF_HYDROGEN_PEROXIDE_METABOLIC_PROCESS	0.394892	0.797414	0.0911073	0.407356	1.02288	20	MMP3,DUOXA2,DUOXA1,PRDX2,MT3,SNCA,MTCO2P12,CTNS,SOD2	9	45
GOBP_REGULATION_OF_HYDROLASE_ACTIVITY	0.279018	0.722785	0.120985	-0.245151	-1.03276	955	BCL2L11,VAV3,SORL1,SLC1A1,CHP2,ACER2,FGFR2,TNFSF10,EGLN3,EGLN1,GRAMD4,ACVR1C,DAB2IP,ERBB2,GZMA,SCARB2,ARHGAP44,CCPG1,HDAC9,RGL1,SIPA1L3,GRTP1,KNG1,EFNA1,CRB2,VSIR,PPP1R36,SOS2,SRC,FLCN,NR1H3,MAP2K5,CAMK2D,RAPGEFL1,PDPK1,RAPGEF5,BOD1L1,AMOT,RAB3GAP2,GPER1,MYO9A,BIRC2,SNX13,NMUR1,MAPRE2,CRADD,FGD6,BCAR3,APAF1,ASAP3,SORT1,NCSTN,VIL1,PTK2B,PRKCZ,RALGPS1,TBC1D14,CHP1,PPARG,ARAP1,PPARGC1B,RAP1A,SLC39A14,SMCR8,NGEF,OCRL,TBC1D22A,REST,TMEM106B,TBC1D5,BAG4,TBC1D13,GNAQ,SPINT1,WNT11,CCL5,LGALS9,TTC8,APLP2,TTBK1,ARHGAP35,PCSK5,PBXIP1,RAG1,SH3BP1,TBC1D20,FKBP1B,ANXA8,IQGAP2,ARL6IP5,APC2,VAV2,RICTOR,AFDN,WFIKKN1,GSN,CCL8,PAFAH1B1,NET1,DENND1B,RALGAPA2,DELE1,KDM5A,ARHGAP42,MASTL,CRKL,PRKCD,PCSK6,DVL2,LRRK2,PPP1R2,ASAP2,PPP6R2,RABGAP1,ARHGAP11B,SPRY1,CCDC125,CALM3,EPHA7,RABGAP1L,FGD4,CIDEB,FABP1,KLRK1,TXK,MAPK12,ARHGEF16,GRIN2B,TBCK,CTSD,TBC1D4,CSNK2A1,SIPA1L1,IGBP1,MKKS,TBC1D2B,PSMB9,COL4A3,RALGAPB,CD33,SOS1,SNX18,TIMP2,RAPGEF2,CYFIP2,SPHK2,FGD2,XCL1,FNTA,TBC1D17,PPP1R14D,SEMA4D,PPP6R3,SBF2,TBC1D12,CASP5,PLA2R1,SIMC1,ARHGEF7,MMUT,RIPK3,PYCARD,PICALM,RSU1,LARS1,BCL2L13,CCL11,P2RY12,CALM1,IFT57,DAPK1,ITK,SIPA1L2,RGP1,EVI5,XDH,EIF2AK3,TBC1D10A,NEDD9,KIT,BCAS3,C6orf89,CCL13,FNIP1,ELMOD2,BIRC3,PINK1,GPLD1,OAS2,TAX1BP3,PREX1,CSTL1,MBP,CAAP1,TBC1D25,PLXNA2,TIAM2,RASGRP4,LRP1,TBC1D15,TBC1D8B,PPP1R26,DHCR24,GNA13,TNFSF14,PLXNB2,TBC1D1,ITIH3,BBC3,PLA2G1B,SRGAP2,MGAT5,OAS3,NCKAP1L,CLEC7A,DPEP1,ITIH4,GAS6,PLXNB3,ITIH6,CBLB,ABHD5,KLRC4-KLRK1,RCN3,NAIP,ARHGAP12,TBC1D9,ARHGAP45,ADAP2,MTMR9,NF1,TIMP4,SYNGAP1,DDX11,RAF1,RAB3GAP1,RASGEF1C,CAMK2A,CST2,PROM2,ARHGEF19,PLCB2,ABL1,PSAP,TSC1,MICAL1,DRD2,FGFR3,CPEB2,PSMB8,FKBP1A,SIPA1,SOX2,CHN2,NTRK1	255	26.7016
GOBP_REGULATION_OF_HYPERSENSITIVITY	0.991753	0.997418	0.0474483	0.228489	0.452169	8	ZP3,FUT7,C3	3	37.5
GOBP_REGULATION_OF_ICOSANOID_SECRETION	0.436992	0.814612	0.0873098	-0.403396	-1.02214	21	P2RX4,MAP2K6,EDN1,CYP4F2,P2RX7,PLA2R1	6	28.5714
GOBP_REGULATION_OF_IMMATURE_T_CELL_PROLIFERATION	0.613779	0.890316	0.0707899	0.435191	0.885467	9	IL1B,RIPK2,IL1A,SHH,FOXP3	5	55.5556
GOBP_REGULATION_OF_IMMUNE_EFFECTOR_PROCESS	0.379747	0.792839	0.0975449	-0.259247	-1.0189	343	APPL2,TLR3,DDX60,SNX4,CD160,TNFSF4,ZBTB7B,STX7,HLA-A,IL4R,KLRD1,CD244,FZD5,PDPK1,CD177,TRPM4,GAB2,PRKCZ,B2M,C4BPA,HMOX1,LGALS9,UNC13D,RARA,TRIL,FGL2,HFE,MR1,SLAMF6,COLEC10,DENND1B,SMAD7,HLA-H,P2RX7,KLRK1,CLC,KMT5B,CD46,ZBTB1,ENPP3,SPHK2,XCL1,DHX58,FBXO38,PRAM1,IL18R1,PTPN22,HLA-B,APPL1,RIPK3,CX3CR1,CRTAM,PCK1,KIT,IL20RB,KLRC1,INAVA,CD40LG,MAVS,SOCS5,SLAMF1,SLAMF8,TP53BP1,NCKAP1L,CLEC7A,ATG5,IL12RB1,GFER,VAMP8,LACC1,ITGB2,SHLD2,VSIG4,SUSD4,TREX1,AZGP1,KLRC4-KLRK1,DNASE1L3,CD96,RC3H1,CD1D,FES,SASH3,TBX21,NCF1,GATA3,HLA-E,RAET1E,CD300A,PARP3,CD28,ARRB2,SH2D1A,TRIM6,FCN3,NFKBIZ,TMBIM6,LYN	98	28.5714
GOBP_REGULATION_OF_IMMUNE_RESPONSE	0.0191932	0.207916	0.352488	-0.27833	-1.16355	849	LRRC19,APPL2,TLR3,VAV3,ERMAP,DDX60,BTNL8,MAP2K6,HHLA2,PLCL2,GRAMD4,PJA2,ERAP1,PUM2,TRDC,SNX4,DAB2IP,CD160,TNFSF4,ZBTB7B,ALPK1,NR1H4,C8G,STX7,BTN3A1,BTN3A2,HLA-A,IL4R,KLRD1,VSIR,SRC,RNF135,CASP6,NR1H3,IFIH1,MAPK14,SPPL2A,FZD5,BTNL3,PDPK1,PLEKHA1,IL15,CD177,TRPM4,GAB2,BIRC2,SIN3A,ELF1,ERBIN,PRKCZ,B2M,C4BPA,PAK1,PPARG,RNF125,GATA6,HMOX1,LGR4,MKRN2,CD200R1,CCL5,LGALS9,UNC13D,RARA,BTN3A3,TRIL,FGL2,TNFAIP3,CD24,GFI1,HFE,RIOK3,TAPBPL,MR1,SLAMF6,COLEC10,PARP14,GBP5,ISG15,TRIM27,PTPRD,EPG5,VAV2,IRAK4,TRAFD1,DENND1B,CRKL,PRKCB,PRKCD,LCP2,TNIP2,STAT2,MS4A2,CD247,SMAD7,CYLD,UNC93B1,CD8B,TLR1,HLA-H,P2RX7,PLCG1,CREBBP,KLRK1,CTSS,TXK,CLC,NLRX1,TKFC,KMT5B,CD46,TRIM56,PDE4D,ZBTB1,DCST1,CD33,SOS1,ENPP3,FCGR3A,SKAP1,SPHK2,MAPK9,XCL1,MAP3K1,DHX58,FBXO38,SLA2,PRAM1,FLOT1,IL18R1,PTPN22,IKBKE,OTUD4,FYB1,INPP5D,COCH,HLA-B,APPL1,PIK3CD,RIPK3,PYCARD,SPPL3,MAP2K7,RNF185,ITK,CD8A,IGHV3-30,CRTAM,BTN2A2,PCK1,KIT,TAPBP,RBCK1,IL20RB,HCK,TRIM41,BIRC3,KLRC1,YTHDF3,GPLD1,C1RL,ZNFX1,BMX,INAVA,PARP9,MAVS,TTLL12,BCL2,LAT2,C1QC,FYB2,DNASE2,DUSP3,MAPK1,SOCS5,PIK3CA,SLAMF1,IRGM,SPN,SLAMF8,PLA2G1B,TP53BP1,OAS3,NCKAP1L,CLEC7A,TLR7,IL12RB1,GFER,VAMP8,LACC1,FAM3A,ITGB2,SHLD2,CBLB,VSIG4,SUSD4,TREX1,AZGP1,ITCH,KLRC4-KLRK1,CD96,ZBP1,TRIM62,PLD2,RC3H1,TNFSF13B,CD1D,IGHV3-15,TSPAN6,THEMIS,ADAR,FES,SASH3,TBX21,ABL1,NR1D1,NCF1,DRD2,GATA3,HLA-E,FKBP1A,RAET1E,TRAF3,CD300A,ALOX15,IGHV3-13,IGHV3-53,FCER1A,PARP3,PYHIN1,CD28,ARRB2,MNDA,SH2D1A,UBASH3A,PTPN2,TRIM6,FCN3,GCSAM,NFKBIZ,TEC,USP18,LYN,NLRP3,CD4,YES1,CMKLR1,LCK,IGHV2-26,CD14,SHLD3,SAMHD1,IFI35,RASGRP1,PLA2G6,LSM14A,C4A,TNFRSF14,PDCD1,C3AR1,NOD1,SLC15A2,CSK,BTN2A3P,SARM1,IGHV2-70D,OAS1,KLHL6,C1QA,CD38,TNIP1,CMTM3,WNK1,GRN,AP3B1,HLA-DRB1,IGHV3-66,MATR3,C1QB,PIGR,CACNB3,IL23R	282	33.2155
GOBP_REGULATION_OF_IMMUNE_SYSTEM_PROCESS	0.140143	0.581325	0.183024	-0.248165	-1.06273	1371	LRRC19,APPL2,TLR3,VAV3,ERMAP,DDX60,ACVR1B,EDN2,PAG1,P2RX4,LGALS9C,BTNL8,MAP2K6,LGALS9B,GGT1,SCIN,HHLA2,PLCL2,GRAMD4,PJA2,ERAP1,PUM2,TRDC,SNX4,DAB2IP,CD160,ERBB2,HAVCR1,TNFSF4,ADTRP,ZBTB7B,ALPK1,PADI2,ACVR2A,NR1H4,IL6R,C8G,STX7,BTN3A1,CCL28,BTN3A2,HLA-A,FAXDC2,IL4R,KLRD1,VSIR,IL7,PIK3R1,SOS2,SRC,RNF135,CASP6,CAMK1D,ADAM10,NR1H3,DLG1,IFIH1,MAPK14,CD244,SPPL2A,ZNF675,FZD5,BTNL3,PDPK1,ZMIZ1,PLEKHA1,KITLG,IL15,CD177,WASL,TRPM4,GAB2,GPER1,BIRC2,ESRRA,SIN3A,ELF1,NCK2,H4C8,PTK2B,BMP5,EDN3,ERBIN,PRKCZ,B2M,EDN1,C4BPA,TMIGD2,FOXO3,PAK1,PPARG,MPP1,RNF125,SOX13,H4C15,GABPA,PPARGC1B,GATA6,MOSPD2,HMOX1,LGR4,MKRN2,PLPP6,CD200R1,LRRC17,ABCB10,CCL5,LGALS9,UNC13D,SMPD3,RARA,BTN3A3,MAPK3,LDB1,TRIL,TTBK1,FGL2,TNFAIP3,CD24,PDE5A,GFI1,HFE,HOXA5,RIOK3,TAPBPL,RAG1,MIA3,HOXA7,MR1,SLAMF6,PRXL2A,COLEC10,PARP14,GBP5,ISG15,TRIM27,ARNT,PTPRD,CNOT4,EPG5,VAV2,DAPK2,PLA2G2F,IRAK4,SOX12,BST1,MILR1,H4C14,CCL8,TRAFD1,CD209,DENND1B,CRKL,HOXA9,PRKCB,PRKCD,LCP2,MDK,LRRK2,TNIP2,STAT2,MS4A2,CD247,CASP3,TMEM176A,SMAD7,CYLD,UNC93B1,CD8B,KLF10,TLR1,KAT7,HLA-H,P2RX7,PLCG1,CREBBP,MTUS1,KLRK1,CTSS,TXK,CLC,NLRX1,TKFC,KMT5B,CD46,PHLPP1,BGLAP,SH3KBP1,TRIM56,PDE4D,ZBTB1,DCST1,CD33,SOS1,ENPP3,FCGR3A,SOX4,PDGFD,SKAP1,SPHK2,MAPK9,XCL1,MAP3K1,DHX58,FBXO38,SLA2,PRAM1,FLOT1,IL18R1,PTPN22,IKBKE,OTUD4,FYB1,ZBTB16,INPP5D,COCH,HLA-B,APPL1,PIK3CD,RIPK3,PYCARD,SPPL3,DLL1,SOCS6,VNN1,P2RY12,MAP2K7,H4C5,RIPK1,RNF185,ITK,CX3CR1,CD8A,IGHV3-30,CRTAM,BTN2A2,PCK1,KIT,TAPBP,RBCK1,IL20RB,GPR68,HCK,TRIM41,BIRC3,KLRC1,YTHDF3,MMP14,ZFP36L1,GPLD1,C1RL,ZNFX1,BMX,INAVA,MSTN,CD40LG,PARP9,MAVS,TTLL12,BCL2,RB1,TMEM176B,LAT2,C1QC,FAM210B,FYB2,DNASE2,DUSP3,MAPK1,SOCS5,PIK3CA,SLAMF1,IRGM,ITGA4,TNFSF14,PIK3CB,MYSM1,SPN,SLAMF8,PLA2G1B,TP53BP1,OAS3,NCKAP1L,CLEC7A,ATG5,TLR7,IL12RB1,GFER,TOX,GAS6,VAMP8,LACC1,CREB1,FAM3A,ITGB2,IGF1,RBFOX2,SHLD2,CBLB,VSIG4,SUSD4,TREX1,AZGP1,ITCH,IHH,KLRC4-KLRK1,DNASE1L3,CD96,ZBP1,TRIM62,PLD2,CD68,NF1,PRKCA,RC3H1,TNFSF13B,CD1D,IGHV3-15,ETS1,TSPAN6,THEMIS,ADAR,SDC4,AIF1,FES,SASH3,TBX21,ABL1,NR1D1,NCF1,DRD2,GATA3,HLA-E,FKBP1A,RAET1E,SLC8B1,PTGER4,TRAF3,CD300A,TNFAIP8L2,ALOX15,IGHV3-13,IGHV3-53,FCER1A,PARP3,PYHIN1,CD28,ARRB2,MNDA,HLA-DRB5,SH2D1A,UBASH3A,PTPN2,TRIM6,L3MBTL1,H4C6,TRPV4,FCN3,GCSAM,NFKBIZ,TNFRSF13B,TMBIM6,TEC,USP18,LYN,CTSC,NLRP3,HES1,TSPAN32,CD4,YES1,CMKLR1,CSF1,SWAP70,LCK,IGHV2-26,CD14,SHLD3,VEGFA,SAMHD1,IFI35,TCTA,RASGRP1,PLA2G6,GPR55,LSM14A,C4A,TNFRSF14,ADAM17,PDCD1,CD2,C3AR1,LILRB3,HCLS1,NOD1,SLC15A2,CSK,BTN2A3P,CSF1R,CDK6,SARM1,IGHV2-70D,MYO18A,OAS1,KLHL6,CCL24,DOCK8,DNASE1,C1QA,CD38,TNIP1,CMTM3,WNK1,GRN,AP3B1,HLA-DRB1,GPR18,IGHV3-66,MATR3,C1QB,PIGR,CACNB3,IL23R,LAT,TBC1D10C,NLRP6,TESPA1,CCL4,IKZF3,FCER1G	430	31.364
GOBP_REGULATION_OF_IMMUNOGLOBULIN_PRODUCTION	0.167323	0.623156	0.15017	0.358374	1.15898	74	XBP1,EXOSC3,CLCF1,MLH1,IL13RA2,EXOSC6,PHB2,DNAJB9,MAD2L2,RBP4,CD86,GPI,THOC1,TNFRSF4,SHLD1,CD40,MSH2,IL6,STX4,SUPT6H,IL27RA,FCRL3,HPX,ZPBP2,TRAF2,HMCES,TNF,RIF1,IL21,FOXP3	30	40.5405
GOBP_REGULATION_OF_INCLUSION_BODY_ASSEMBLY	0.0966469	0.497933	0.202072	0.574252	1.36172	16	PSMC5,PSMC6,DNAJB6,HSPA1B,DNAJB1,BAG5,DNAJA4,SACS,CDC34,HSF1	10	62.5
GOBP_REGULATION_OF_INFLAMMATORY_RESPONSE	0.517045	0.851979	0.0745501	0.252369	0.980687	347	ZYX,HYAL2,MMP3,PARK7,C2CD4B,C2CD4A,SERPINE1,FFAR4,CEBPB,PLK2,LRFN5,IRF3,IL1B,PSMB4,KARS1,IL33,BCL6B,GSTP1,PLA2G2A,PSMA1,SOCS3,HGF,ZFP36,ADORA2B,IL1RL2,CD47,ITGA2,DHX9,RELA,IL1RL1,CCN3,SPHK1,DUOXA2,PTGS2,LDLR,CDH5,CX3CL1,RPS19,NFKBIA,ZP3,GPX1,TYRO3,OTULIN,GPR4,RHBDD3,ANXA1,SELENOS,TNFRSF11A,PSMA6,DUSP10,TNFAIP6,DUOXA1,FURIN,LGALS1,CD81,OSMR,MGST2,TLR4,TSLP,STK39,RHBDF2,FEM1A,PDE2A,FNDC4,TEK,PTGIS,F12,IL6ST,BCR,FOXF1,SETD6,FFAR2,CELF1,IL23A,MVK,FABP4	76	21.902
GOBP_REGULATION_OF_INFLAMMATORY_RESPONSE_TO_ANTIGENIC_STIMULUS	0.227823	0.688854	0.128143	0.403767	1.16735	41	PARK7,PLK2,PSMB4,KARS1,PSMA1,ZP3,GPX1,SELENOS,FURIN,CD81,RHBDF2	11	26.8293
GOBP_REGULATION_OF_INFLAMMATORY_RESPONSE_TO_WOUNDING	0.122288	0.548791	0.17822	-0.770963	-1.32471	5	MDK,GIT1,SIGLEC10,GRN	4	80
GOBP_REGULATION_OF_INNATE_IMMUNE_RESPONSE	0.261224	0.7097	0.119348	-0.278393	-1.05381	221	APPL2,ERAP1,CD160,HLA-A,KLRD1,SRC,RNF135,CASP6,NR1H3,BIRC2,SIN3A,PAK1,PPARG,CCL5,LGALS9,TNFAIP3,RIOK3,SLAMF6,PARP14,GBP5,ISG15,TRAFD1,STAT2,CREBBP,KLRK1,TXK,NLRX1,TKFC,TRIM56,DCST1,DHX58,PTPN22,IKBKE,COCH,HLA-B,APPL1,PYCARD,RNF185,CRTAM,HCK,TRIM41,BIRC3,KLRC1,YTHDF3,ZNFX1,PARP9,MAVS,TTLL12,IRGM,SLAMF8,OAS3,CLEC7A,GFER,FAM3A,VSIG4,SUSD4,TREX1,KLRC4-KLRK1,CD96,ZBP1,TRIM62,CD1D,ADAR,NCF1,DRD2,HLA-E,RAET1E,PYHIN1,ARRB2,MNDA,SH2D1A,PTPN2,TRIM6,USP18,LYN,SAMHD1,IFI35,RASGRP1,LSM14A	79	35.7466
GOBP_REGULATION_OF_INNER_EAR_AUDITORY_RECEPTOR_CELL_DIFFERENTIATION	0.158607	0.607757	0.153159	-0.661054	-1.30822	8	ATOH1,DLL1,NOTCH1,MYCL,HES1	5	62.5
GOBP_REGULATION_OF_INORGANIC_ANION_TRANSMEMBRANE_TRANSPORT	0.525151	0.855515	0.0768737	0.525074	0.964962	6	PRNP,CFTR	2	33.3333
GOBP_REGULATION_OF_INOSITOL_1_4_5_TRISPHOSPHATE_SENSITIVE_CALCIUM_RELEASE_CHANNEL_ACTIVITY	0.937143	0.977489	0.0464155	-0.324387	-0.532647	4	HAP1,P2RY6	2	50
GOBP_REGULATION_OF_INOSITOL_PHOSPHATE_BIOSYNTHETIC_PROCESS	0.191667	0.647002	0.143759	-0.533658	-1.22648	14	P2RY1,CD244,GPER1,PTK2B	4	28.5714
GOBP_REGULATION_OF_INOSITOL_TRISPHOSPHATE_BIOSYNTHETIC_PROCESS	0.242604	0.700103	0.122108	-0.712287	-1.22389	5	P2RY1,GPER1,PTK2B	3	60
GOBP_REGULATION_OF_INSULIN_LIKE_GROWTH_FACTOR_RECEPTOR_SIGNALING_PATHWAY	0.879167	0.964496	0.0534572	-0.291543	-0.744456	22	MYORG,BMP5,ZFAND2B,IGF1,GHSR,PHIP,TRIM72,IGFBP2,WNT1	9	40.9091
GOBP_REGULATION_OF_INSULIN_RECEPTOR_SIGNALING_PATHWAY	0.14664	0.589295	0.164406	-0.384809	-1.20423	62	ENPP1,SORL1,SESN3,ZBTB7B,NR1H4,PIK3R1,SRC,PRKCZ,VWA2,PTPRE,C1QTNF12,PRKCB,PRKCD,SIK2,PRKAA1,INPP5K,OGT,GRB7,ADIPOR1,MSTN,GRB14,PIP4K2A,NUCKS1,AGT,PTPN2,PIP4K2B,CCND3,OSBPL8,TRIM72,NCK1,SORBS1,SNX5	32	51.6129
GOBP_REGULATION_OF_INSULIN_SECRETION	0.831703	0.950555	0.0531298	0.245056	0.865452	144	SERP1,PIM3,LRRC8A,PPP3CA,GLUL,ABCA12,NDUFAF2,IRS1,UCN3,IL1B,PICK1,MIDN,ACSL4,JAGN1,FOXA2,CCN3,HIF1A,PSMD9,INHBB,GCG,SFRP1,RBP4,ENSA,AACS,CHGA	25	17.3611
GOBP_REGULATION_OF_INSULIN_SECRETION_INVOLVED_IN_CELLULAR_RESPONSE_TO_GLUCOSE_STIMULUS	0.885655	0.964689	0.0530213	-0.262375	-0.785742	49	NR1H4,SIDT2,TRPM4,C2CD2L,FKBP1B,C1QTNF12,OSBP,ADRA2A,GPR68,LRP5,GPLD1,GHRL,NR1D1,MPC2,KLF7,ADCY5,ZBED6,PLA2G6,HLA-DRB1,PPARD,EFNA5,SRI	22	44.898
GOBP_REGULATION_OF_INTEGRIN_ACTIVATION	0.873181	0.962984	0.053677	-0.305445	-0.736377	17	SRC,SKAP1,P2RY12,FARP2,FBLIM1,PTGER4,CDH17	7	41.1765
GOBP_REGULATION_OF_INTEGRIN_BIOSYNTHETIC_PROCESS	0.139394	0.580452	0.168238	0.756775	1.32079	5	NOX1,TMEFF2,TGFB2,S100A9,AR	5	100
GOBP_REGULATION_OF_INTEGRIN_MEDIATED_SIGNALING_PATHWAY	0.396078	0.797861	0.0908241	0.449021	1.04491	15	TIMP1,EMP2,ITGB1BP1,LIMS2,FLNA,CTNNA1,PRKD1,LOXL3,CD63	9	60
GOBP_REGULATION_OF_INTERLEUKIN_1_MEDIATED_SIGNALING_PATHWAY	0.505155	0.84564	0.0802023	0.482477	0.954799	8	IL1RN,IL1R2,VRK2,IL1R1,IL6	5	62.5
GOBP_REGULATION_OF_INTERLEUKIN_6_MEDIATED_SIGNALING_PATHWAY	0.259048	0.70844	0.11524	-0.735896	-1.20835	4	GFI1,RIPK1,PTPN2	3	75
GOBP_REGULATION_OF_INTESTINAL_ABSORPTION	0.0262864	0.250934	0.352488	-0.666274	-1.50463	13	PRAP1,LPCAT3,EPB41	3	23.0769
GOBP_REGULATION_OF_INTESTINAL_LIPID_ABSORPTION	0.111562	0.5311	0.190023	-0.636518	-1.35467	11	PRAP1,LPCAT3	2	18.1818
GOBP_REGULATION_OF_INTRACELLULAR_ESTROGEN_RECEPTOR_SIGNALING_PATHWAY	0.748047	0.926707	0.0579755	-0.295601	-0.84086	35	SRC,PAK1,UFL1,LATS1,ZNF366,CNOT1,WBP2,VPS11,CNOT2,FOXH1,FOXA1	11	31.4286
GOBP_REGULATION_OF_INTRACELLULAR_LIPID_TRANSPORT	0.379381	0.792839	0.0962406	0.541874	1.07234	8	ANXA2,ABCA12,NUS1,PCSK9	4	50
GOBP_REGULATION_OF_INTRACELLULAR_PROTEIN_TRANSPORT	0.244141	0.700665	0.120985	0.289443	1.07462	221	SFN,BAG3,HSP90AB1,RANGAP1,RAN,HYAL2,NOLC1,EMD,ZPR1,PARK7,PLK3,CEMIP,INSIG1,PDCD5,IL1B,RAPGEF3,TRIM28,SAR1A,ITGB1BP1,NUP58,FERMT1,FLNA,ECT2,ANP32B,BCAP31,UFM1,PTGS2,IPO5,UBE2L3,UBE2J1,ARIH2,YWHAE,RAB23,HAX1,HRAS,UBE2J2,TXN,SAE1,FBXW7,CD81,PARL,UBE2D3,PRNP,RIPOR1,STOM,PKIA,PTPN1,NDEL1,USP36,B3GAT3,TOMM7,ATP13A2,APOD,ERGIC3,TMEM30B,UBE2G2,YOD1,NUP54,PRKD1,GDI1,PTPN11,GLI3,DERL2,UBL5,CDC42,TM9SF4,TARDBP,SMAD3,ZC3H12A,ICE1,HDAC3,DERL3,XPO1,HTRA2	74	33.4842
GOBP_REGULATION_OF_INTRACELLULAR_SIGNAL_TRANSDUCTION	0.107317	0.523992	0.213928	-0.247166	-1.066	1635	LRRC19,TLR3,BCL2L11,VAV3,SORL1,CHP2,DDX60,ARHGEF40,ARHGEF11,PDK2,FGFR2,P2RX4,AKAP5,KBTBD7,TNFSF10,NBR1,MAP2K6,ENTPD5,PPM1A,PIP5K1B,PTPRR,IVNS1ABP,FAM13A,CD2AP,PJA2,PUM2,SESN3,PDE8A,CDC42SE2,PDCD4,DAB2IP,PRAP1,EDA,MYORG,ERBB2,DENND1A,SESN2,ALPK1,TAB2,ERBB3,TRIM68,PIK3IP1,TRIM14,AKR1C3,CNKSR3,MTM1,ARHGAP44,INSR,NR1H4,SCTR,OTUD7B,RRM2B,ACE2,WWC3,SIPA1L3,SECTM1,UBR2,ARFGEF2,SPATA13,P2RY1,ARHGAP18,UNC5B,EFNA1,DENND4C,DGKQ,FBXO8,SOS2,SRC,RHOU,FLCN,LRRK1,NDST1,MAP2K5,NEK8,SEMA5A,DLG1,MAPK14,NDFIP2,ARHGEF28,IFIT5,USP2,MADD,PTTG1IP,TGFA,JUN,ZNF675,FZD5,STAMBP,MID1,PDPK1,PLEKHA1,KITLG,SMAD4,SLC44A2,AMOT,GPD1L,DNM2,OTUD7A,MARVELD3,FRMD1,ARRB1,MOB3B,GPER1,MYO9A,OPTN,RELL1,BIRC2,PDE3B,ASH1L,RB1CC1,MAPRE2,PSD3,BCAR3,MAGI3,NCK2,ZDHHC13,ITSN1,PTK2B,EDN3,ERBIN,PRKCZ,RALGPS1,STARD13,EDN1,PAK1,CHP1,PPARG,RNF125,ARAP1,STK38,RAP1A,SMCR8,PDE3A,NGEF,HMOX1,DEPTOR,RAP2A,DIXDC1,BAG4,PTEN,TRAF3IP2,MKRN2,TAOK3,IQSEC2,ABCA1,WAC,WNT11,CCL5,LGALS9,ING4,ADGRG1,MAPK3,CAT,FAM110C,DNMBP,ARHGAP35,KSR1,NR3C2,TNFAIP3,CD24,PDE5A,GPR37L1,PPARA,RIOK3,BDKRB2,SESN1,ARHGEF10L,SH3BP1,SLC30A10,MIER1,TRIM27,SERINC3,ARL6IP5,CHRNA7,VAV2,VAPA,GPR35,C1QTNF12,DAPK2,SIAH1,IRAK4,RNF13,RICTOR,TMEM127,NDRG2,BST1,UFL1,ARHGAP19,MAPK8IP3,ARHGEF12,CCL8,DOK4,SCAI,PAFAH1B1,NET1,STK4,ROS1,RALGAPA2,OPRL1,RPS6KA6,KALRN,ARHGAP42,SORBS3,CYTH3,DNAJC27,CRKL,KLB,BMT2,PRKCB,PRKCD,DVL2,GCNT2,LRRK2,PROX1,PLGLB2,SYNJ2BP,TNIP2,ARHGAP11B,SPRY1,CCDC125,PSD4,DSTYK,CALM3,ETAA1,CYLD,PRKAA1,RNF152,P2RX7,EPHA7,SHOC2,FGD4,AKR1C2,ARHGAP32,ELL3,EDAR,KLHL31,DUSP19,PIK3R2,NLRX1,TBCK,TKFC,UBE2B,TRIM52,SIPA1L1,PHLPP1,IGBP1,PLCE1,NUPR1,LPAR4,RALGAPB,PDE4D,TRIM34,SOS1,GHR,SOX4,KLHDC10,EPS8L2,RAPGEF2,PDGFD,SLC38A9,PDCD10,SPHK2,FGD2,SPRY3,INPP5K,XCL1,DHX58,DOCK2,SLA2,SEMA4D,NOS1AP,DYRK2,FLOT1,AKAP6,IL18R1,DEPDC5,PTPN22,ARHGAP4,PDE6G,IKBKE,PLA2R1,OGT,GPR174,ERN2,PIK3CD,CTH,RIPK3,PYCARD,ADRA2A,LARS1,SPPL3,VNN1,MCF2L,CCL11,P2RY12,KAT6A,MAP2K7,RIPK1,CALM1,DYRK1A,SH3RF2,SIPA1L2,CX3CR1,NOTCH1,PRR5L,XDH,BTN2A2,EIF2AK3,AKIP1,INPP5E,DUSP16,ARHGEF18,TRAF7,MAPKBP1,KIT,LITAF,TAGAP,PLAGL2,RBCK1,CCL13,FNIP1,FBXO9,GEN1,ADIPOR1,TAB3,BIRC3,SEMA6A,PLEKHG3,TMSB4X,PINK1,FLT3,BECN1,ARHGAP28,TNIK,PREX1,LZTR1,INAVA,MSTN,PAK4,CDK5RAP2,CC2D1A,PELI2,TRIO,MAVS,DUSP8,BCL2,TIAM2,ARHGAP30,CASTOR1,EPS8,RASGRP4,SH2B3,SCT,ZDHHC17,NCOR1,ANKRD6,GNA13,DUSP3,MAPK1,PIK3CA,MAP3K3,DEF6,DDIT3,TENM1,SLAMF1,TNFSF14,ALOX12B,PIK3CB,LCMT1,RANBP9,GRIK2,BBC3,PLA2G1B,SRGAP2,INPP5F,NCKAP1L,CLEC7A,DENND2B,TLR7,GSDME,GAS6,ARHGEF9,TRIM38,IGF1,LIMD1,TRIM13,EIF2AK2,ARAF,ARHGAP20,ITGA3,ITCH,CHRNA10,RCN3,NAIP,ARHGAP12,TRIM62,CBL,CIT,ARHGAP45,NRK,NF1,GHRL,PRKCA,HIPK2,BCL2L1,RC3H1,SYNGAP1,RAF1	408	24.9541
GOBP_REGULATION_OF_INTRACELLULAR_STEROID_HORMONE_RECEPTOR_SIGNALING_PATHWAY	0.338614	0.769038	0.100633	0.324855	1.04855	70	HDAC1,PARK7,CRY1,DDX5,CALR,LMO3,KDM1A,CNOT9,DAB2,UFM1,PHB2,DDRGK1,SMARCA4,PAGR1,PARP1,SFRP1,MED1,SAFB2,PER1,HEYL,CARM1,VPS18,RHOA	23	32.8571
GOBP_REGULATION_OF_INTRACELLULAR_TRANSPORT	0.054717	0.386949	0.266351	0.307461	1.19286	328	SFN,ANXA2,BAG3,HSP90AB1,RANGAP1,RAN,HYAL2,NOLC1,NSUN2,EMD,ZPR1,PARK7,ABCA12,KHDRBS1,PLK3,PREB,CEMIP,INSIG1,PDCD5,EZR,IL1B,RAPGEF3,TRIM28,MAP2K1,SAR1A,ITGB1BP1,RBM4,IWS1,NUP58,PLN,DAB2,DHX9,ATP2A1,FERMT1,TNNT2,FLNA,ECT2,ANP32B,BCAP31,UFM1,PTGS2,IPO5,UBE2L3,UBE2J1,ARIH2,YWHAE,RAB23,RINT1,HAX1,HRAS,DNAJC30,UBE2J2,TXN,SAE1,CPSF6,FBXW7,NUS1,CD81,REEP5,PCSK9,PARL,UBE2D3,PRNP,RIPOR1,STOM,TNNC1,ANTKMT,PKIA,PTPN1,EHD1,STX18,NDEL1,USP36,B3GAT3,TOMM7,CNIH2,ATP13A2,WWC1,YIPF5,APOD,ERGIC3,MLC1,TMEM30B,UBE2G2,YOD1,CRYAB,MTMR2,NUP214,SNAPIN,NUP54,PRKD1,GDI1,PTPN11,GLI3,DERL2,UBL5,CDC42,DYNLT2B,TM9SF4,TARDBP,SMAD3,ZC3H12A,ICE1,HDAC3,DERL3,XPO1,AAAS,HTRA2,SCFD1,FIS1,CAMK1,ATPSCKMT,DYNC1H1,CDK1,SUPT6H,EHD2,MTCL1,MAPK15,ABLIM3,MAP1B,SHH,MAP2,MFF,NCBP2,OAZ3,NMT1,LMAN1,TPR,DMAP1	129	39.3293
GOBP_REGULATION_OF_INTRINSIC_APOPTOTIC_SIGNALING_PATHWAY	9.84679e-07	8.76593e-05	0.643552	0.501682	1.7987	161	EIF5A,HYOU1,DNAJA1,PLAUR,SFPQ,TRIAP1,NOC2L,HDAC1,XBP1,PARK7,ENO1,MIF,YBX3,BOK,CD44,PRKRA,HNRNPK,PPIF,CREB3,UBQLN1,PPIA,P4HB,VDAC2,BID,ARMC10,KDM1A,PMAIP1,TRAP1,PTPMT1,MCL1,NKX3-1,GRINA,BCAP31,TAF9,SNAI1,MYC,MDM2,HIF1A,PTGS2,WFS1,NDUFA13,DDX3X,GPX1,RPS7,BAG5,CAV1,TXNDC12,SELENOS,NONO,FBXW7,MAPK8IP1,PARP1,NOX1,SGMS1,PARL,SKIL,RACK1,FIGNL1,BAX,PTPN1,RPS3,RPL26,TMEM161A,RNF183,RRN3,HELLS,TP53,CCAR2,NFE2L2,TPT1,DNM1L,SYVN1,HTRA2,NACC2,SNAI2,CREB3L1,PDX1,FIS1,AKT1,S100A8,S100A9	81	50.3106
GOBP_REGULATION_OF_INTRINSIC_APOPTOTIC_SIGNALING_PATHWAY_BY_P53_CLASS_MEDIATOR	0.027399	0.25825	0.352488	0.53957	1.47587	30	EIF5A,TRIAP1,MIF,CD44,HNRNPK,ARMC10,KDM1A,TAF9,MYC,MDM2,RPS7,RPL26,RRN3,TP53	14	46.6667
GOBP_REGULATION_OF_INTRINSIC_APOPTOTIC_SIGNALING_PATHWAY_IN_RESPONSE_TO_DNA_DAMAGE	0.0083291	0.125296	0.38073	0.556726	1.58131	38	TRIAP1,MIF,CD44,HNRNPK,BID,KDM1A,TAF9,SNAI1,SKIL,RPS3,RPL26,TMEM161A,CCAR2,TPT1,NACC2,SNAI2	16	42.1053
GOBP_REGULATION_OF_INTRINSIC_APOPTOTIC_SIGNALING_PATHWAY_IN_RESPONSE_TO_DNA_DAMAGE_BY_P53_CLASS_MEDIATOR	0.0179472	0.20086	0.352488	0.661217	1.60027	17	TRIAP1,MIF,CD44,HNRNPK,KDM1A,TAF9,RPL26	7	41.1765
GOBP_REGULATION_OF_INTRINSIC_APOPTOTIC_SIGNALING_PATHWAY_IN_RESPONSE_TO_OSMOTIC_STRESS	0.32998	0.763281	0.103197	0.616072	1.13219	6	YBX3,PTGS2,BAD	3	50
GOBP_REGULATION_OF_INWARD_RECTIFIER_POTASSIUM_CHANNEL_ACTIVITY	0.65286	0.900537	0.0649408	-0.507281	-0.871637	5	KCNE2,ALG10B	2	40
GOBP_REGULATION_OF_ION_TRANSMEMBRANE_TRANSPORT	0.169565	0.626374	0.157403	-0.269329	-1.08169	454	KCNG1,ANK3,NETO2,CRBN,KCNJ2,GSTM2,FGF13,PDZK1,AKAP9,KLHL24,CACNB1,TMEM37,FMR1,CLCN2,CNKSR3,IFNGR2,ACE2,KCNE2,SLC31A2,DLG1,CAMK2D,PDPK1,KCNS3,GPD1L,DNM2,GPER1,ATP1B1,PTK2B,EDN3,EDN1,CHP1,SLC6A9,CLIC5,NIPSNAP2,ISCU,SCN9A,DPP6,KCNK5,CACNA2D4,KCNJ10,TMEM38B,FKBP1B,ARL6IP5,CATSPER3,GPR35,KCNJ16,VAMP2,TPCN1,HECW1,OPRL1,KCNAB3,SCN2A,KCNK10,CALM3,ATP1B3,P2RX7,PLCG1,GOPC,CTSS,TCAF1,TPCN2,PDE4D,TACO1,SPHK2,CACNA1F,XCL1,NOS1AP,SNTA1,SCN4B,AKAP6,PRKACA,KCNE4,KCNA3,ADRA2A,UTRN,RIPK1,COA8,CALM1,CYBB,DAPK1,WWP2,FXYD3,KCNG3,TRPC1,TMSB4X,PINK1,ALG10B,YWHAH	88	19.3833
GOBP_REGULATION_OF_ION_TRANSPORT	0.0874439	0.476831	0.227987	-0.271243	-1.11207	651	KCNG1,ANK3,NETO2,CRBN,P2RX4,KCNJ2,MAP2K6,GSTM2,FGF13,PDZK1,AKAP9,KLHL24,CACNB1,TMEM37,TRPV3,PRKG2,FMR1,SNX4,MYLK,CAMK2G,CLCN2,CNKSR3,IFNGR2,ACE2,KCNE2,P2RY1,SLC6A4,ABAT,SLC31A2,DLG1,CAMK2D,PDPK1,KCNS3,GPD1L,DNM2,GRAMD2A,SYT2,GPER1,ATP1B1,ATP8B1,PTK2B,EDN3,B2M,EDN1,CHP1,SLC6A9,CLIC5,CCL5,NIPSNAP2,ISCU,ATP1A1,SCN9A,DPP6,HFE,KCNK5,CACNA2D4,KCNJ10,TRPC3,SLC30A10,TMEM38B,FKBP1B,TRIM27,ARL6IP5,CATSPER3,GPR35,SNX6,KCNJ16,VAMP2,TPCN1,SYT15,HECW1,NKAIN3,OPRL1,RAB3B,KCNAB3,EPB41,PRSS8,CA2,CYP4F2,SCN2A,KCNK10,CALM3,ATP1B3,PRKAA1,P2RX7,RAB3A,PLCG1,GOPC,CTSS,PXK,TCAF1,TPCN2,SFRP4,SYT17,PDE4D,CD33,TACO1,SPHK2,INPP5K,CACNA1F,XCL1,NOS1AP,SNTA1,SCN4B,AKAP6,PRKACA,KCNE4,KCNA3,PLA2R1,ADRA2A,P2RY12,UTRN,RIPK1,COA8,CALM1,CYBB,DAPK1,WWP2,FXYD3,KCNG3	120	18.4332
GOBP_REGULATION_OF_IRE1_MEDIATED_UNFOLDED_PROTEIN_RESPONSE	0.220307	0.677862	0.126876	0.520251	1.20031	14	HSPA5,AGR2,BFAR,DNAJB9,DDRGK1,COPS5,BAX,PTPN1	8	57.1429
GOBP_REGULATION_OF_IRON_ION_TRANSMEMBRANE_TRANSPORT	0.161736	0.613298	0.153159	-0.747194	-1.28387	5	SLC6A9,ISCU	2	40
GOBP_REGULATION_OF_IRON_ION_TRANSPORT	0.0483559	0.367266	0.287857	-0.766836	-1.51757	8	B2M,SLC6A9,ISCU,HFE,TF	5	62.5
GOBP_REGULATION_OF_ISOMERASE_ACTIVITY	0.486598	0.83755	0.0822055	0.494477	0.978546	8	HNRNPU,DHX9,UHRF1	3	37.5
GOBP_REGULATION_OF_ISOTYPE_SWITCHING	0.477823	0.834861	0.0819779	0.342782	0.973632	38	EXOSC3,CLCF1,MLH1,EXOSC6,MAD2L2,THOC1,SHLD1,CD40,MSH2,SUPT6H,IL27RA,HMCES,RIF1,FOXP3,SLC15A4	15	39.4737
GOBP_REGULATION_OF_ISOTYPE_SWITCHING_TO_IGE_ISOTYPES	0.807087	0.946015	0.054794	-0.38921	-0.737542	7	TNFSF4	2	28.5714
GOBP_REGULATION_OF_I_KAPPAB_PHOSPHORYLATION	0.31134	0.746832	0.108394	0.573185	1.13431	8	CX3CL1,DDRGK1,AKT1,SIRPA,TRAF2,TNF	6	75
GOBP_REGULATION_OF_JNK_CASCADE	0.729124	0.921607	0.0611693	-0.253821	-0.911331	139	TLR3,PJA2,PDCD4,DAB2IP,ZNF675,MARVELD3,RB1CC1,MAGI3,PTK2B,RAP2A,DIXDC1,TAOK3,MAPK8IP3,PAFAH1B1,CYLD,EDAR,KLHL31,DUSP19,PHLPP1,PTPN22,PYCARD,MAP2K7,RIPK1,SH3RF2,DUSP16,PINK1,TNIK,NCOR1,ANKRD6,DUSP3,SLAMF1,GRIK2,ITCH,NAIP,HIPK2,NCF1,TNFRSF19,TRAF3,TAOK1,PRKN,TRPV4,FKTN,MEN1	43	30.9353
GOBP_REGULATION_OF_JUN_KINASE_ACTIVITY	0.385081	0.794128	0.0940503	-0.331463	-1.02537	58	PDCD4,DAB2IP,ZNF675,FZD5,PTK2B,EDN1,PAK1,TAOK3,DVL2,DUSP19,FGD2,PTPN22,ERN2,MAP2K7,DUSP16	15	25.8621
GOBP_REGULATION_OF_KERATINOCYTE_DIFFERENTIATION	0.101833	0.509231	0.199915	0.459339	1.29295	37	AQP3,MACROH2A2,ABCA12,SRSF6,TRIM16,NME2,ZFP36,ERRFI1,KRT36,FOXC1,SGPP1,MED1,ETV4,CD109,GRHL1,GRHL2,TP63	17	45.9459
GOBP_REGULATION_OF_KERATINOCYTE_MIGRATION	0.6341	0.898911	0.0649408	0.379156	0.874776	14	ARF6,HBEGF,FGF7,MAP4K4,FGF10	5	35.7143
GOBP_REGULATION_OF_KERATINOCYTE_PROLIFERATION	0.49497	0.840572	0.0799859	0.345342	0.964706	34	SFN,SRSF6,AREG,EFNB2,FGF7,ZFP36,CDH3,MED1,FGF10,CD109,PRKD1,SNAI2,TP63	13	38.2353
GOBP_REGULATION_OF_KETONE_BIOSYNTHETIC_PROCESS	0.0790021	0.452965	0.231127	-0.586989	-1.41514	17	CLCN2,AKR1C3,DGKQ,SIRT5,BMP5,REST,H6PD	7	41.1765
GOBP_REGULATION_OF_KIDNEY_DEVELOPMENT	0.55144	0.866194	0.0755015	-0.348085	-0.948319	30	HNF1B,PAX8,LGR4,HOXB7	4	13.3333
GOBP_REGULATION_OF_KIDNEY_SIZE	0.134122	0.570361	0.169571	-0.762791	-1.31067	5	HNF1B,LRRK2	2	40
GOBP_REGULATION_OF_KILLING_OF_CELLS_OF_ANOTHER_ORGANISM	0.073501	0.439647	0.231127	-0.736076	-1.45669	8	P2RX7,CLEC7A,BCL2L1,PRF1	4	50
GOBP_REGULATION_OF_LAMELLIPODIUM_ASSEMBLY	0.920635	0.973291	0.049094	-0.253025	-0.732041	39	PIK3R1,DNM2,DMTN,TWF2,PLCE1,AVIL,MSTN,PIK3CA,PLXNB3	9	23.0769
GOBP_REGULATION_OF_LAMELLIPODIUM_MORPHOGENESIS	0.780933	0.938308	0.0577309	-0.366565	-0.780146	11	SRC,VIL1,ARPIN,ARHGEF7,RREB1	5	45.4545
GOBP_REGULATION_OF_LAMELLIPODIUM_ORGANIZATION	0.76701	0.933227	0.0593488	-0.28014	-0.847471	51	PIK3R1,SRC,DNM2,VIL1,ARPIN,DMTN,TWF2,PLCE1,AVIL,ARHGEF7,MSTN,PIK3CA,RREB1,PLXNB3	14	27.451
GOBP_REGULATION_OF_LENS_FIBER_CELL_DIFFERENTIATION	0.553236	0.867768	0.0760837	0.454901	0.92557	9	SPRED1,SPRED3,SPRY2,FGF2,FOXE3,CDKN1C	6	66.6667
GOBP_REGULATION_OF_LEUKOCYTE_ADHESION_TO_ARTERIAL_ENDOTHELIAL_CELL	0.626667	0.896013	0.0652353	-0.55314	-0.908261	4	ZDHHC21	2	50
GOBP_REGULATION_OF_LEUKOCYTE_ADHESION_TO_VASCULAR_ENDOTHELIAL_CELL	0.60274	0.886449	0.0684715	0.331658	0.900199	29	FUT4,RELA,IRAK1,ST3GAL4,SELP,CHST2,RHOA,IL6,SELE,FUT7,TNF,KLF4,CCL21,ELANE	14	48.2759
GOBP_REGULATION_OF_LEUKOCYTE_APOPTOTIC_PROCESS	0.78672	0.940781	0.057006	0.266942	0.869364	81	ARG2,NOC2L,MIF,TCP1,FADD,HIF1A,ANXA1,SELENOS,BCL10,PRELID1,BAX,HCAR2,LILRB1,AURKB,IRS2,TP53	16	19.7531
GOBP_REGULATION_OF_LEUKOCYTE_CHEMOTAXIS	0.461698	0.827231	0.0852885	-0.282949	-0.996239	121	EDN2,PADI2,IL6R,CAMK1D,ADAM10,PTK2B,EDN3,EDN1,MPP1,MOSPD2,CCL5,LGALS9,MAPK3,DAPK2,BST1,MDK,MTUS1,KLRK1,XCL1,CX3CR1,MSTN,MAPK1,SLAMF1,TNFSF14,SLAMF8,NCKAP1L,GAS6,KLRC4-KLRK1,AIF1,SLC8B1,TRPV4,LYN,CMKLR1,CSF1,SWAP70,VEGFA,ADAM17,C3AR1,CSF1R,WNK1,GPR18,CCL4,PGF,MCU	44	36.3636
GOBP_REGULATION_OF_LEUKOCYTE_DEGRANULATION	0.0623701	0.411288	0.261664	-0.436429	-1.30698	49	SNX4,IL4R,PDPK1,CD177,GAB2,HMOX1,LGALS9,UNC13D,SPHK2,PRAM1,NCKAP1L,VAMP8,ITGB2,FES,CD300A	15	30.6122
GOBP_REGULATION_OF_LEUKOCYTE_DIFFERENTIATION	0.746269	0.926305	0.062249	-0.242296	-0.931302	274	TLR3,ERBB2,TNFSF4,ZBTB7B,IL4R,VSIR,IL7,PIK3R1,SOS2,ZNF675,ZMIZ1,KITLG,IL15,ESRRA,PRKCZ,FOXO3,SOX13,PPARGC1B,LRRC17,LGALS9,RARA,FGL2,RAG1,HOXA7,PRXL2A,SOX12,MDK,TMEM176A,SMAD7,KLF10,CD46,BGLAP,ZBTB1,SOS1,SOX4,ZBTB16,INPP5D,HLA-B,VNN1,RIPK1,CRTAM,BTN2A2,PCK1,GPR68,MMP14,ZFP36L1,RB1,TMEM176B,C1QC,SOCS5,SLAMF8,NCKAP1L,IL12RB1,TOX,GAS6,CREB1,IHH,NF1,PRKCA,RC3H1,FES,SASH3,TBX21,ABL1,GATA3,CD28,PTPN2,NFKBIZ,LYN,NLRP3,CD4,CSF1,TCTA,RASGRP1,GPR55,CD2,LILRB3,HCLS1,CDK6,AP3B1,HLA-DRB1,IL23R,TESPA1,IKZF3,NDFIP1,SH3RF1,EVI2B	87	31.7518
GOBP_REGULATION_OF_LEUKOCYTE_MEDIATED_CYTOTOXICITY	0.0316362	0.278399	0.321776	-0.408681	-1.34957	84	CD160,STX7,HLA-A,KLRD1,B2M,LGALS9,MR1,SLAMF6,HLA-H,P2RX7,KLRK1,XCL1,HLA-B,RIPK3,CX3CR1,CRTAM,KLRC1,NCKAP1L,IL12RB1,GFER,AZGP1,KLRC4-KLRK1,DNASE1L3,CD1D,HLA-E,RAET1E,ARRB2,SH2D1A,RASGRP1,DNASE1,HLA-DRB1,IL23R	32	38.0952
GOBP_REGULATION_OF_LEUKOCYTE_MEDIATED_IMMUNITY	0.06639	0.425526	0.252961	-0.311533	-1.17962	232	TLR3,SNX4,CD160,TNFSF4,STX7,HLA-A,IL4R,KLRD1,FZD5,PDPK1,CD177,TRPM4,GAB2,PRKCZ,B2M,C4BPA,HMOX1,LGALS9,UNC13D,HFE,MR1,SLAMF6,DENND1B,SMAD7,HLA-H,P2RX7,KLRK1,CLC,KMT5B,CD46,ZBTB1,SPHK2,XCL1,FBXO38,PRAM1,IL18R1,HLA-B,RIPK3,CX3CR1,CRTAM,KIT,IL20RB,KLRC1,MAVS,SLAMF1,TP53BP1,NCKAP1L,CLEC7A,IL12RB1,GFER,VAMP8,ITGB2,SHLD2,SUSD4,AZGP1,KLRC4-KLRK1,DNASE1L3,CD96,CD1D,FES,SASH3,TBX21,GATA3,HLA-E,RAET1E,CD300A,PARP3,CD28,ARRB2,SH2D1A	70	30.1724
GOBP_REGULATION_OF_LEUKOCYTE_MIGRATION	0.726141	0.9203	0.062249	-0.245246	-0.923477	212	EDN2,P2RX4,ADTRP,PADI2,IL6R,CCL28,CAMK1D,ADAM10,KITLG,WASL,PTK2B,BMP5,EDN3,EDN1,MPP1,MOSPD2,HMOX1,CD200R1,CCL5,LGALS9,SMPD3,MAPK3,MIA3,HOXA7,DAPK2,BST1,CCL8,CRKL,MDK,MTUS1,KLRK1,PDGFD,XCL1,RIPK3,PYCARD,P2RY12,CX3CR1,MMP14,MSTN,MAPK1,SLAMF1,ITGA4,TNFSF14,SPN,SLAMF8,NCKAP1L,GAS6,KLRC4-KLRK1,AIF1,SLC8B1,PTGER4,CD300A,TRPV4,GCSAM,LYN,CMKLR1,CSF1,SWAP70,VEGFA,TNFRSF14,ADAM17,C3AR1,CSF1R,CCL24,DOCK8,WNK1,GPR18	67	31.6038
GOBP_REGULATION_OF_LEUKOCYTE_PROLIFERATION	0.872211	0.962613	0.0525899	-0.231922	-0.887013	245	VAV3,LGALS9C,LGALS9B,HHLA2,ERBB2,TNFSF4,ZBTB7B,HLA-A,VSIR,IL7,SOS2,DLG1,KITLG,IL15,NCK2,TMIGD2,CCL5,LGALS9,MAPK3,TNFAIP3,CD24,PDE5A,PLA2G2F,BST1,CCL8,CD209,CASP3,CLC,CD46,SOS1,ENPP3,FCGR3A,XCL1,PTPN22,INPP5D,RIPK3,PYCARD,CRTAM,BTN2A2,IL20RB,CD40LG,BCL2,MAPK1,SLAMF1,SPN,NCKAP1L,IL12RB1,IGF1,CBLB,VSIG4,ITCH,IHH,RC3H1,TNFSF13B,CD1D,ST6GAL1,SDC4,AIF1,SASH3	59	24.0816
GOBP_REGULATION_OF_LEUKOCYTE_TETHERING_OR_ROLLING	0.512821	0.849041	0.0770737	0.406549	0.964043	16	FUT4,ST3GAL4,SELP,CHST2,SELE,FUT7,CCL21,ELANE	8	50
GOBP_REGULATION_OF_LIGASE_ACTIVITY	0.735113	0.923687	0.0611693	-0.373627	-0.816414	12	NHEJ1,XRCC4,RIPK3,TMSB4X	4	33.3333
GOBP_REGULATION_OF_LIPASE_ACTIVITY	0.602386	0.886449	0.0692836	-0.278883	-0.930642	88	FGFR2,HDAC9,NR1H3,PDPK1,NMUR1,SORT1,PRKCZ,GNAQ,CCL5,PCSK5,ANXA8,PCSK6,TXK,PLA2R1,P2RY12,ITK,KIT,RASGRP4,LRP1,GNA13,PLA2G1B,ABHD5,PLCB2,ABL1,FGFR3	25	28.4091
GOBP_REGULATION_OF_LIPID_BIOSYNTHETIC_PROCESS	0.512048	0.84903	0.0780892	-0.268086	-0.980529	158	SCARB1,CLCN2,AKR1C3,NR1H4,CREBL2,DGKQ,NR1H3,SIRT3,ABCG1,SCAP,GPER1,CNEP1R1,BMP5,CHP1,REST,IDH1,H6PD,ATP1A1,GFI1,PPARA,FABP3,LPCAT3,ASXL3,PRKCD,PROX1,PRKAA1,CAPN2,ABCD1,WDTC1,SPHK2,AVIL,HSD17B13,INSIG2,ERLIN2,PCK1,PDK4,GPLD1,ASAH1,CREB1,FAM3A,MLXIPL,TREX1	42	26.5823
GOBP_REGULATION_OF_LIPID_CATABOLIC_PROCESS	0.104082	0.51576	0.197822	-0.400995	-1.2447	59	SCARB1,SORL1,ACACB,THRA,PDE3B,CPT1A,IDH1,PPARA,PRKCD,PRKAA1,FABP1,ETFBKMT,ABCD1,ADRA2A,TYSND1,GPLD1,SCT,PNPLA2,ABHD5	19	32.2034
GOBP_REGULATION_OF_LIPID_KINASE_ACTIVITY	0.0146639	0.1796	0.38073	-0.44729	-1.43836	69	VAV3,DAB2IP,ATG14,PIK3IP1,PIK3R1,SRC,RBL2,PTK2B,SOCS2,PPP2R5A,VAV2,CISH,PLGLB2,PIK3R2,SLA2,SOCS6,P2RY12,KIT,FLT3,RB1,SOCS5,PIP4K2A,AGAP2,FGFR3,PIK3R3,LYN,PIP4K2B	27	39.1304
GOBP_REGULATION_OF_LIPID_LOCALIZATION	0.538153	0.861441	0.0755015	-0.265879	-0.972458	158	SCARB1,P2RX4,MAP2K6,RXRA,ABCA5,PRAP1,ACACB,ACSL5,NR1H3,ABCG1,EDN1,PPARG,LDLRAP1,ABCA1,SREBF2,ACSL1,PPARA,ARV1,FABP3,LPCAT3,ABCA13,ATP8A1,PRKCD,CYP4F2,P2RX7,OSBPL6,SCP2,OSBPL11,IKBKE,PLA2R1,CETP,TTC39B,DENND5B,LRP1,PNPLA2,VSTM2A,TMEM30A,ABHD5,GHRL,EGF,DBI,AGT,TMF1,PRKN,PTPN2,PLIN2,ABCA7,ABCA8,CRY2,PLA2G6	50	31.6456
GOBP_REGULATION_OF_LIPID_METABOLIC_PROCESS	0.00388232	0.0743077	0.431708	-0.341289	-1.33365	319	APPL2,VAV3,SCARB1,SORL1,PPARGC1A,PDK2,NR1D2,DAB2IP,PLPP1,ATG14,ACACB,PIK3IP1,CLCN2,AKR1C3,NR1H4,CREBL2,THRA,DGKQ,SRC,NR1H3,SIRT3,ABCG1,PDK3,SCAP,GPER1,CNEP1R1,PDE3B,TM6SF2,FMO5,PTK2B,BMP5,CHP1,CPT1A,PPARG,UGT1A8,REST,LDLRAP1,IDH1,EPHX2,PPP2R5A,H6PD,ATP1A1,GFI1,PPARA,ARV1,FABP3,VAV2,LPCAT3,ASXL3,PRKCD,PROX1,PLGLB2,APOBEC1,PDK1,PRKAA1,CAPN2,FABP1,ETFBKMT,ABCD1,WDTC1,SPHK2,AVIL,HSD17B13,INSIG2,ADRA2A,ERLIN2,TBL1XR1,MTMR4,P2RY12,PCK1,CHRM5,TYSND1,MTMR3,KIT,ADIPOR1,PDK4,UGT1A1,FLT3,GPLD1,HNF4A,TTC39B,SCT,NCOR1,RNF213,ASAH1,PNPLA2,PRKAG2,CREB1,FAM3A,MLXIPL,GHSR,TREX1,PIP4K2A,ABHD5	94	29.4671
GOBP_REGULATION_OF_LIPID_STORAGE	0.0520833	0.380498	0.287857	-0.437299	-1.31343	50	SCARB1,ACACB,NR1H3,ABCG1,CPT1A,PPARG,ABCA1,SREBF2,PPARA,OSBPL11,IKBKE,TTC39B,PNPLA2,VSTM2A,ABHD5	15	30
GOBP_REGULATION_OF_LIPID_TRANSPORT	0.641237	0.899134	0.0679923	-0.261776	-0.930881	131	P2RX4,MAP2K6,RXRA,ABCA5,PRAP1,ACSL5,NR1H3,ABCG1,EDN1,PPARG,LDLRAP1,ABCA1,SREBF2,ACSL1,PPARA,ARV1,FABP3,LPCAT3,ABCA13,ATP8A1,PRKCD,CYP4F2,P2RX7,OSBPL6,SCP2	25	19.084
GOBP_REGULATION_OF_LIPID_TRANSPORTER_ACTIVITY	0.0533333	0.383399	0.271289	-0.86664	-1.42303	4	PPARG,PRKCD	2	50
GOBP_REGULATION_OF_LIPOPHAGY	0.147929	0.590457	0.160801	-0.757093	-1.30088	5	SESN2,SPTLC2	2	40
GOBP_REGULATION_OF_LIPOPOLYSACCHARIDE_MEDIATED_SIGNALING_PATHWAY	0.0524328	0.380498	0.321776	0.553172	1.45134	24	CD55,MIF,TRIB1,CX3CL1,PRDX2,CACTIN,TRIM5,SIGIRR	8	33.3333
GOBP_REGULATION_OF_LIPOPROTEIN_LIPASE_ACTIVITY	0.0681818	0.42963	0.248911	-0.587249	-1.43068	18	HDAC9,NR1H3,SORT1,PCSK5,PCSK6	5	27.7778
GOBP_REGULATION_OF_LIPOPROTEIN_METABOLIC_PROCESS	0.684848	0.908658	0.0637845	-0.350995	-0.845541	16	ULK1,RAB3GAP2,RB1CC1,ATG13	4	25
GOBP_REGULATION_OF_LIPOPROTEIN_PARTICLE_CLEARANCE	0.143418	0.58574	0.16318	0.509379	1.27906	20	ANXA2,LIPG,HNRNPK,CNPY2,LDLR,PCSK9,LRPAP1,KHSRP	8	40
GOBP_REGULATION_OF_LOCOMOTION_INVOLVED_IN_LOCOMOTORY_BEHAVIOR	0.114851	0.533882	0.184706	-0.749732	-1.35286	6	VPS35,GHSR,ARRDC3,DRD2	4	66.6667
GOBP_REGULATION_OF_LONG_CHAIN_FATTY_ACID_IMPORT_ACROSS_PLASMA_MEMBRANE	0.352475	0.779252	0.0982123	-0.619603	-1.11805	6	ACSL5,ACSL1	2	33.3333
GOBP_REGULATION_OF_LONG_CHAIN_FATTY_ACID_IMPORT_INTO_CELL	0.419729	0.806625	0.086795	-0.529126	-1.04714	8	ACSL5,ACSL1,FABP3	3	37.5
GOBP_REGULATION_OF_LONG_TERM_NEURONAL_SYNAPTIC_PLASTICITY	0.827801	0.949296	0.0560596	-0.30187	-0.776792	23	KCNJ10,NEURL1,KIT,GRIK2,NF1,SYNGAP1,DRD2,AGT,NPTN,KRAS,APP	11	47.8261
GOBP_REGULATION_OF_LONG_TERM_SYNAPTIC_DEPRESSION	0.349076	0.775986	0.100991	-0.491991	-1.07505	12	FMR1,STAU2	2	16.6667
GOBP_REGULATION_OF_LONG_TERM_SYNAPTIC_POTENTIATION	0.968127	0.988284	0.0469759	-0.235094	-0.687352	42	AKAP5,NCSTN,CHRNA7,PAIP2,CX3CR1,NF1,ABL1,STAU1,DRD2	9	21.4286
GOBP_REGULATION_OF_LOW_DENSITY_LIPOPROTEIN_PARTICLE_CLEARANCE	0.291188	0.729233	0.107972	0.489515	1.12939	14	ANXA2,HNRNPK,CNPY2,LDLR,PCSK9,KHSRP	6	42.8571
GOBP_REGULATION_OF_LUNG_BLOOD_PRESSURE	0.676413	0.905508	0.0626618	-0.593131	-0.897771	3	BMPR2	2	66.6667
GOBP_REGULATION_OF_LUTEINIZING_HORMONE_SECRETION	0.459406	0.824669	0.0831291	-0.562866	-1.01567	6	SMAD4	2	33.3333
GOBP_REGULATION_OF_LYASE_ACTIVITY	0.927734	0.974446	0.048022	0.250196	0.741704	45	PARK7,FXN,ADORA2B,ORAI1,GNAI3,CACNA1D,NOS3,GALR2,PHPT1,CAP1,CAP2,MTRR	12	26.6667
GOBP_REGULATION_OF_LYMPHANGIOGENESIS	0.337374	0.768959	0.10208	0.652643	1.13905	5	EPHA2,FOXC1,VEGFC	3	60
GOBP_REGULATION_OF_LYMPHOCYTE_ACTIVATION	0.996283	0.999023	0.0425023	0.21183	0.846425	512	PNP,ARG2,CD55,TNFRSF21,CTNNB1,HSPH1,HSPD1,XBP1,MIF,AP3D1,EXOSC3,SLC7A1,CLCF1,GAL,EFNB2,CEBPB,CD320,FBXO7,IL1B,PCID2,MLH1,XRCC6,RIPK2,ILDR2,IL1RL2,CD47,CD276,IGHV3-21,SPINK5,EXOSC6,METTL3,SELENOK,FADD,EFNB1,CD83,ZP3,KAT2A,TYRO3,GPR183,RHBDD3,IL1A,ANXA1,MAD2L2,CAV1,RNF41,TGFBR2,SART1,DUSP10,BCL10,MAPK8IP1,PRELID1,LGALS1,CD81,NFAM1,SFRP1,PRDX2,CD70,TLR4,PRKDC,PRNP,CD86,DCAF15,CYP26B1,IGF2,HLX,THEMIS2,RPS3,THOC1,IL6ST,FGF10,LILRB1,TNFRSF4,TNFSF9,IL23A,GLMN,SHLD1,PRDM1,CD40,CHRNB2,IL4I1,IRS2,MSH2,IGLC7,DLG5,HMGB1,IGHV3-7,PTPN11,FANCA,GLI3,RHOA,LGALS3,ZC3H12A,IL27,MYB,IGHE,PRKAR1A,CBFB,LRRC32,DHPS,AKT1,FANCD2,FCHO1,IL6,SIRPB1,IL18,IGHG1,SUPT6H,CAMK4,IGHG4,FOXJ1,IL27RA,CARD11,DNAJA3,FCRL3,SHH,AHR,SOCS1,CD5,LOXL3,HLA-DMB,TNFSF18,SIRPA,TNFSF8,TICAM1,CYRIB,CLPTM1,RUNX1	127	24.8047
GOBP_REGULATION_OF_LYMPHOCYTE_APOPTOTIC_PROCESS	0.64786	0.900386	0.0646485	0.292825	0.895718	53	ARG2,NOC2L,MIF,FADD,HIF1A,BCL10,PRELID1,BAX,AURKB,IRS2,TP53,LGALS3	12	22.6415
GOBP_REGULATION_OF_LYMPHOCYTE_CHEMOTAXIS	0.0192002	0.207916	0.352488	-0.587512	-1.54371	25	PADI2,ADAM10,PTK2B,CCL5,KLRK1,XCL1,TNFSF14,KLRC4-KLRK1,SLC8B1,ADAM17,WNK1,CCL4	12	48
GOBP_REGULATION_OF_LYMPHOCYTE_DIFFERENTIATION	0.837728	0.952481	0.0544556	-0.239947	-0.884478	175	ERBB2,TNFSF4,ZBTB7B,IL4R,VSIR,IL7,SOS2,ZMIZ1,IL15,PRKCZ,FOXO3,SOX13,LGALS9,RARA,FGL2,RAG1,SOX12,MDK,SMAD7,CD46,ZBTB1,SOS1,SOX4,ZBTB16,INPP5D,VNN1,CRTAM,BTN2A2,PCK1,MMP14,ZFP36L1,SOCS5,SLAMF8,NCKAP1L,IL12RB1,TOX,GAS6,IHH,RC3H1,SASH3,TBX21,ABL1,GATA3,CD28,PTPN2,NFKBIZ,NLRP3,RASGRP1,CD2,AP3B1,HLA-DRB1,IL23R,TESPA1,IKZF3,NDFIP1,SH3RF1	56	32
GOBP_REGULATION_OF_LYMPHOCYTE_MEDIATED_IMMUNITY	0.209256	0.666414	0.134273	-0.296	-1.08905	171	CD160,TNFSF4,STX7,HLA-A,KLRD1,FZD5,TRPM4,PRKCZ,B2M,C4BPA,LGALS9,HFE,MR1,SLAMF6,DENND1B,SMAD7,HLA-H,P2RX7,KLRK1,CLC,KMT5B,CD46,ZBTB1,XCL1,FBXO38,IL18R1,HLA-B,RIPK3,CRTAM,IL20RB,KLRC1,SLAMF1,TP53BP1,NCKAP1L,IL12RB1,GFER,SHLD2,SUSD4,AZGP1,KLRC4-KLRK1,CD96,CD1D,SASH3,TBX21,GATA3,HLA-E,RAET1E,PARP3,CD28,ARRB2,SH2D1A	51	29.8246
GOBP_REGULATION_OF_LYMPHOCYTE_MIGRATION	0.0566802	0.393778	0.271289	-0.418617	-1.30781	61	ADTRP,PADI2,ADAM10,WASL,PTK2B,CD200R1,CCL5,MIA3,CRKL,KLRK1,XCL1,RIPK3,PYCARD,ITGA4,TNFSF14,SPN,KLRC4-KLRK1,AIF1,SLC8B1,GCSAM,TNFRSF14,ADAM17,DOCK8,WNK1,CCL4	25	40.9836
GOBP_REGULATION_OF_LYMPHOID_PROGENITOR_CELL_DIFFERENTIATION	0.00401279	0.0760443	0.407018	-0.796527	-1.67139	10	SOS2,FLCN,ZBTB1,SOS1,ANKLE1,NOTCH1,FNIP1	7	70
GOBP_REGULATION_OF_LYSOSOMAL_LUMEN_PH	0.391919	0.795475	0.0931455	-0.43469	-1.04716	16	CLN5,TMEM106B,CCDC115,LRRK2,CLN3,VPS33A	6	37.5
GOBP_REGULATION_OF_LYSOSOMAL_PROTEIN_CATABOLIC_PROCESS	0.81262	0.948676	0.0531298	-0.368068	-0.752806	9	MGAT3,VPS35,MARCHF2,LRP1	4	44.4444
GOBP_REGULATION_OF_LYSOSOME_ORGANIZATION	0.609901	0.889301	0.0684715	-0.503472	-0.908496	6	SCARB2,TMEM106B,BECN1,TREX1,GRN	5	83.3333
GOBP_REGULATION_OF_L_GLUTAMATE_IMPORT_ACROSS_PLASMA_MEMBRANE	0.820866	0.949296	0.0540088	-0.382132	-0.724128	7	ARL6IP5	2	28.5714
GOBP_REGULATION_OF_MACROAUTOPHAGY	0.00681063	0.110471	0.407018	-0.382123	-1.39604	156	USP30,SESN3,SNX4,SESN2,ATG14,SNX30,MTM1,BNIP3L,FEZ2,WIPI1,ATP6V1A,ATP6V1C1,CALCOCO2,ULK1,SPTLC2,RAB3GAP2,OPTN,EXOC1,HDAC6,VPS26B,SCOC,SMCR8,HMOX1,WAC,MAPK3,SESN1,SNX6,VPS35,LRRK2,CASP3,PIK3C3,SH3GLB1,ATG2A,NUPR1,ATP6V0D1,SNX18,EXOC4,PRKACA,ATP6V0D2,CLN3,PINK1,BECN1,TBC1D25,PIK3CA,SMG1,IRGM,SLC25A5,ATG5,EXOC7,TRIM13,PIP4K2A,SNX7	52	33.3333
GOBP_REGULATION_OF_MACROPHAGE_ACTIVATION	0.219368	0.676936	0.129443	0.364823	1.13939	58	HSPD1,MIF,LRFN5,KARS1,IL33,IL1RL1,SPHK1,LDLR,CX3CL1,GPR137B,TLR4	11	18.9655
GOBP_REGULATION_OF_MACROPHAGE_APOPTOTIC_PROCESS	0.543086	0.862609	0.0749279	0.445122	0.93459	10	TCP1,SELENOS,IRF7	3	30
GOBP_REGULATION_OF_MACROPHAGE_CHEMOTAXIS	0.441296	0.817064	0.08654	-0.375741	-1.0051	27	PTK2B,CCL5,MAPK3,MDK,MTUS1,MSTN,MAPK1,SLAMF1,SLAMF8,TRPV4,CMKLR1,CSF1,C3AR1,CSF1R	14	51.8519
GOBP_REGULATION_OF_MACROPHAGE_DERIVED_FOAM_CELL_DIFFERENTIATION	0.228395	0.688854	0.129443	-0.422683	-1.15156	30	ABCA5,NR1H3,ABCG1,PPARG,ABCA1,PPARA,MAPK9,CETP	8	26.6667
GOBP_REGULATION_OF_MACROPHAGE_DIFFERENTIATION	0.992337	0.997418	0.044064	0.229234	0.593923	22	TRIB1,FADD,LIF,HSF1,ZBTB46,PF4,GATA2	7	31.8182
GOBP_REGULATION_OF_MACROPHAGE_FUSION	0.208081	0.665201	0.135002	0.717286	1.25187	5	DCSTAMP,OCSTAMP,ADAM9,TREM2	4	80
GOBP_REGULATION_OF_MACROPHAGE_MIGRATION	0.265873	0.713968	0.116234	-0.386881	-1.11931	39	P2RX4,PTK2B,CD200R1,CCL5,MAPK3,MDK,MTUS1,P2RY12,CX3CR1,MMP14,MSTN,MAPK1,SLAMF1,SLAMF8,TRPV4,CMKLR1,CSF1,C3AR1,CSF1R	19	48.7179
GOBP_REGULATION_OF_MACROPHAGE_PROLIFERATION	0.920792	0.973291	0.0489954	-0.35432	-0.639357	6	MAPK3,MAPK1,CSF1R	3	50
GOBP_REGULATION_OF_MAINTENANCE_OF_SISTER_CHROMATID_COHESION	0.894845	0.966575	0.052163	0.342259	0.677315	8	NAA10,SMC5,SLF1,MACROH2A1	4	50
GOBP_REGULATION_OF_MALE_GONAD_DEVELOPMENT	0.669339	0.90335	0.0645031	0.406655	0.853825	10	DHX37,WNT4,SOX9,SEMA3A	4	40
GOBP_REGULATION_OF_MAMMARY_GLAND_EPITHELIAL_CELL_PROLIFERATION	0.580392	0.877926	0.0704501	0.394085	0.91707	15	CCND1,PHB2,GPX1,BAX	4	26.6667
GOBP_REGULATION_OF_MAP_KINASE_ACTIVITY	0.198397	0.657933	0.138022	-0.295751	-1.10114	181	SORL1,MAP2K6,PDCD4,DAB2IP,ERBB2,INSR,SRC,MAP2K5,TGFA,ZNF675,FZD5,KITLG,PTK2B,EDN3,EDN1,PAK1,PPARG,STK38,TAOK3,KSR1,CD24,PDE5A,PRKCD,DVL2,LRRK2,SPRY1,P2RX7,DUSP19,SOS1,GHR,PDGFD,PDCD10,FGD2,SPRY3,INPP5K,PTPN22,ERN2,ADRA2A,MAP2K7,DUSP16,KIT,FLT3,SH2B3,TENM1,PIK3CB,PLA2G1B	46	25.4144
GOBP_REGULATION_OF_MAST_CELL_ACTIVATION	0.197959	0.657516	0.1396	-0.397995	-1.16949	45	SNX4,HAVCR1,IL4R,PDPK1,GAB2,HMOX1,LGALS9,UNC13D,MILR1,ENPP3,SPHK2	11	24.4444
GOBP_REGULATION_OF_MAST_CELL_ACTIVATION_INVOLVED_IN_IMMUNE_RESPONSE	0.0811881	0.45694	0.222056	-0.482442	-1.36122	34	SNX4,IL4R,PDPK1,GAB2,HMOX1,LGALS9,UNC13D,ENPP3,SPHK2,VAMP8,FES,CD300A,LYN	13	38.2353
GOBP_REGULATION_OF_MAST_CELL_CHEMOTAXIS	0.978723	0.991497	0.0451344	-0.260829	-0.51618	8	SWAP70,VEGFA,PGF,RIN3,RAC2	5	62.5
GOBP_REGULATION_OF_MATRIX_METALLOPEPTIDASE_SECRETION	0.572327	0.877152	0.0745501	0.593152	0.959924	4	TLR4,SLC12A2,TLR2	3	75
GOBP_REGULATION_OF_MDA_5_SIGNALING_PATHWAY	0.177165	0.632269	0.145516	-0.676394	-1.28175	7	DDX60,RIOK3,TKFC,DHX58	4	57.1429
GOBP_REGULATION_OF_MEGAKARYOCYTE_DIFFERENTIATION	0.589844	0.882428	0.0694481	-0.324222	-0.922275	35	SCIN,FAXDC2,H4C8,H4C15,GABPA,CNOT4,H4C14	7	20
GOBP_REGULATION_OF_MEIOTIC_CELL_CYCLE	0.729367	0.921609	0.0583453	0.282448	0.853103	49	CALR,CDC25A,METTL3,TRIP13,NPM2,GPR3,CDC20,WNT4,LIF,MAPK15,CDC25B,MSX1,WNT5A,MEIOC,FBXO43,RAD1,FBXO5,PLCB1,SIRT2	19	38.7755
GOBP_REGULATION_OF_MEIOTIC_CELL_CYCLE_PHASE_TRANSITION	0.305155	0.741431	0.109684	0.579615	1.14703	8	CDC25A,MAPK15,CDC25B	3	37.5
GOBP_REGULATION_OF_MEIOTIC_NUCLEAR_DIVISION	0.464706	0.829708	0.0819779	0.357692	0.984284	31	CALR,TRIP13,NPM2,GPR3,CDC20,WNT4,LIF,MSX1,WNT5A,FBXO43,RAD1,FBXO5,PLCB1,SIRT2,MSX2	15	48.3871
GOBP_REGULATION_OF_MELANOCYTE_DIFFERENTIATION	0.564103	0.873361	0.0721798	-0.559332	-0.961073	5	GNA11,KITLG,BCL2	3	60
GOBP_REGULATION_OF_MEMBRANE_DEPOLARIZATION	0.43513	0.81303	0.08654	-0.343843	-1.00707	43	ANK3,SRC,CAMK2D,GPD1L,TRPM4,LRRK2,SMAD7,P2RX7,ABCD1	9	20.9302
GOBP_REGULATION_OF_MEMBRANE_DEPOLARIZATION_DURING_ACTION_POTENTIAL	0.65286	0.900537	0.0649408	-0.507851	-0.872616	5	ANK3	2	40
GOBP_REGULATION_OF_MEMBRANE_DEPOLARIZATION_DURING_CARDIAC_MUSCLE_CELL_ACTION_POTENTIAL	0.481905	0.836234	0.0785029	-0.631928	-1.03763	4	ANK3	2	50
GOBP_REGULATION_OF_MEMBRANE_INVAGINATION	0.780488	0.938308	0.057853	-0.335287	-0.7941	15	APPL2,NCKAP1L,CD300A,ALOX15,ABCA7	5	33.3333
GOBP_REGULATION_OF_MEMBRANE_LIPID_DISTRIBUTION	0.218623	0.675729	0.131458	-0.362664	-1.13301	61	PLSCR4,ATP9A,ABCG1,ATP8B1,ATG9A,ABCA1,ARV1,ATP10D,ATP8B4,ATP8A1,PRKCD,ATP8B3,P2RX7,GBA2,TLCD2,ANO7,TMEM30A,ABCB1,ATP11C,TMEM41B,ANO4	21	34.4262
GOBP_REGULATION_OF_MEMBRANE_PERMEABILITY	0.667331	0.902669	0.0643583	0.281126	0.902522	68	CLDN3,LAPTM4B,BOK,PPIF,VDAC2,BID,PMAIP1,THEM4,BLOC1S2,RTL10,MT3,BAX,GCLC,JAM3,TJP2,MUL1,TP53,CHCHD10,HEG1,F11R,HEBP2,NOL3,SLC35F6,RASIP1,NMT1,MOAP1,MTOR,HIP1R	28	41.1765
GOBP_REGULATION_OF_MEMBRANE_POTENTIAL	0.539301	0.861441	0.0797706	-0.247611	-0.984556	405	ANK3,GABRA2,SLC4A4,P2RX4,KCNJ2,FGF13,AKAP9,FMR1,KCNE2,GNA11,CXADR,GABRG2,SRC,ABAT,MYH14,DLG1,CAMK2D,SLC26A3,GPD1L,TRPM4,GPER1,ATP1B1,PTK2B,PRKCZ,EDN1,DSG2,TMEM161B,PTEN,GNAQ,BEST2,ATP1A1,SCN9A,SLC25A36,KCNK5,KCNJ10,FKBP1B,ARL6IP5,CHRNA7,GPR35,GABRD,CTNNA3,LRRK2,MPP2,SCN2A,KCNK10,CALM3,ATP1B3,SMAD7,TRPV1,P2RX7,INSYN1,GRIN2B,ABCD1,GRIA1,CHRNA1,NOS1AP,SNTA1,SCN4B,AKAP6,KCNE4,P2RX6,CALM1,WWP2,CLN3,PINK1,YWHAH,GRIN3A,BCL2,NRCAM,CHRNB1,GRIK2,CELF4,RIMS4,CHRNA10,GPR88,GHRL,BCL2L1,RAB3GAP1,GLRA2,ABL1,DRD2,KCNAB2,SLC8B1,NDUFS1,POPDC2,SLC4A11,KCNB1,ARRB2,SCN3A,NPFF,EHD3,PRKN,ADRA1A,DRD1,PIEZO2,NTRK2,KCNH1,KCNA5,KCNH3,ACTN2,HCN3,SUMO1,NEDD4L,CDK5,ASIC2,TBX18,SCN4A	107	26.4198
GOBP_REGULATION_OF_MEMBRANE_PROTEIN_ECTODOMAIN_PROTEOLYSIS	0.387283	0.794354	0.0911073	0.395393	1.03738	24	TIMP1,IL1B,TIMP3,PTPN3,RGMA,FURIN,SNX9	7	29.1667
GOBP_REGULATION_OF_MEMBRANE_REPOLARIZATION	0.382353	0.794128	0.0928481	0.371127	1.03674	33	KCNE3,WDR1,GJA1,CASQ2,FLNA,KCNQ1,YWHAE,CAV1,ZMPSTE24,CACNA1D,ANK2,KCNH2	12	36.3636
GOBP_REGULATION_OF_MEMBRANE_REPOLARIZATION_DURING_ACTION_POTENTIAL	0.198381	0.657933	0.138805	0.655989	1.25432	7	KCNE3,FLNA,CAV1	3	42.8571
GOBP_REGULATION_OF_MEMBRANE_REPOLARIZATION_DURING_CARDIAC_MUSCLE_CELL_ACTION_POTENTIAL	0.348008	0.77554	0.102449	0.693219	1.12187	4	KCNE3,FLNA	2	50
GOBP_REGULATION_OF_MEMBRANE_REPOLARIZATION_DURING_VENTRICULAR_CARDIAC_MUSCLE_CELL_ACTION_POTENTIAL	0.515337	0.850411	0.0787114	0.654899	1.01302	3	KCNE3	2	66.6667
GOBP_REGULATION_OF_MEMBRANE_TUBULATION	0.108911	0.52551	0.190023	-0.756992	-1.36596	6	DNM2,WASL,SH3GLB1	3	50
GOBP_REGULATION_OF_MESENCHYMAL_CELL_PROLIFERATION	0.44227	0.818	0.0845557	0.364472	0.989264	29	LMNA,CTNNB1,MYC,TGFBR2,PRRX1,FOXF1,IRS2,CTNNBIP1,PDGFA,SOX9	10	34.4828
GOBP_REGULATION_OF_MESENCHYMAL_STEM_CELL_DIFFERENTIATION	0.911025	0.968299	0.0484088	-0.321692	-0.636629	8	REST,SLC4A11	2	25
GOBP_REGULATION_OF_MESENCHYMAL_TO_EPITHELIAL_TRANSITION_INVOLVED_IN_METANEPHROS_MORPHOGENESIS	0.663968	0.900981	0.0653834	0.447183	0.855062	7	CTNNB1,LIF,WNT9B	3	42.8571
GOBP_REGULATION_OF_MESODERMAL_CELL_DIFFERENTIATION	0.45674	0.822971	0.0843144	0.557436	1.02443	6	DKK1,GJA1	2	33.3333
GOBP_REGULATION_OF_MESODERMAL_CELL_FATE_SPECIFICATION	0.836364	0.952481	0.0543434	0.401774	0.701213	5	DKK1,WNT3A	2	40
GOBP_REGULATION_OF_MESODERM_DEVELOPMENT	0.838384	0.952481	0.0542316	0.393749	0.687207	5	PUS7,TP63	2	40
GOBP_REGULATION_OF_MESONEPHROS_DEVELOPMENT	0.34714	0.774389	0.0988903	-0.66093	-1.13564	5	HNF1B,GATA3	2	40
GOBP_REGULATION_OF_METALLOENDOPEPTIDASE_ACTIVITY	0.667327	0.902669	0.0640704	-0.471724	-0.851209	6	SORL1,PICALM,MBP	3	50
GOBP_REGULATION_OF_METALLOPEPTIDASE_ACTIVITY	0.302682	0.741431	0.105521	0.484034	1.11675	14	TIMP1,CLDN3,CLDN4,TIMP3,DDRGK1,STAT3,ANTXR1	7	50
GOBP_REGULATION_OF_METAL_ION_TRANSPORT	0.215686	0.670985	0.138022	-0.270362	-1.06807	375	KCNG1,ANK3,NETO2,CRBN,P2RX4,KCNJ2,GSTM2,FGF13,AKAP9,KLHL24,CACNB1,TRPV3,FMR1,MYLK,CAMK2G,CNKSR3,KCNE2,SLC31A2,DLG1,CAMK2D,PDPK1,GPD1L,DNM2,GRAMD2A,GPER1,ATP1B1,PTK2B,EDN3,B2M,CHP1,SLC6A9,CCL5,NIPSNAP2,ISCU,ATP1A1,DPP6,HFE,TRPC3,SLC30A10,TMEM38B,FKBP1B,TRIM27,GPR35,VAMP2,HECW1,NKAIN3,OPRL1,KCNAB3,EPB41,PRSS8,CALM3,ATP1B3,P2RX7,PLCG1,PDE4D,CD33,SPHK2,INPP5K,XCL1,NOS1AP,SNTA1,SCN4B,AKAP6,PRKACA,KCNE4,ADRA2A,UTRN,CALM1,WWP2,FXYD3,TRPC1,TF,ALG10B,YWHAH,NKAIN2,BCL2,STIM1,SARAF,PLA2G1B,BEST1,ATG5,MLLT6,CXCL9,HAP1,CAMK2A,ABL1,EGF,DRD2,NPSR1,KCNAB2,FKBP1A,SLC8B1,IL16,ARRB2,AGT,EHD3,PIK3CG,DRD1,TMBIM6,LYN,KCNA5,HES1,CD4,KEL,ACTN2,ATP2B4,PLA2G6,EFHB,SUMO1,ATP7A,SLC30A1,NEDD4L,CDK5	113	30.1333
GOBP_REGULATION_OF_METANEPHROS_DEVELOPMENT	0.531313	0.857991	0.0764767	0.559767	0.976956	5	RET,ADIPOQ,WT1,PAX2,BASP1	5	100
GOBP_REGULATION_OF_METAPHASE_PLATE_CONGRESSION	0.756701	0.929308	0.0599892	0.397446	0.786527	8	TTL,HNRNPU,AURKB,DYNC1H1,SPAG5,MAD1L1	6	75
GOBP_REGULATION_OF_MICROGLIAL_CELL_ACTIVATION	0.828185	0.949296	0.0526973	0.315811	0.772715	18	SPHK1,LDLR,CX3CL1,IL6	4	22.2222
GOBP_REGULATION_OF_MICROTUBULE_BASED_MOVEMENT	0.991803	0.997418	0.0471642	-0.215929	-0.659165	53	TTLL6,HDAC6,BBS2,TTC21B,IGBP1,MKKS,DEFB1	7	13.2075
GOBP_REGULATION_OF_MICROTUBULE_BASED_PROCESS	0.912621	0.968403	0.048506	0.231453	0.873223	248	MAPRE1,DIAPH1,MET,ATF5,NPM1,KIF9,MAP1S,NAT10,FKBP4,PLK2,NUP62,CHORDC1,MID1IP1,HNRNPU,CFAP298,HDGFL3,RBM14,DRG1,CDK2AP2,HSPA1B,CAMSAP2,CAMSAP1,CHMP4A,BMERB1,NUBP1,PRKAA2,EML2,ARL3,CDH5,BICD1,KAT2A,STMN3,CCDC40,PPP1R35,MEMO1,RANGRF,RPS3,CFAP43,CFAP45,GAS2L2,CNIH2,SEMG1,RASSF1,MAPT,MAP1A,STMND1,TPPP,RHOA,DYNLT2B,XPO1,CCNF,SKA3,CHMP6,ODAD2,DYNC1H1,PKD1,TUBB4A,SNCA,MAPK15,OCLN,MAP1B,MAP2,FAM107A,TACC3,TPR,TBCD,CHMP2B,MAPRE3,RASSF7,MARK4	70	28.2258
GOBP_REGULATION_OF_MICROTUBULE_BINDING	0.368737	0.787958	0.0962406	0.514653	1.08058	10	MAPRE1,PPP2CA,HSF1,MAP2,MAPRE3,PPP2CB	6	60
GOBP_REGULATION_OF_MICROTUBULE_CYTOSKELETON_ORGANIZATION	0.279762	0.723356	0.112843	-0.290388	-1.05717	153	INPP5J,FGF13,AKAP9,ATXN7,NUMA1,PHLDB1,CDKN1B,CHMP5,MID1,MAPRE2,HDAC6,NIN,PAK1,DIXDC1,PDCD6IP,NAV3,CHMP3,APC2,PAFAH1B1,PRUNE1,TRIM36,SPAST,CYLD,PRKAA1,GIT1,CEP70,CHMP4C,KATNB1,MAP9,CEP97,ARHGEF7,DYRK1A,SLAIN2,MARK2,APC,CDK5RAP2,GBA2,BICD2	38	24.8366
GOBP_REGULATION_OF_MICROTUBULE_DEPOLYMERIZATION	0.495935	0.841077	0.08042	-0.349763	-0.963836	31	FGF13,ATXN7,MID1,HDAC6,NAV3,APC2,SPAST,KATNB1,APC	9	29.0323
GOBP_REGULATION_OF_MICROTUBULE_NUCLEATION	0.815631	0.949296	0.0551352	0.353627	0.742485	10	HSPA1B,EML2,RANGRF	3	30
GOBP_REGULATION_OF_MICROTUBULE_POLYMERIZATION	0.77666	0.937133	0.0576091	-0.275068	-0.8462	55	INPP5J,AKAP9,NUMA1,CDKN1B,NIN,PAK1,NAV3,PRUNE1,GIT1,ARHGEF7,DYRK1A,SLAIN2,CDK5RAP2,GBA2	14	25.4545
GOBP_REGULATION_OF_MICROTUBULE_POLYMERIZATION_OR_DEPOLYMERIZATION	0.455268	0.822089	0.0838361	-0.296101	-0.988098	88	INPP5J,FGF13,AKAP9,ATXN7,NUMA1,CDKN1B,MID1,MAPRE2,HDAC6,NIN,PAK1,NAV3,APC2,PRUNE1,SPAST,GIT1,KATNB1,ARHGEF7,DYRK1A,SLAIN2,APC,CDK5RAP2,GBA2	23	26.1364
GOBP_REGULATION_OF_MICROVILLUS_ASSEMBLY	0.146535	0.589295	0.161979	-0.730082	-1.31741	6	KLF5,ATP8B1,PLD1	3	50
GOBP_REGULATION_OF_MICROVILLUS_LENGTH	0.17126	0.626374	0.148262	-0.685519	-1.29904	7	CDHR5,CDHR2,PLS1,VIL1,TWF2	5	71.4286
GOBP_REGULATION_OF_MICROVILLUS_ORGANIZATION	0.0181753	0.201375	0.352488	-0.693548	-1.56622	13	CDHR5,CDHR2,PLS1,KLF5,ATP8B1,VIL1,PLD1,TWF2	8	61.5385
GOBP_REGULATION_OF_MIDBRAIN_DOPAMINERGIC_NEURON_DIFFERENTIATION	0.135354	0.571757	0.170932	0.758659	1.32408	5	CSNK1E,DKK1,SFRP1,CSNK1D	4	80
GOBP_REGULATION_OF_MIRNA_CATABOLIC_PROCESS	0.89697	0.967075	0.0511148	0.359525	0.627475	5	PNPT1,ZC3H12A	2	40
GOBP_REGULATION_OF_MIRNA_METABOLIC_PROCESS	0.565815	0.873706	0.0718276	0.423015	0.915793	11	RELA,HRAS,PNPT1,ZC3H12A	4	36.3636
GOBP_REGULATION_OF_MIRNA_TRANSCRIPTION	0.488281	0.837616	0.0791317	0.310019	0.970013	59	FOSL1,DDX5,GNL3,SRF,FOS,EGR1,RELA,MYC,HIF1A,STAT3,TEAD1,NGFR,SMARCA4,FGF2,NFATC4,NFATC3,PDGFB,TP53,BMP2,SOX9,SMAD3,ATOH8,TGFB2	23	38.9831
GOBP_REGULATION_OF_MITOCHONDRIAL_ATP_SYNTHESIS_COUPLED_ELECTRON_TRANSPORT	0.352113	0.779153	0.0992333	0.608506	1.11829	6	CHCHD2,CCNB1,CDK1,SNCA	4	66.6667
GOBP_REGULATION_OF_MITOCHONDRIAL_DNA_REPLICATION	0.0707071	0.435428	0.24134	0.820485	1.43198	5	SSBP1,STOML2,METTL4,ENDOG	4	80
GOBP_REGULATION_OF_MITOCHONDRIAL_ELECTRON_TRANSPORT_NADH_TO_UBIQUINONE	0.79596	0.942766	0.0566484	0.434363	0.75809	5	PARK7,SNCA	2	40
GOBP_REGULATION_OF_MITOCHONDRIAL_FISSION	0.73251	0.922641	0.0614364	-0.312212	-0.850589	30	PPARG,TMEM135,VPS35,DDHD2,LRRK2,STAT2,MIEF2,PINK1	8	26.6667
GOBP_REGULATION_OF_MITOCHONDRIAL_FUSION	0.95534	0.984224	0.0464155	0.271845	0.604035	12	ADCK1,MUL1,VAT1,ZDHHC6	4	33.3333
GOBP_REGULATION_OF_MITOCHONDRIAL_GENE_EXPRESSION	0.00924993	0.134378	0.38073	0.595685	1.59664	28	FASTKD2,RCC1L,TRMT10C,RPUSD4,TSFM,C1QBP,TRUB2,NGRN,MPV17L2,METTL4,SHMT2,MALSU1,MRPS27,CHCHD10,MTG2,RPUSD3,UQCC2	17	60.7143
GOBP_REGULATION_OF_MITOCHONDRIAL_MEMBRANE_PERMEABILITY	0.828974	0.949458	0.0545681	-0.265288	-0.816113	55	BCL2L11,ACAA2,BNIP3L,EYA2,ATF2,STPG1,ARHGAP11B,CNP,BCL2,SLC25A5,BBC3,RHOT1,BCL2L1,CAMK2A	14	25.4545
GOBP_REGULATION_OF_MITOCHONDRIAL_MEMBRANE_PERMEABILITY_INVOLVED_IN_APOPTOTIC_PROCESS	0.720322	0.918941	0.0611693	-0.295543	-0.85455	40	BCL2L11,ACAA2,BNIP3L,EYA2,ATF2,STPG1	6	15
GOBP_REGULATION_OF_MITOCHONDRIAL_MEMBRANE_POTENTIAL	0.0288845	0.265474	0.352488	0.43415	1.40133	70	CLIC1,VCP,PARK7,BOK,PYCR1,STOML2,BID,PMAIP1,TUSC2,MYC,PANK2,PRELID1,PARP1,RTL10,SLC25A33,RACK1,MLLT11,BAX,GCLC,MTLN,MAPT,TSPO,MUL1	23	32.8571
GOBP_REGULATION_OF_MITOCHONDRIAL_MRNA_STABILITY	0.0708502	0.435428	0.24134	0.741804	1.41841	7	FASTKD2,PDE12,TBRG4,FASTKD5,FASTK,FASTKD1	6	85.7143
GOBP_REGULATION_OF_MITOCHONDRIAL_OUTER_MEMBRANE_PERMEABILIZATION_INVOLVED_IN_APOPTOTIC_SIGNALING_PATHWAY	0.976471	0.990705	0.045862	0.245238	0.622499	21	BOK,GCLC,MUL1,CHCHD10,SLC35F6,NMT1,HIP1R,GSK3A,TMEM102,GSK3B	10	47.619
GOBP_REGULATION_OF_MITOCHONDRIAL_RNA_CATABOLIC_PROCESS	0.133333	0.56991	0.172324	0.759724	1.32594	5	SLIRP,PNPT1,GRSF1,SUPV3L1,LRPPRC	5	100
GOBP_REGULATION_OF_MITOCHONDRION_ORGANIZATION	0.367906	0.787958	0.0949752	0.292274	1.02719	141	LMNA,PGAM5,PLAUR,TRIAP1,PARK7,FXN,BOK,PRMT6,PDCD5,FBXO7,PPIF,HGF,BID,PMAIP1,CTTN,PISD,HIF1A,TIGAR,GPX1,HAX1,RNF41,SQSTM1,FBXW7,PRELID1,ADCK1,PARL,MLLT11,PDE2A,BAX,GCLC,USP36,ATP13A2,BIK,MAPT,TSPO,MUL1,TP53,VAT1,CHCHD10,DNM1L,MYO19,HTRA2,FIS1,AKT1	44	31.2057
GOBP_REGULATION_OF_MITOPHAGY	0.921971	0.973291	0.0506004	-0.303982	-0.664233	12	USP30	2	16.6667
GOBP_REGULATION_OF_MITOTIC_CELL_CYCLE	0.00117561	0.0313622	0.45506	0.334509	1.32511	444	EIF4E,PSME3,SDCBP,EIF4G1,CTNNB1,PIM3,PPP2CA,PRMT5,TRIAP1,AATF,CCND1,EREG,ZNF207,PLK3,TTL,PLK2,NUP62,RCC1,FBXO7,IL1B,HNRNPU,TFDP1,BMP7,DDB1,DONSON,PCID2,SRA1,RCC2,CDC25A,DYNLT3,CDK2AP2,FHL1,APEX1,BID,CDC73,ANAPC7,NAE1,CDK4,LSM10,NKX3-1,TOM1L1,NEK6,SPHK1,CCNH,DACT1,AURKAIP1,MYC,MDM2,PABIR1,PHB2,TRIP13,PTPN3,DDX3X,YWHAE,RINT1,CCND2,IL1A,TFAP4,E2F1,ADAMTS1,ANXA1,MAD2L2,NLE1,BABAM2,CDK5RAP3,VPS4A,ZMPSTE24,MAD2L1BP,UBE2C,CCNB1,TIPIN,POLDIP2,NPM2,PINX1,FOXC1,PRKDC,PLRG1,CHEK2,CKS2,IGF2,NABP2,PKIA,CPSF3,INO80,CUL4A,CRLF3,AVEN,CDC7,HYAL1,RPL26,NBN,FGF10,RAD51B,CDC6,ECD,CDCA5,AURKB,ASNS,FZD3,CDK2,BUB3,INTS13,GTSE1,RNASEH2B,SIK1,RAB11A,INTS3,UIMC1,PKMYT1,CDT1,NABP1,PDGFRB,RPS6KB1,HECW2,ZWINT,PDGFB,TP53,MAEA,MSH2,WEE1,RAD51C,DYNC1LI1,PTPN11,KLHL18,ANAPC11,CDC26,RNF40,RPS27L,CDC42,IK,UBD,CLSPN,ZW10,BUB1,IQGAP1,MAP3K20,ZNF830,WNT10B,NACC2,AKT1,KIF14,FANCD2,ZWILCH,CDK11B,BRD4,TPRA1,RRM2,CDK10,BTG3,CDK1,HSF1,PKD1,EME1	153	34.4595
GOBP_REGULATION_OF_MITOTIC_CELL_CYCLE_PHASE_TRANSITION	0.00820064	0.124325	0.38073	0.337667	1.29728	290	PSME3,EIF4G1,PPP2CA,TRIAP1,CCND1,ZNF207,PLK3,PLK2,FBXO7,TFDP1,DDB1,DONSON,PCID2,RCC2,CDC25A,CDK2AP2,FHL1,APEX1,BID,CDC73,ANAPC7,NAE1,CDK4,LSM10,NEK6,CCNH,DACT1,MDM2,PABIR1,PHB2,TRIP13,DDX3X,RINT1,CCND2,TFAP4,E2F1,ADAMTS1,ANXA1,MAD2L2,BABAM2,CDK5RAP3,VPS4A,MAD2L1BP,UBE2C,CCNB1,NPM2,PINX1,PRKDC,PLRG1,CHEK2,NABP2,PKIA,CPSF3,INO80,CUL4A,CRLF3,AVEN,CDC7,HYAL1,RPL26,NBN,FGF10,RAD51B,CDC6,ECD,CDCA5,AURKB,CDK2,BUB3,GTSE1,RNASEH2B,RAB11A,INTS3,UIMC1,CDT1,NABP1,HECW2,ZWINT,TP53,WEE1,RAD51C,DYNC1LI1,KLHL18,ANAPC11,CDC26,RPS27L,IK,UBD,CLSPN,ZW10,BUB1,ZNF830,WNT10B,NACC2,AKT1,KIF14,ZWILCH,BRD4,TPRA1,RRM2,CDK10,CDK1,PKD1,CDC25B,CUL3,CENPE,DTL,ANLN,FAM107A,CDC27,TPR,CHEK1,CDKN1C	113	38.9655
GOBP_REGULATION_OF_MITOTIC_CELL_CYCLE_SPINDLE_ASSEMBLY_CHECKPOINT	0.865643	0.961741	0.0503964	0.304296	0.736453	17	PCID2,MAD2L1BP,CCNB1,CDT1,DYNC1LI1,TPR,NDC80,ANAPC15,XRCC3,MAD2L1,MAD1L1	11	64.7059
GOBP_REGULATION_OF_MITOTIC_CENTROSOME_SEPARATION	0.782027	0.938756	0.0549074	-0.377201	-0.771485	9	UBXN2B,NSFL1C,MAP9	3	33.3333
GOBP_REGULATION_OF_MITOTIC_CYTOKINESIS	0.470825	0.832864	0.0826646	0.549646	1.01012	6	NUP62,POLDIP2,KIF20B	3	50
GOBP_REGULATION_OF_MITOTIC_NUCLEAR_DIVISION	0.402344	0.801369	0.0897105	0.297484	1.01577	110	PRMT5,EREG,ZNF207,NUP62,RCC1,IL1B,BMP7,PCID2,ANAPC7,TOM1L1,SPHK1,AURKAIP1,TRIP13,IL1A,MAD2L2,MAD2L1BP,CCNB1,IGF2,AURKB,BUB3,PKMYT1,CDT1,PDGFRB,ZWINT,PDGFB,DYNC1LI1,ANAPC11,CDC42,IK,ZW10,BUB1	31	28.1818
GOBP_REGULATION_OF_MITOTIC_RECOMBINATION	0.923228	0.973291	0.0486034	-0.331829	-0.628805	7	MRE11,ANKLE1,RAD50	3	42.8571
GOBP_REGULATION_OF_MITOTIC_SISTER_CHROMATID_SEGREGATION	0.314453	0.748819	0.104344	0.359448	1.06558	45	ZNF207,HNRNPU,PCID2,TRIP13,MAD2L2,MAD2L1BP,CCNB1,AURKB,PTTG1,BUB3,CDT1,ZWINT,DYNC1LI1,IK,ZW10,BUB1,ZWILCH	17	37.7778
GOBP_REGULATION_OF_MITOTIC_SPINDLE_ASSEMBLY	0.838462	0.952481	0.0519512	0.294957	0.767623	23	HNRNPU,DRG1,HSPA1B,CHMP4A,CHMP6,TPR,CHMP2B,CHMP7,KIF15	9	39.1304
GOBP_REGULATION_OF_MODIFICATION_OF_POSTSYNAPTIC_STRUCTURE	0.150905	0.595225	0.160801	0.718183	1.31985	6	BAIAP2,CDC42,RHOA,CTTNBP2,CAMKV	5	83.3333
GOBP_REGULATION_OF_MODIFICATION_OF_SYNAPTIC_STRUCTURE	0.737475	0.924324	0.0598603	0.382617	0.803352	10	BAIAP2,CDC42,RHOA,CTTNBP2,EPHA4,CAMKV	6	60
GOBP_REGULATION_OF_MONOCYTE_CHEMOTAXIS	0.34252	0.771501	0.0995791	0.409835	1.09061	27	SERPINE1,S100A14,GREM1,CREB3,CCN3,FPR2,HMGB1,PLA2G7	8	29.6296
GOBP_REGULATION_OF_MONOCYTE_DIFFERENTIATION	0.487603	0.83755	0.0822055	-0.400016	-0.974536	18	HOXA7,INPP5D,GPR68,ZFP36L1,FES,CD4,CSF1,CDK6,HLA-DRB1	9	50
GOBP_REGULATION_OF_MONOCYTE_EXTRAVASATION	0.862626	0.960545	0.052913	0.382221	0.667086	5	CD47,AGER,PLCB1	3	60
GOBP_REGULATION_OF_MONONUCLEAR_CELL_MIGRATION	0.448852	0.819895	0.0873098	-0.287873	-1.00126	114	ADTRP,PADI2,ADAM10,WASL,PTK2B,BMP5,MOSPD2,CD200R1,CCL5,LGALS9,MAPK3,MIA3,CRKL,MDK,KLRK1,PDGFD,XCL1,RIPK3,PYCARD,CX3CR1,MSTN,MAPK1,SLAMF1,ITGA4,TNFSF14,SPN,SLAMF8,GAS6,KLRC4-KLRK1,AIF1,SLC8B1,TRPV4,GCSAM,LYN,CMKLR1,CSF1,TNFRSF14,ADAM17,C3AR1,CSF1R,DOCK8,WNK1,CCL4	43	37.7193
GOBP_REGULATION_OF_MONOOXYGENASE_ACTIVITY	0.780538	0.938308	0.0587186	-0.280298	-0.836229	48	SCARB1,ACVR2A,PTK2B,VDR,DDAH2,GFI1,ZDHHC21,NPR3,CALM3,NOS1AP	10	20.8333
GOBP_REGULATION_OF_MORPHOGENESIS_OF_AN_EPITHELIUM	0.072407	0.438876	0.234393	0.414479	1.30877	62	CTNNB1,BMP7,GREM1,GJA1,HOXD13,HGF,FGF7,PHB2,SFRP1,MMRN2,FGF2,FGF10,WNT5B,TBX2,WNT4,LIF,PDGFA,SOX9,SNAI2,NKD1,ADAMTS12,MAGED1,SHH,FKBPL,BTBD7,TNF,WNT5A,ITGAX,TACSTD2,SIRT6,SULF1	31	50
GOBP_REGULATION_OF_MORPHOGENESIS_OF_A_BRANCHING_STRUCTURE	0.424184	0.806625	0.0857844	0.336305	1.01577	49	CTNNB1,BMP7,GREM1,HOXD13,HGF,FGF7,PHB2,SFRP1,FGF10,MAP3K13,BCL11A,PDGFA,SOX9,SNAI2,MAGED1,SHH,FKBPL,BTBD7,TNF,WNT5A,TACSTD2,SIRT6,SULF1	23	46.9388
GOBP_REGULATION_OF_MOTOR_NEURON_APOPTOTIC_PROCESS	0.214141	0.670786	0.132846	0.713867	1.24591	5	ZPR1,CRLF1,MAP2K4	3	60
GOBP_REGULATION_OF_MRNA_3_END_PROCESSING	0.34638	0.774167	0.09855	0.401398	1.07588	28	PAF1,CDC73,NELFE,CPSF6,SUPT5H,DHX36,SNRPA,LEO1,RNF40,ZC3H3,HSF1,CPSF7,NCBP2,VIRMA	14	50
GOBP_REGULATION_OF_MRNA_BINDING	0.137787	0.57771	0.172324	0.654909	1.33252	9	EIF4G1,EIF4A3,EIF3C,EIF3E,EIF3D,LARP6,CARM1	7	77.7778
GOBP_REGULATION_OF_MRNA_CATABOLIC_PROCESS	0.000303355	0.0112742	0.498493	0.430907	1.55108	171	RBM8A,EIF4A3,HNRNPA0,HNRNPC,NPM1,FASTKD2,SYNCRIP,YBX3,CSDC2,EXOSC3,SERBP1,HNRNPD,EXOSC2,ELAVL1,MAPKAPK2,FUS,DCPS,HNRNPU,TAF15,EXOSC5,EXOSC7,PCID2,MLH1,PDE12,PLEKHN1,YBX1,ZFP36,APEX1,DHX9,EXOSC9,POLR2D,METTL3,HNRNPAB,YTHDF2,HNRNPM,MAGOH,YTHDF1,LARP1,LSM1,DHX34,SAMD4B,POLR2G,VIP,E2F1,PNPT1,PKP3,MEX3D,KHSRP,DHX36,NOCT,CELF1,UPF1,SAMD4A,EXOSC8,AGO2,TENT5A	56	32.7485
GOBP_REGULATION_OF_MRNA_EXPORT_FROM_NUCLEUS	0.140845	0.582154	0.166934	0.722971	1.32865	6	NSUN2,IWS1,SUPT6H,TPR	4	66.6667
GOBP_REGULATION_OF_MRNA_METABOLIC_PROCESS	5.16319e-09	7.90587e-07	0.761461	0.478755	1.8361	288	HSPA8,NUP98,RBM8A,SF3B4,SRSF2,TRA2B,EIF4A3,HNRNPA0,HNRNPC,SRSF7,NPM1,NCL,FASTKD2,SYNCRIP,RBM42,PUF60,YBX3,CSDC2,SRSF3,PRPF19,EXOSC3,DDX5,SRSF6,SERBP1,KHDRBS1,PTBP1,HNRNPD,EXOSC2,ELAVL1,U2AF2,MAPKAPK2,FUS,SF1,HNRNPK,DCPS,PAF1,HNRNPU,RNPS1,SRSF9,TAF15,WTAP,EXOSC5,C1QBP,EXOSC7,PCID2,MLH1,RBM15,PDE12,RBM4,IWS1,PLEKHN1,YBX1,ZFP36,JMJD6,APEX1,SMU1,CDC73,DHX9,HNRNPA2B1,DAZAP1,EXOSC9,POLR2D,METTL3,HNRNPAB,YTHDF2,HNRNPM,MAGOH,YTHDF1,LARP1,LSM1,DHX34,SAMD4B,NELFE,POLR2G,VIP,E2F1,PNPT1,CELF2,CPSF6,SNRNP70,SAFB,RBM15B,PKP3,SUPT5H,MEX3D,HNRNPA1,RBMXL1,NSRP1,SAFB2,RBM3,KHSRP,DHX36,SNRPA,LEO1,NOCT,CELF1,UPF1,SAMD4A,EXOSC8,CELF3,AGO2,TENT5A,RBM11,SRSF4,RBM25,TBRG4,TRA2A,NT5C3B,NOVA1,RNF40,FASTKD5,SRSF10,SRRM4,TARDBP,ZC3H12A,METTL16,DDX17,ZC3H3	118	40.9722
GOBP_REGULATION_OF_MRNA_POLYADENYLATION	0.565815	0.873706	0.0718276	0.367545	0.922909	20	NELFE,CPSF6,SUPT5H,SNRPA,RNF40,ZC3H3,HSF1,CPSF7,NCBP2,VIRMA	10	50
GOBP_REGULATION_OF_MRNA_PROCESSING	5.51507e-07	5.14919e-05	0.659444	0.532385	1.86258	135	HSPA8,NUP98,RBM8A,SF3B4,SRSF2,TRA2B,SRSF7,NCL,RBM42,PUF60,SRSF3,PRPF19,DDX5,SRSF6,KHDRBS1,PTBP1,U2AF2,SF1,HNRNPK,PAF1,HNRNPU,RNPS1,SRSF9,WTAP,C1QBP,RBM15,RBM4,IWS1,JMJD6,SMU1,CDC73,DHX9,HNRNPA2B1,DAZAP1,MAGOH,NELFE,CELF2,CPSF6,SNRNP70,SAFB,RBM15B,SUPT5H,HNRNPA1,RBMXL1,NSRP1,SAFB2,RBM3,DHX36,SNRPA,LEO1,CELF1,CELF3,RBM11,SRSF4,RBM25,TRA2A,NOVA1,RNF40,SRSF10,SRRM4,METTL16,DDX17,ZC3H3,RBMX,CDK11B,RBM10,SUPT6H,HSF1,CPSF7,SON,NCBP2,SRSF12	72	53.3333
GOBP_REGULATION_OF_MRNA_SPLICING_VIA_SPLICEOSOME	5.15421e-06	0.000340178	0.610527	0.558921	1.88321	99	HSPA8,NUP98,RBM8A,SF3B4,SRSF2,TRA2B,SRSF7,NCL,RBM42,PUF60,SRSF3,PRPF19,DDX5,SRSF6,KHDRBS1,PTBP1,U2AF2,SF1,HNRNPK,HNRNPU,RNPS1,SRSF9,WTAP,C1QBP,RBM15,RBM4,JMJD6,SMU1,HNRNPA2B1,DAZAP1,MAGOH,CELF2,SNRNP70,RBM15B,HNRNPA1,RBMXL1,NSRP1,RBM3,CELF1,CELF3,RBM11,SRSF4,RBM25,TRA2A,NOVA1,SRSF10,SRRM4,METTL16,DDX17	49	49.4949
GOBP_REGULATION_OF_MUCUS_SECRETION	0.970986	0.988284	0.0454968	-0.27574	-0.545689	8	ALOX12B,ATG5,NLRP6	3	37.5
GOBP_REGULATION_OF_MULTICELLULAR_ORGANISMAL_DEVELOPMENT	0.0617696	0.409799	0.234393	0.260673	1.09956	1279	SFN,PNP,PHLDA2,TNFRSF21,AQP3,CTNNB1,MAFF,ANXA3,DNAJB11,ID1,PRMT1,PRMT5,DUSP6,HDAC1,MACROH2A2,XBP1,ZPR1,EIF6,PPP3CA,CCND1,MYDGF,GLUL,KRT17,SERPINE1,ABCA12,AP3D1,EPHA2,PRPF19,CCN2,LAMA3,SRSF6,CXCL8,TCIM,EPHA1,FAM20C,CLCF1,SLC4A2,GAL,SPRED1,EMP2,HSPA9,PRMT6,CEBPB,PLK2,EPHB1,PKM,RNH1,FBXO7,IL1B,XRCC5,DKK1,SARS1,SPRED3,PAF1,ITGA5,KLF2,RAPGEF3,PIM1,SRF,SEMA6B,BMP7,HDAC2,GREM1,HSPB6,GJA1,ANAPC2,PCID2,XRCC6,PITHD1,MAP2K1,RIPK2,TRIM16,C5AR1,RBM15,TRIB1,FOS,VCL,HGF,NME2,LRP8,JMJD8,RTN4R,ZFP36,SERPINE2,IL1RL2,HSPA1B,CDC73,KDM1A,LRRC4B,ATF4,PDCL3,SPINK5,P4HTM,FERMT1,TPBG,METTL3,NSUN5,YTHDF2,SRRT,WWTR1,WARS1,FOXA2,SRGN,ADAMTS9,CDH3,SPHK1,IL17D,FADD,FST,MYC,BIN1,UTP25,HIF1A,LDLR,CDH5,FN1,CCN1,CX3CL1,GPR137B,EMC10,NFKBIA,NIBAN2,CD83,E2F2,ERRFI1,SPRY2,KAT2A,GADD45A,PARD3,POGLUT1,HAX1,S1PR1,RHOB,GPR4,CEMIP2,IL1A,STAT3,E2F1,ADAMTS1,ANXA1,RBM19,CAV1,RNF41,DAAM2,NKX2-2,APOLD1,RAB7B,TGFBR2,SART1,RGS2,NGFR,EMILIN2,NAXE,TGIF2,SYNDIG1,ZMPSTE24,FBXW7,DUSP10,RAMP2,PTHLH,TNFAIP6,KEAP1,PRELID1,NOS3,LGALS1,NFAM1,SCX,SFRP1,RCOR1,LPIN1,KRT36,PRDX2,FOXC1,SKIL,TLR4,PRKDC,SGMS2,CYP1B1,RBP4,CD86,SS18L2,RHEB,STK25,TGFBR3,MMRN2,ASPN,RACK1,CYP26B1,RND2,HLX,TBXA2R,EPHB3,TRIM11,RELN,MT3,RGS4,SGPP1,TOMM70,FGF2,LRRC24,TEK,ZFPM1,CUL4A,PGK1,FBXW8,MGP,F3,MED1,PTGIS,ANGPTL4,NTRK3,HYAL1,BMP2K,NDEL1,DBNL,IL6ST,DHX36,PLXNA1,WNT3,GPM6B,CBLN2,LEO1,FSTL3,THBS4,BAIAP2,PLXNA4,CTNNA1,LILRB1,NOCT,TNFSF9,TFE3,TBX2,ECSCR,PI16,IL23A,TJP1,EFEMP1,SEMA4B,FZD3,CHD7,ETV4,BHLHE40,WNT4,LTBP3,TYMP,PRDM1,S100A1,RAB11A,JAG1,ATP2B1,AGO2,KLF13,CD40,TENT5A,VEGFC,CHI3L1,NFATC4,BMPER,MAP3K13,MAPT,G6PD,TSPO,SOX17,LIF,CD109,SKI,FGF18,MTMR2,APLNR,IL4I1,SEMA3G,GDF6,PRKD1,CTNNBIP1,TP53,ACE,NRXN1,RYK,TMEM119,SLC12A2,HEYL,DIP2B,AMIGO1,DLG5,GDI1,NTN1,GRHL1,MAFG,HMGB1,RARG,MEIS1,SOX15,WASF3,SYT4,NFE2L2,PTPN11,TLE6,FANCA,BMP2,GLI3,SOX9,MAPK11,L1CAM,ADGRB1,YJEFN3,LRG1,PLXND1,SEMA4A,TPPP,LAMA5,F11R,RHOA,TESC,HSPG2,NUMBL,LGALS3,ENG,SMAD3,ZC3H12A,NKX3-2,SPART,TOB2,BMPR1B,IL27,CXCR4,MYB,SEMA3A,WNT10B,TGFBR1,CAPRIN1,TAFA5,CRABP2,GRHL2,ATOH8,CBFB,SNAI2,SPEN,CREB3L1,TRIP12,TDG,TP63,TGFB2,AKT1,KIF14,FOXE3	345	26.9742
GOBP_REGULATION_OF_MULTICELLULAR_ORGANISM_GROWTH	0.554455	0.868317	0.0732559	0.297146	0.939409	63	PPIB,MFSD2A,FXN,RAI1,GDF15,EZR,CDK4,STAT3,GPAT4,ZMPSTE24,GAMT,IGF2	12	19.0476
GOBP_REGULATION_OF_MUSCLE_ADAPTATION	0.426036	0.806625	0.0870516	0.308107	0.997402	75	LMNA,NR4A3,GLRX3,PPP3CA,GTF2IRD1,IGFBP5,ERRFI1,RGS2,NOS3,PARP1,FOXO1,TNNC1,RGS4,TOMM70,IL6ST,ATP2A2,PI16,TNNI1,G6PD,RPS6KB1	20	26.6667
GOBP_REGULATION_OF_MUSCLE_CELL_DIFFERENTIATION	0.382524	0.794128	0.0922597	0.297902	1.03104	124	MORF4L2,NRG1,HDAC1,XBP1,EREG,PTBP1,EFNB2,DKK1,SRF,GREM1,RBM4,YBX1,CCN3,RBM38,MDM2,NIBAN2,KAT2A,RGS2,CYP26B1,IGF2,RGS4,TOMM70,TARBP2,DMPK,DNMT1,PI16,MYOCD,SIK1,G6PD,TCF23,NFATC3,PDGFB,TMEM119,BMP2,MAPK11,FZD7,ENG,HDAC3,HEY2,CAMK1,SUPT6H,PIEZO1,SHH,MSX1,OLFM2	45	36.2903
GOBP_REGULATION_OF_MUSCLE_CONTRACTION	0.494163	0.840363	0.0782955	0.274211	0.981533	159	CNN1,ENO1,MYL9,CCN2,CHRM3,STC1,SRF,PDE4B,GSTO1,CASQ2,PKP2,ADORA2B,PLN,ITGA2,NR4A1,ATP2A1,TNNT2,ADRA2C,SPHK1,C12orf57,CTTN,BIN1,KCNQ1,PTGS2,CAV1,RGS2,DSC2,RANGRF,TNNC1,TBXA2R,CHGA,ATP2A2,DMPK,ANK2,TNNI1,MYOCD,ATP2B1,DMD,PPP1R12B,GRK2,HRC,RHOA,ZC3H12A	43	27.044
GOBP_REGULATION_OF_MUSCLE_HYPERTROPHY	0.590196	0.882528	0.0696133	0.301355	0.925316	54	LMNA,NR4A3,GLRX3,PPP3CA,IGFBP5,ERRFI1,RGS2,PARP1,FOXO1,RGS4,TOMM70,IL6ST,PI16,G6PD	14	25.9259
GOBP_REGULATION_OF_MUSCLE_ORGAN_DEVELOPMENT	0.737052	0.924324	0.0596037	-0.288487	-0.84346	42	ERBB3,MTM1,USP19,PRKAA1,MEGF10,FLOT1,DLL1,MRTFB,BCL2,TIFAB,CREB1,SHOX2	12	28.5714
GOBP_REGULATION_OF_MUSCLE_SYSTEM_PROCESS	0.268102	0.71575	0.114751	0.286424	1.06359	223	LMNA,CNN1,NR4A3,GLRX3,PPP3CA,ENO1,MYL9,CCN2,CHRM3,STC1,SRF,GTF2IRD1,PDE4B,GSTO1,CASQ2,PKP2,ADORA2B,PLN,ITGA2,NR4A1,IGFBP5,ATP2A1,TNNT2,ADRA2C,SPHK1,C12orf57,CTTN,BIN1,KCNQ1,PTGS2,ERRFI1,CAV1,RGS2,NOS3,PARP1,DSC2,RANGRF,FOXO1,TNNC1,TBXA2R,RGS4,TOMM70,CHGA,IL6ST,ATP2A2,DMPK,ANK2,PI16,TNNI1,MYOCD,ATP2B1,G6PD,RPS6KB1,DMD,PPP1R12B,GRK2,HRC,RHOA,SMAD3,ZC3H12A	60	26.9058
GOBP_REGULATION_OF_MYELINATION	0.434535	0.81303	0.0838361	0.330691	0.994532	47	TNFRSF21,CTNNB1,ZPR1,HGF,NSUN5,PARD3,LPIN1,TYMP,MTMR2,RARG,WASF3,TPPP,AKT1,KIF14,EGR2,TG,MTOR,TNF,ITGAX	19	40.4255
GOBP_REGULATION_OF_MYELOID_CELL_APOPTOTIC_PROCESS	0.927126	0.974155	0.0496901	-0.267969	-0.716814	27	THRA,KITLG,PTEN,PIK3CD,BCL2,PIK3CB,GHSR,ST6GAL1,CCR5	9	33.3333
GOBP_REGULATION_OF_MYELOID_CELL_DIFFERENTIATION	0.458	0.824271	0.0838361	-0.264493	-0.994208	200	TLR3,ACVR1B,SCIN,ACVR2A,FAXDC2,PIK3R1,MAPK14,ZNF675,KITLG,ESRRA,H4C8,PTK2B,B2M,FOXO3,H4C15,GABPA,PPARGC1B,LRRC17,ABCB10,RARA,LDB1,HOXA5,HOXA7,PRXL2A,ISG15,ARNT,CNOT4,H4C14,HOXA9,KLF10,KAT7,BGLAP,ZBTB16,INPP5D,DLL1,H4C5,RIPK1,GPR68,ZFP36L1,RB1,C1QC,FAM210B,NCKAP1L,CREB1,RBFOX2,NF1,PRKCA,ETS1,FES	49	24.5
GOBP_REGULATION_OF_MYELOID_DENDRITIC_CELL_ACTIVATION	0.597633	0.884251	0.0692836	-0.537806	-0.924086	5	TSPAN32,CD2	2	40
GOBP_REGULATION_OF_MYELOID_LEUKOCYTE_DIFFERENTIATION	0.826804	0.949296	0.0558265	-0.249275	-0.867339	112	TLR3,PIK3R1,ZNF675,KITLG,ESRRA,PPARGC1B,LRRC17,RARA,HOXA7,PRXL2A,KLF10,BGLAP,INPP5D,RIPK1,GPR68,ZFP36L1,RB1,C1QC,CREB1,NF1,PRKCA,FES,PTPN2,LYN,CD4,CSF1,TCTA,GPR55,LILRB3,HCLS1,CDK6,HLA-DRB1,IL23R,NDFIP1,EVI2B	35	31.25
GOBP_REGULATION_OF_MYELOID_LEUKOCYTE_MEDIATED_IMMUNITY	0.306122	0.741434	0.10882	-0.347485	-1.07861	59	SNX4,IL4R,PDPK1,CD177,GAB2,HMOX1,LGALS9,UNC13D,SPHK2,PRAM1,CX3CR1,MAVS,VAMP8,ITGB2,DNASE1L3,FES,HLA-E,CD300A	18	30.5085
GOBP_REGULATION_OF_MYOBLAST_DIFFERENTIATION	0.981443	0.992428	0.0479259	-0.229254	-0.693533	51	MAPK14,MBNL3,DLL1,NOTCH1,SOSTDC1,ZFP36L1,MSTN,DDIT3,TNFSF14,CXCL9,TBX3,BTG1	12	23.5294
GOBP_REGULATION_OF_MYOBLAST_FUSION	0.565041	0.873497	0.0736213	-0.366572	-0.928838	21	IL4R,MAPK14,CAPN2,FLOT1,TNFSF14,CXCL9	6	28.5714
GOBP_REGULATION_OF_MYOBLAST_PROLIFERATION	0.166324	0.62148	0.154191	-0.591564	-1.29263	12	GATA6,ATF2,MEGF10,MSTN,ZNF609,KCNA5,PPARD	7	58.3333
GOBP_REGULATION_OF_MYOSIN_LIGHT_CHAIN_PHOSPHATASE_ACTIVITY	0.746063	0.926305	0.0584693	-0.417662	-0.791456	7	NCKAP1L,PPP1R12A,ROCK1,ROCK2	4	57.1429
GOBP_REGULATION_OF_MYOTUBE_DIFFERENTIATION	0.885149	0.964689	0.0508054	0.263637	0.763517	40	HDAC1,XBP1,CCN3,RBM38,NIBAN2,CYP26B1,DMPK,MYOCD,SIK1,TMEM119,HDAC3	11	27.5
GOBP_REGULATION_OF_NADP_METABOLIC_PROCESS	0.420202	0.806625	0.0891647	0.61342	1.0706	5	ME1,TIGAR,TP53,PGAM1	4	80
GOBP_REGULATION_OF_NAD_P_H_OXIDASE_ACTIVITY	0.541082	0.862291	0.0751182	0.446449	0.937376	10	PARK7,GNAI3,CYBA	3	30
GOBP_REGULATION_OF_NATURAL_KILLER_CELL_ACTIVATION	0.828063	0.949296	0.0537873	-0.280557	-0.808112	38	IL15,ZBTB1,FCGR3A,PTPN22,TOX,GAS6,HLA-E,RASGRP1,IL23R,JAK2,CLNK,TYK2	12	31.5789
GOBP_REGULATION_OF_NATURAL_KILLER_CELL_CHEMOTAXIS	0.10058	0.504672	0.195789	-0.703762	-1.39274	8	CCL5,KLRK1,XCL1,KLRC4-KLRK1,CCL4	5	62.5
GOBP_REGULATION_OF_NATURAL_KILLER_CELL_DIFFERENTIATION	0.281314	0.724921	0.114751	-0.518041	-1.13197	12	IL15,ZBTB1,TOX,GAS6,RASGRP1	5	41.6667
GOBP_REGULATION_OF_NATURAL_KILLER_CELL_MEDIATED_IMMUNE_RESPONSE_TO_TUMOR_CELL	0.4238	0.806625	0.0905429	0.50759	1.03277	9	PVR,NECTIN2,IL12A	3	33.3333
GOBP_REGULATION_OF_NATURAL_KILLER_CELL_MEDIATED_IMMUNITY	0.143451	0.58574	0.168238	-0.408447	-1.22319	49	CD160,HLA-A,KLRD1,LGALS9,SLAMF6,KLRK1,HLA-B,CRTAM,KLRC1,GFER,KLRC4-KLRK1,CD96,HLA-E,RAET1E,ARRB2,SH2D1A,RASGRP1	17	34.6939
GOBP_REGULATION_OF_NECROTIC_CELL_DEATH	0.5	0.842244	0.0795565	0.337767	0.959388	38	ADPRS,YBX3,BOK,PPIF,FADD,CAV1,CFLAR,OLFM4,MT3,TSPO,TP53,SLC6A6,HEBP2,ATG9B,MTCO2P12,NOL3	16	42.1053
GOBP_REGULATION_OF_NERVOUS_SYSTEM_DEVELOPMENT	0.71719	0.918412	0.0573667	0.237027	0.936932	423	TNFRSF21,CTNNB1,DNAJB11,ID1,PRMT5,HDAC1,ZPR1,PPP3CA,PRPF19,CLCF1,EPHB1,IL1B,XRCC5,DKK1,SRF,SEMA6B,BMP7,HDAC2,ANAPC2,MAP2K1,HGF,LRP8,RTN4R,SERPINE2,KDM1A,LRRC4B,TPBG,NSUN5,YTHDF2,SRRT,MYC,BIN1,HIF1A,LDLR,FN1,CX3CL1,PARD3,E2F1,DAAM2,NKX2-2,SYNDIG1,DUSP10,LPIN1,SKIL,SS18L2,RHEB,STK25,RND2,EPHB3,TRIM11,RELN,MT3,LRRC24,FBXW8,NTRK3,NDEL1,DBNL,IL6ST,DHX36,PLXNA1,WNT3,CBLN2,BAIAP2,PLXNA4,CTNNA1,SEMA4B,FZD3,CHD7,BHLHE40,TYMP,RAB11A,VEGFC,NFATC4,MAP3K13,MAPT,TSPO,LIF,SKI,MTMR2,SEMA3G,TP53,ACE,NRXN1,RYK,HEYL,DIP2B,AMIGO1,DLG5,GDI1,NTN1,RARG,WASF3,SYT4,BMP2,GLI3,L1CAM,ADGRB1,PLXND1,SEMA4A,TPPP,NUMBL,SPART,CXCR4,SEMA3A,CAPRIN1,CRABP2,SPEN,AKT1,KIF14,HEY2,IL6	111	26.2411
GOBP_REGULATION_OF_NERVOUS_SYSTEM_PROCESS	0.578846	0.877926	0.0696133	0.272036	0.946772	130	TNFRSF21,FABP5,EIF4A3,DVL1,HGF,NPTX1,NETO1,ITGA2,CCN3,PARD3,UNC13B,VIP,IL1A,HOMER1,NOS3,LPIN1,RELN,RGS4,SHISA6,BAIAP2,CACNG4,DMPK,CNIH2,TYMP,MTMR2,TMEM108,NRXN1,WASF3,STX1B,TPPP,NPTX2,BEGAIN	32	24.6154
GOBP_REGULATION_OF_NEURAL_PRECURSOR_CELL_PROLIFERATION	0.588933	0.882017	0.0701132	-0.285863	-0.941321	82	APPL2,DLL4,SLC6A4,FOXO3,SPINT1,ADGRG1,GPR37L1,MDK,LRRK2,PROX1,DISC1,ELL3,PTPRZ1,EMX1,CX3CR1,NOTCH1,TOX,NF1,EGF,DRD2,CEND1,SIX3,LYN,VEGFA	24	29.2683
GOBP_REGULATION_OF_NEUROBLAST_PROLIFERATION	0.36699	0.787907	0.0946646	0.379373	1.05483	32	CTNNB1,KDM1A,HIF1A,CX3CL1,CTNNA1,FZD3,VEGFC,TP53,GLI3,SHH,PAX6	11	34.375
GOBP_REGULATION_OF_NEUROGENESIS	0.379747	0.792839	0.0975449	-0.258133	-1.01587	347	APPL2,SORL1,CDKN2B,LRP4,FGF13,DLL4,BMPR2,SEMA5A,HEY1,HOXB3,ULK1,GPER1,PPP1CC,KDM4A,B2M,NIN,DIXDC1,REST,PTEN,STAU2,SPINT1,SEMA6D,ANKRD27,TTBK1,GPR37L1,PCM1,PARP6,IST1,PTPRD,TWF2,ITPKA,UFL1,NUMB,PAFAH1B1,NEURL1,SEMA5B,MDK,ATOH1,ZNF488,MEGF8,PRUNE1,BMPR1A,SEMA3C,EPHA7,DISC1,ELL3,CUL7,CAPRIN2,MAN2A1,GFAP,ZFYVE27,RAPGEF2,SHTN1,SEMA4D,PTPRZ1,ARHGAP4,TENM4,DLL1,SS18L1,CCL11,CX3CR1,NOTCH1,RNF6,HES2,KIT,SEMA6A,YWHAH,MBP,GOLGA4,PLXNA2,BDNF,TIAM2	72	20.7493
GOBP_REGULATION_OF_NEUROMUSCULAR_JUNCTION_DEVELOPMENT	0.481188	0.835935	0.0806388	-0.556237	-1.00371	6	COLQ,AGRN,DCTN1,MUSK	4	66.6667
GOBP_REGULATION_OF_NEURONAL_ACTION_POTENTIAL	0.0175255	0.197899	0.352488	-0.905564	-1.48694	4	FMR1,GPR35	2	50
GOBP_REGULATION_OF_NEURONAL_SYNAPTIC_PLASTICITY	0.980843	0.991986	0.0445962	0.229996	0.696205	50	VGF,NCDN,NETO1,HRAS,RAB8A,SHISA6,NSMF,SYT4,MCTP1,RAB5A,ARC,EGR2,SNCA	13	26
GOBP_REGULATION_OF_NEURON_DIFFERENTIATION	0.567134	0.874342	0.0727141	-0.25853	-0.962565	181	BRINP3,SLC6A4,HEY1,PBX1,SIN3A,CYB5D2,KDM4A,NREP,B2M,FOXO3,HOXA2,DIXDC1,REST,SOCS2,RARA,GPR37L1,DPYSL2,LRRK2,PROX1,ATOH1,MIB1,CNTN4,LTK,DLL1,NOTCH1,TUG1,NCOA1,YWHAH,IMPACT,CDK5RAP2,BDNF,TCF4,BCL2,CNTN2,NRCAM,ZNF536,FOXA1,ZC4H2,HOXD3,RNF112,CTDSP1,SOX2,EIF4ENIF1,RAP1GAP,BCL11B,BRINP2,MYCL,SIX3,TIAM1,HES1	50	27.6243
GOBP_REGULATION_OF_NEURON_MATURATION	0.858801	0.959596	0.0511148	-0.348385	-0.689454	8	LRRK2,BCL2	2	25
GOBP_REGULATION_OF_NEURON_MIGRATION	0.476096	0.834861	0.0815265	-0.336976	-0.985229	42	DAB2IP,UNC5D,ADGRG1,MDK,LRIG2,RAPGEF2,SHTN1,TNN,SEMA6A,PLXNB2,SRGAP2,FBXO31,CAMK2A,ZNF609,IGSF10,CTNNA2	16	38.0952
GOBP_REGULATION_OF_NEURON_PROJECTION_ARBORIZATION	0.92549	0.973691	0.0483118	0.286694	0.667162	15	MFSD2A,DVL1,MAP3K13,NTNG2	4	26.6667
GOBP_REGULATION_OF_NEURON_PROJECTION_DEVELOPMENT	0.213362	0.670456	0.138022	-0.265718	-1.06208	422	INPP5J,PTK6,LRP4,ADCY6,RAB17,FGF13,BMPR2,CAMK2G,DAB2IP,PTPRF,XK,SCARB2,ARHGAP44,EFNA1,CAMK1D,SEMA5A,ULK1,MYLIP,KIDINS220,PTK2B,BMP5,B2M,NIN,COBL,PAK1,RAP1A,NGEF,RAP2A,DIXDC1,TMEM106B,NDNF,PTEN,STAU2,SEMA6D,ANKRD27,ARHGAP35,GFI1,PTPRG,CBFA2T2,FKBP1B,PARP6,IST1,PTPRD,TWF2,ITPKA,PAFAH1B1,HECW1,RETREG3,KIF13B,CRKL,FZD1,SEMA5B,MDK,LRRK2,MEGF8,SEMA3C,SCARF1,LRIG2,EPHA7,DISC1,CUL7,SIPA1L1,CAPRIN2,GFAP,MBOAT1,ZFYVE27,RAPGEF2,KATNB1,FBXO38,SHTN1,SEMA4D,STK24,LTK,ARHGAP4,AVIL,PTPN9,KREMEN1,SS18L1,RNF6,MARK2,SEMA6A,TNIK,YWHAH,MBP,GOLGA4,PLXNA2,BDNF,CCDC88A,TIAM2,CNTN2,NRCAM,PLXNB2,SRCIN1,INPP5F,FBXO31,TMEM30A,TOX,PTPRO,PLXNB3,EFHC2,NCKIPSD,ITGA3,BRSK1,SHOX2,SYNGAP1,FES,SEMA4G,ABL1,TSC1,GATA3,NTRK1,GPC2,TSKU,CTNNA2,ZDHHC15,AGT,TRPV4,TIAM1,SNX3,NTRK2,LYN,HES1,SEMA3E,KEL,ITM2C,VEGFA,CDKL5,EPHA3,NR2F1,DNM3,NEDD4L,CDK5,SARM1,AMIGO3,CSMD3,PRAG1,CD38,SERPINF1,GRN,DCC	140	33.1754
GOBP_REGULATION_OF_NEURON_PROJECTION_REGENERATION	0.851324	0.956159	0.0538979	-0.286026	-0.771105	28	PTPRF,PTEN,FKBP1B,SCARF1,LRIG2,STK24,KREMEN1	7	25
GOBP_REGULATION_OF_NEUROTRANSMITTER_LEVELS	0.0725482	0.438876	0.287805	-0.32169	-1.21287	213	GABRA2,P2RY4,HNMT,FMR1,PCLO,P2RY1,SLC1A7,SLC6A4,ABAT,MAOA,SYT2,GPER1,RAP1A,FBXL20,STX3,KCNJ10,MCTP2,VAMP2,RAB3B,PRKCB,LRRK2,SNAP29,CALM3,P2RX7,RAB3A,GIT1,STXBP3,GFAP,PRRT2,STX19,FLOT1,ADRA2A,CLN3,SLC44A4,DBH,APBA1,GRIN3A,COLQ,CTBP2,CSPG5,RIMS4,SLC38A1,ALDH9A1,CHAT,SYT8,BRSK1,NF1,PNKD,RAB3GAP1,CAMK2A,DRD2,SLC22A1,SNAP23,PREPL,PRKCG,CADPS2,SLC6A12,PRKN,ADRA1A,DRD1,PDE1B,CADPS,ALDH5A1,DOC2A	64	30.0469
GOBP_REGULATION_OF_NEUROTRANSMITTER_RECEPTOR_ACTIVITY	0.280242	0.723864	0.113787	-0.353957	-1.09496	58	NETO2,AKAP9,KLHL24,IFNGR2,SRC,PTK2B,SLC6A9	7	12.069
GOBP_REGULATION_OF_NEUROTRANSMITTER_RECEPTOR_LOCALIZATION_TO_POSTSYNAPTIC_SPECIALIZATION_MEMBRANE	0.0669216	0.425526	0.24134	-0.698142	-1.4279	9	ADAM10,PRKCZ,RAP1A,IQSEC2,GPC4,GHSR	6	66.6667
GOBP_REGULATION_OF_NEUROTRANSMITTER_TRANSPORT	0.418182	0.806625	0.0894367	-0.298035	-1.01271	98	P2RY4,FMR1,P2RY1,GPER1,RAP1A,FBXL20,MCTP2,RAB3B,PRKCB,LRRK2,CALM3,RAB3A,GIT1,GFAP,FLOT1,ADRA2A,APBA1,GRIN3A,CSPG5,RIMS4,NF1,PNKD,RAB3GAP1,CAMK2A,DRD2,PREPL,PRKCG,PRKN,ADRA1A,DRD1	30	30.6122
GOBP_REGULATION_OF_NEUROTRANSMITTER_UPTAKE	0.677755	0.905882	0.0656814	-0.35723	-0.861223	17	RAB3B,GFAP,FLOT1,DRD2,PRKN,DRD1	6	35.2941
GOBP_REGULATION_OF_NEUROTROPHIN_TRK_RECEPTOR_SIGNALING_PATHWAY	0.924453	0.973416	0.0489954	-0.308229	-0.64677	10	SPRY1,CYFIP2,ZDHHC17,AGT	4	40
GOBP_REGULATION_OF_NEUTROPHIL_ACTIVATION	0.564583	0.873497	0.0749279	-0.401644	-0.923076	14	CD177,PLPP6,PRAM1,ITGB2,CD300A,GRN,ITGAM	7	50
GOBP_REGULATION_OF_NEUTROPHIL_CHEMOTAXIS	0.581109	0.878375	0.0727141	-0.335764	-0.926854	32	CAMK1D,EDN1,MPP1,MOSPD2,DAPK2,BST1,MDK,XCL1	8	25
GOBP_REGULATION_OF_NEUTROPHIL_DEGRANULATION	0.408124	0.805514	0.0883594	-0.535521	-1.0598	8	CD177,PRAM1,ITGB2	3	37.5
GOBP_REGULATION_OF_NEUTROPHIL_EXTRAVASATION	0.5762	0.877926	0.0739901	0.446864	0.909218	9	CD99,OLFM4,IL1R1,XG,FUT7	5	55.5556
GOBP_REGULATION_OF_NEUTROPHIL_MEDIATED_CYTOTOXICITY	0.911243	0.968299	0.0492918	-0.366598	-0.629908	5	DNASE1L3,DNASE1,ARG1	3	60
GOBP_REGULATION_OF_NEUTROPHIL_MIGRATION	0.630859	0.898242	0.0661326	0.302874	0.897866	45	FUT4,CXCL8,C1QBP,C5AR1,CD99,IL1A,TNFAIP6,OLFM4,THBS4,IL23A,JAM3,RHOG,DNM1L,IL1R1	14	31.1111
GOBP_REGULATION_OF_NIK_NF_KAPPAB_SIGNALING	0.76699	0.933227	0.05653	0.260694	0.873501	96	TCIM,CALR,BCL3,EZR,IL1B,BMP7,GREM1,CPNE1,ACTN4,RELA,IRAK1,CCN3,SPHK1,PHB2,DDX3X,PRDX1,NFKBIA,ILK,TLR4,CD86,AGO3,RPS3,IL23A	23	23.9583
GOBP_REGULATION_OF_NITRIC_OXIDE_MEDIATED_SIGNAL_TRANSDUCTION	0.845124	0.953179	0.0513223	-0.355583	-0.72727	9	PDE5A,NOS1AP,ATP2B4,VEGFA,EGFR	5	55.5556
GOBP_REGULATION_OF_NITRIC_OXIDE_METABOLIC_PROCESS	0.622266	0.893273	0.067676	0.292746	0.906849	56	HSP90AB1,HSP90AA1,IL1B,KLF2,ASS1,CD47,PTGS2,CAV1,GLA,SELENOS,TLR4,PTGIS,KHSRP,TSPO,SMAD3,ZC3H12A,AKT1,SIRPA,TICAM1,CD34,TNF,PKD2,ACP5,KLF4,SOD2	25	44.6429
GOBP_REGULATION_OF_NITRIC_OXIDE_SYNTHASE_ACTIVITY	0.539062	0.861441	0.0739901	-0.335161	-0.95339	35	SCARB1,ACVR2A,PTK2B,DDAH2,ZDHHC21,NPR3,CALM3,NOS1AP	8	22.8571
GOBP_REGULATION_OF_NK_T_CELL_ACTIVATION	0.923379	0.973291	0.048506	0.292775	0.633835	11	HSPH1,IL23A,IL18,IL12A	4	36.3636
GOBP_REGULATION_OF_NK_T_CELL_DIFFERENTIATION	0.406439	0.804109	0.0908241	0.581741	1.0691	6	AP3D1,TGFBR2,PRDM1	3	50
GOBP_REGULATION_OF_NK_T_CELL_PROLIFERATION	0.616142	0.891849	0.067676	-0.461765	-0.87503	7	ZBTB7B	2	28.5714
GOBP_REGULATION_OF_NMDA_RECEPTOR_ACTIVITY	0.457317	0.823623	0.0847985	-0.398639	-1.01009	21	IFNGR2,PTK2B,SLC6A9,DAPK1,PINK1	5	23.8095
GOBP_REGULATION_OF_NODAL_SIGNALING_PATHWAY	0.968685	0.988284	0.049094	0.272671	0.554793	9	DACT1,NOMO3,SHH,DAND5,NOMO1	5	55.5556
GOBP_REGULATION_OF_NODAL_SIGNALING_PATHWAY_INVOLVED_IN_DETERMINATION_OF_LEFT_RIGHT_ASYMMETRY	0.944762	0.979708	0.0460458	-0.315527	-0.518099	4	SMAD2,NODAL	2	50
GOBP_REGULATION_OF_NON_CANONICAL_WNT_SIGNALING_PATHWAY	0.450677	0.820156	0.0828962	0.370598	0.984208	26	CSNK1E,DKK1,DAB2,DACT1,DAAM2,SFRP1,RSPO3,WNT5B,PLEKHA4,CSNK1D,NKD1,ZNRF3,WNT5A	13	50
GOBP_REGULATION_OF_NON_MEMBRANE_SPANNING_PROTEIN_TYROSINE_KINASE_ACTIVITY	0.406312	0.804109	0.0897105	-0.627851	-1.07881	5	SRC,ADRA1A	2	40
GOBP_REGULATION_OF_NON_MOTILE_CILIUM_ASSEMBLY	0.939806	0.978666	0.0471642	0.285933	0.635337	12	MAP4,SEPTIN9,CEP135,WRAP73	4	33.3333
GOBP_REGULATION_OF_NOTCH_SIGNALING_PATHWAY	0.242424	0.699849	0.123842	-0.326969	-1.09398	92	DLL4,POFUT1,SRC,ADAM10,HEY1,ZMIZ1,ENHO,ARRB1,CDK3,SREBF2,CBFA2T2,LFNG,NEURL1,SYNJ2BP,LLGL2,CD46,PDCD10,DLL1,NOTCH2NLB,WWP2,NOTCH1,POSTN,KIT,TSPAN14,MMP14	25	27.1739
GOBP_REGULATION_OF_NUCLEAR_CELL_CYCLE_DNA_REPLICATION	0.230159	0.690594	0.126254	0.53608	1.20303	13	WIZ,ZMPSTE24,TIPIN,INO80,CDC7,CDT1,DBF4	7	53.8462
GOBP_REGULATION_OF_NUCLEAR_DIVISION	0.378641	0.792839	0.0928481	0.293569	1.02675	137	PRMT5,EREG,ZNF207,CALR,NUP62,RCC1,IL1B,BMP7,PCID2,ANAPC7,TOM1L1,SPHK1,AURKAIP1,TRIP13,IL1A,MAD2L2,MAD2L1BP,CCNB1,NPM2,GPR3,CDC20,IGF2,AURKB,BUB3,WNT4,PKMYT1,CDT1,LIF,PDGFRB,ZWINT,PDGFB,DYNC1LI1,ANAPC11,CDC42,IK,ZW10,BUB1	37	27.0073
GOBP_REGULATION_OF_NUCLEAR_TRANSCRIBED_MRNA_CATABOLIC_PROCESS_DEADENYLATION_DEPENDENT_DECAY	0.363636	0.785553	0.0949752	0.396202	1.0522	26	SYNCRIP,HNRNPD,HNRNPU,YBX1,ZFP36,DHX9,DHX36,AGO2	8	30.7692
GOBP_REGULATION_OF_NUCLEAR_TRANSCRIBED_MRNA_CATABOLIC_PROCESS_NONSENSE_MEDIATED_DECAY	0.335953	0.76732	0.100633	0.509187	1.10235	11	RBM8A,EIF4A3,HNRNPAB,MAGOH,DHX34	5	45.4545
GOBP_REGULATION_OF_NUCLEAR_TRANSCRIBED_MRNA_POLY_A_TAIL_SHORTENING	0.449187	0.819895	0.0857844	-0.419249	-0.992958	15	CPEB3,TNRC6A,TOB1,PABPC1,TENT4B,CNOT1,EIF4ENIF1,TNRC6B	8	53.3333
GOBP_REGULATION_OF_NUCLEASE_ACTIVITY	0.368627	0.787958	0.0949752	0.408164	1.03606	21	DFFA,NPM1,ABCE1,OASL,RPS3,PCNA,HMGB1,AKT1	8	38.0952
GOBP_REGULATION_OF_NUCLEOBASE_CONTAINING_COMPOUND_TRANSPORT	0.0627451	0.411987	0.252961	0.620222	1.44331	15	NSUN2,KHDRBS1,IWS1,DHX9,CPSF6,SUPT6H,NCBP2,TPR,NUP153,RSC1A1,ADORA1	11	73.3333
GOBP_REGULATION_OF_NUCLEOCYTOPLASMIC_TRANSPORT	0.00794883	0.122373	0.38073	0.435272	1.46982	104	SFN,BAG3,HSP90AB1,RANGAP1,RAN,HYAL2,NOLC1,NSUN2,EMD,ZPR1,PARK7,KHDRBS1,IL1B,RAPGEF3,TRIM28,RBM4,IWS1,NUP58,DHX9,FERMT1,FLNA,ECT2,ANP32B,UFM1,PTGS2,IPO5,YWHAE,RAB23,TXN,CPSF6	30	28.8462
GOBP_REGULATION_OF_NUCLEOTIDE_BINDING_OLIGOMERIZATION_DOMAIN_CONTAINING_2_SIGNALING_PATHWAY	0.62089	0.893054	0.0664364	-0.44423	-0.87913	8	ERBIN,TNFAIP3,PTPN22	3	37.5
GOBP_REGULATION_OF_NUCLEOTIDE_BINDING_OLIGOMERIZATION_DOMAIN_CONTAINING_SIGNALING_PATHWAY	0.311245	0.746832	0.10673	-0.488267	-1.10264	13	BIRC2,ERBIN,TNFAIP3,PTPN22,BIRC3	5	38.4615
GOBP_REGULATION_OF_NUCLEOTIDE_BIOSYNTHETIC_PROCESS	0.349802	0.776447	0.09855	-0.365843	-1.05377	38	PPARGC1A,PDK2,FLCN,PDK3,PPARA,PDK1,SPHK2,GUCA2B,GUCA2A,PDK4,TMSB4X,PINK1	12	31.5789
GOBP_REGULATION_OF_NUCLEOTIDE_METABOLIC_PROCESS	0.136364	0.572682	0.168238	-0.359936	-1.18524	82	PPARGC1A,SLC4A4,PDK2,ENTPD5,INSR,FLCN,PDK3,PPARA,ARNT,PDK1,PRKAA1,P2RX7,GIT1,NUPR1,SPHK2,GUCA2B,OGT,GUCA2A,PDK4,TMSB4X,PINK1,NCOR1,PRKAG2,CDA,LACC1,CBFA2T3,IGF1,MLXIPL,TREX1	29	35.3659
GOBP_REGULATION_OF_ODONTOGENESIS	0.763916	0.932913	0.0561767	0.330829	0.800668	17	TNFRSF11B,NGFR,BMP2,SHH,MSX1,CD34,RUNX2,WNT10A,RSPO2,APCDD1	10	58.8235
GOBP_REGULATION_OF_ODONTOGENESIS_OF_DENTIN_CONTAINING_TOOTH	0.335953	0.76732	0.100633	0.508976	1.10189	11	TNFRSF11B,NGFR,BMP2,RUNX2,WNT10A,RSPO2,APCDD1	7	63.6364
GOBP_REGULATION_OF_OLIGODENDROCYTE_DIFFERENTIATION	0.013527	0.170614	0.38073	0.536582	1.53607	39	TNFRSF21,CTNNB1,PRMT5,HDAC1,WDR1,HDAC2,DAAM2,NKX2-2,DUSP10,RHEB,SLC45A3	11	28.2051
GOBP_REGULATION_OF_OOCYTE_MATURATION	0.953722	0.983261	0.0481184	0.30918	0.5682	6	SIRT2,NPPC,NPR2,BNC1,WEE2,AURKA	6	100
GOBP_REGULATION_OF_OPSONIZATION	0.577438	0.877926	0.0694481	-0.44733	-0.914919	9	C4BPA,COLEC10,FCN3,MYO18A	4	44.4444
GOBP_REGULATION_OF_ORGANELLE_ASSEMBLY	0.0150863	0.18132	0.38073	-0.338777	-1.28258	226	SYNE2,KAT2B,SNX4,NUMA1,SNX30,MTM1,CHMP5,FEZ2,SRC,WIPI1,CNOT6L,SMAD4,DNM2,ULK1,RAB3GAP2,TCHP,TBC1D14,SMCR8,TBC1D22A,PDCD6IP,TBC1D5,TBC1D13,CHMP3,LIMK2,ODF2L,CDKL1,ARHGAP35,SDC1,TBC1D20,PTPRD,GSN,PAN3,LRRK2,RABGAP1,CYLD,PRKAA1,SH3GLB1,ATG2A,NUPR1,TBC1D2B,CHMP4C,SNX18,CEP120,MAPK9,TBC1D17,CEP97,TBC1D12,IL1RAP,EVI5,TBC1D10A,MTMR3,CNOT1,VPS11,HCK,PINK1,RNF5,BECN1,CNOT2,FUZ,CDK5RAP2,CCDC88A,TBC1D15,CROCC,PIKFYVE,TBC1D1,ATG5,MDM1,TBC1D19,PIP4K2A,CNTROB,SNX7,HAP1,RAB3GAP1,SDC4,GPSM2	75	33.1858
GOBP_REGULATION_OF_ORGANELLE_ORGANIZATION	0.00727909	0.116101	0.407018	0.27888	1.16938	1134	H3-3B,ACTG1,LMNA,ANXA2,PGAM5,ARPC5L,G3BP1,CCT6A,CCT2,SDCBP,CCT3,MAPRE1,DIAPH1,VASP,CTNNB1,MET,DKC1,CCT5,ID1,PLAUR,SFPQ,PRMT5,CCT4,ARHGDIA,TRIAP1,CCT7,HNRNPC,PARK7,NPM1,KIF9,MYADM,SURF4,MAP1S,ODF2,TCP1,ARFIP2,EREG,FXN,LAPTM4B,CCN2,ARF6,INO80C,BAIAP2L1,ZNF207,RHOD,CDC42EP1,EPHA1,BOK,CCT8,CALR,UBQLN4,CLIC4,HNRNPD,NAT10,PREB,WDR1,PFN1,CDC42EP2,RUVBL2,PFDN2,RUVBL1,FKBP4,TMED9,PRMT6,GNL3,PLK2,NUP62,INO80E,PDCD5,FEN1,RCC1,EZR,NAA10,TBC1D30,MID1IP1,FBXO7,BRK1,IL1B,SSBP1,XRCC5,HNRNPU,RAPGEF3,ARPC4,MAP4,BMP7,ACTL6A,ENTR1,TRIM28,PPIF,HDGFL3,VDAC3,RBM14,RND1,PCID2,SYNPO2,MAP2K1,SAR1A,ITGB1BP1,PICK1,TMSB10,DRG1,HGF,RHPN2,NPTX1,CDK2AP2,CD47,BID,HSPA1B,CAMSAP2,PMAIP1,LRRC4B,ARPC1A,HNRNPA2B1,ANAPC7,CAMSAP1,ARF1,FLNA,ECT2,TOM1L1,CHMP4A,BMERB1,NEK6,PPHLN1,NUBP1,SPHK1,PRKAA2,CTTN,AURKAIP1,LRFN4,MYC,EML2,BIN1,ARL3,PISD,HIF1A,TRIP13,CDH5,CX3CL1,TIGAR,BICD1,KAT2A,GPX1,STMN3,SEPTIN9,SMARCA5,HAX1,S1PR1,HRAS,RHOB,IL1A,SEC22B,SMC5,ANXA1,MAD2L2,RNF41,DAAM2,CELSR1,SPTBN2,SQSTM1,LMOD1,TRIOBP,CCL26,FBXW7,ATR,MAD2L1BP,UBE2C,PPP1R35,PRELID1,PARP1,NES,SFRP1,CCNB1,RANGRF,NPM2,CENPV,ADCK1,CPLX1,ESAM,PINX1,GPR3,PARL,CDC20,HNRNPA1,S100A10,KANK1,RND2,IGF2,FLII,MLLT11,NABP2,RGS4,PDE2A,BAX,ANAPC1,ABI2,INO80,TRAPPC12,TEK,ABL2,SNX9,STX18,MCRS1,MORC2,RPS3,NTRK3,GCLC,NAF1,DBNL,DHX36,ARPC1B,NBN,USP36,GPM6B,INO80B,GAS2L2,CDC6,BAIAP2,ACTR5,SGSM3,RHPN1,RHOF,DNMT1,ATP13A2,CDCA5,JAM3,BIK,AURKB,TJP1,PTTG1,PFN2,ARL6IP1,UPF1,CDK2,BUB3,TMOD1,TMEM39A,PHPT1,DCDC2,WNT4,ERCC1,TMEFF2,RUBCN,MCM2,GTF2H2,RASSF1,MAPT,STX5,PKMYT1,TSPO,CDT1,MUL1,TFPT,LIF,TESK1,PDGFRB,HECW2,WAPL,STAM,RHOG,ZWINT,RESF1,PAK2,PNKP,PDGFB,TP53,SLF1,EVI5L,MAP1A,PDGFA,VAT1,CAPZA1,WASF3,SYT4,DYNC1LI1,CAPN6,ANAPC11,CDC26,CHCHD10,STMND1,F2RL1,MLST8,CDC42,IK,MNS1,TPPP,GAP43,F11R,RHOA,DYNLT2B,SPTB,ARHGEF5,ZW10,DNM1L,ACD,MYO19,BUB1,SMAD3,IQGAP1,RALB,NEXN,TBC1D7,TGFBR1,ATG3,HTRA2,CCNF,CARMIL1,SKA3,SCFD1,WASF1	309	27.2487
GOBP_REGULATION_OF_ORGANELLE_TRANSPORT_ALONG_MICROTUBULE	0.941884	0.97882	0.048506	0.281346	0.590721	10	CNIH2,MAP2,BORCS5,FEZ1	4	40
GOBP_REGULATION_OF_ORGANIC_ACID_TRANSPORT	0.262	0.710663	0.117766	-0.341189	-1.09342	68	P2RX4,MAP2K6,ACSL5,ACE2,ABAT,EDN1,ACSL1,PPARA,ARL6IP5,FABP3,CYP4F2,P2RX7	12	17.6471
GOBP_REGULATION_OF_ORGAN_GROWTH	0.212302	0.669376	0.132147	-0.342592	-1.13255	83	BCL2L11,FGFR2,ACACB,WWC3,IL7,SLC6A4,MAPK14,EDN1,CITED2,GATA6,PTEN,PPARA,RBPJ,ZFPM2,LATS1,STK4,PROX1,BMPR1A,YY1,FLVCR1,AKAP6	21	25.3012
GOBP_REGULATION_OF_OSSIFICATION	0.10625	0.522312	0.197822	-0.34229	-1.18922	113	ENPP1,LRP4,NBR1,BMPR2,ACVR2A,MAPK14,PBX1,TRPM4,ESRRA,ACVR2B,PTK2B,INTU,MAPK3,ISG15,RBPJ,FBN2,MDK,BMPR1A,SMAD7,P2RX7,BGLAP,KREMEN1,ZBTB16,NOTCH1	24	21.2389
GOBP_REGULATION_OF_OSTEOBLAST_DIFFERENTIATION	0.147573	0.590243	0.159647	0.339636	1.17106	122	CTNNB1,CLIC1,PDLIM7,FFAR4,DDX5,FAM20C,RIOX1,AREG,CEBPB,BMP7,GREM1,HGF,ATF4,IGFBP5,WWTR1,CEBPD,CCN1,TNFAIP6,SFRP1,ILK,FGF2,SCUBE3,ID3,IL6ST,NOCT,LRP3,WNT4,SUCO,JAG1,TENT5A,VEGFC,SKI,PRKD1,CTNNBIP1,TMEM119,BMP2,GLI3,SOX9,SMAD3,BMPR1B,WNT10B,SNAI2,TP63,TWIST1,IL6,FGF23	46	37.7049
GOBP_REGULATION_OF_OSTEOBLAST_PROLIFERATION	0.858316	0.95959	0.0538979	-0.285352	-0.749775	25	FGFR2,NPR3,TNN,LRP5,BCL2,EIF2AK2,ABL1	7	28
GOBP_REGULATION_OF_OSTEOCLAST_DEVELOPMENT	0.740668	0.924816	0.0587186	0.372487	0.806405	11	FBXW7,LILRB1,TNFSF11,LTF	4	36.3636
GOBP_REGULATION_OF_OSTEOCLAST_DIFFERENTIATION	0.820926	0.949296	0.0550211	-0.266453	-0.83987	63	TLR3,PIK3R1,ZNF675,ESRRA,PPARGC1B,LRRC17,PRXL2A,KLF10,BGLAP,INPP5D,GPR68	11	17.4603
GOBP_REGULATION_OF_OVARIAN_FOLLICLE_DEVELOPMENT	0.754527	0.928509	0.0589694	0.427869	0.786322	6	HYAL3,ZP3,AMH	3	50
GOBP_REGULATION_OF_OXIDATIVE_PHOSPHORYLATION	0.220307	0.677862	0.126876	0.461345	1.1953	22	VCP,PPIF,PDE12,MYC,SHMT2,SLC25A33,COX7A1,COX7A2,RHOA,COX7A2L,SNCA,UQCC2,TNF	13	59.0909
GOBP_REGULATION_OF_OXIDATIVE_STRESS_INDUCED_CELL_DEATH	0.00398113	0.0756316	0.407018	0.500006	1.60308	66	NR4A3,CTNNB1,MET,SFPQ,MMP3,PARK7,FBXO7,PYCR1,UBQLN1,PPIA,HGF,P4HB,ATF4,TRAP1,MCL1,HIF1A,GPX1,BAG5,TXN,NONO,FBXW7,PARP1,NOX1,TLR4,NCOA7,RACK1,GPR37	27	40.9091
GOBP_REGULATION_OF_OXIDATIVE_STRESS_INDUCED_INTRINSIC_APOPTOTIC_SIGNALING_PATHWAY	0.00103163	0.0285133	0.45506	0.658817	1.76586	28	SFPQ,PARK7,UBQLN1,PPIA,P4HB,TRAP1,MCL1,HIF1A,GPX1,BAG5,NONO,FBXW7,PARP1,NOX1,NFE2L2,HTRA2,AKT1,NOL3,MAPK7	19	67.8571
GOBP_REGULATION_OF_OXIDOREDUCTASE_ACTIVITY	0.238	0.696266	0.124434	-0.326094	-1.09765	93	SCARB1,EDN2,GZMA,ACVR2A,SIRT3,RFK,PTK2B,EDN3,HDAC6,EDN1,VDR,DDAH2,GFI1,ZDHHC21,PDP2,NPR3,LRRK2,CALM3,ETFBKMT,TACO1,SPHK2,NOS1AP,RIPK3,COA8	24	25.8065
GOBP_REGULATION_OF_P38MAPK_CASCADE	0.594059	0.883596	0.0697793	0.312315	0.918476	44	PRMT1,EZR,IL1B,HGF,SPHK1,EMC10,GADD45A,DUSP10,MAP3K5,STK39,ULK4,PER1,GDF6,BMP2,ZC3H12A	15	34.0909
GOBP_REGULATION_OF_PANCREATIC_JUICE_SECRETION	0.959514	0.986461	0.0481184	0.29783	0.569483	7	SPINK1,STK39	2	28.5714
GOBP_REGULATION_OF_PATTERN_RECOGNITION_RECEPTOR_SIGNALING_PATHWAY	0.0113637	0.152365	0.38073	-0.40575	-1.38692	102	APPL2,TLR3,DDX60,GRAMD4,PJA2,PUM2,DAB2IP,NR1H3,PDPK1,BIRC2,ERBIN,RNF125,LGR4,TNFAIP3,GFI1,RIOK3,TLR1,NLRX1,TKFC,DHX58,FLOT1,PTPN22,OTUD4,APPL1	24	23.5294
GOBP_REGULATION_OF_PENILE_ERECTION	0.594488	0.883596	0.0694481	-0.468407	-0.887617	7	P2RY1	2	28.5714
GOBP_REGULATION_OF_PEPTIDASE_ACTIVITY	0.000234853	0.00926821	0.518848	0.358118	1.41598	417	SFN,SERPINB5,ANXA2,SERPINB8,PSME3,TIMP1,PRR7,PLAUR,HSPD1,TRIAP1,SERPINB1,HDAC1,ADRM1,VCP,PARK7,TFPI2,SERPINE1,BCL2L12,CLDN3,CCN2,PSMD14,HSPE1,BOK,CD44,USP14,WFDC2,PDCD5,PI3,LAMTOR5,WFDC3,PSME4,COL6A3,GAPDH,PCID2,RIPK2,HGF,SPINK4,DNAJB6,SERPINE2,PDCD2,BID,LXN,CLDN4,DIABLO,PMAIP1,NR4A1,SPINK1,SPINK5,PSMA3,PROS1,ANP32B,NKX3-1,SERPINH1,BCAP31,FADD,MYC,BIN1,TIMP3,PTGS2,FN1,CCN1,NDUFA13,DDX3X,AKIRIN2,GPX1,PSENEN,DDRGK1,TFAP4,STAT3,CAV1,PRSS22,NLE1,NGFR,SLPI,CFLAR,CYCS,BCL10,FURIN,PRELID1,PCSK1N,MTCH1,PRNP,MAP3K5,COL7A1,RACK1,GRIN2A,MT3,BAX,F3,UBE2Z,ANTXR1,RPS3,GPI,PI16,ATP13A2,RARRES1,UBXN1,PTTG1,ARL6IP1,AIFM1,SERPINB9,SEMG1,MAPT,CRYAB,MUL1,PIH1D1,CD109,ASPH,PAK2,BIRC5,RPS6KA3,HMGB1,RPS27L,RHOA,SMAD3,COL28A1,HTRA2,SERPING1,SERPINB6,FIS1,TP63,AKT1,S100A8,S100A9,PERP,IFI16,DAP,FETUB,CASP9	129	30.9353
GOBP_REGULATION_OF_PEPTIDE_TRANSPORT	0.856299	0.957907	0.052057	0.243756	0.879255	176	SERP1,PIM3,LRRC8A,PPP3CA,GLUL,ABCA12,NDUFAF2,FFAR4,IRS1,UCN3,IL1B,PICK1,MIDN,SELENOT,SPINK1,ACSL4,JAGN1,FOXA2,CCN3,AIMP1,HIF1A,PSMD9,INHBB,GCG,SFRP1,RBP4,ENSA,AACS,CHGA,FFAR2,OXCT1,ADCYAP1,CHD7,KISS1,GPR27	35	19.8864
GOBP_REGULATION_OF_PEPTIDYL_CYSTEINE_S_NITROSYLATION	0.870103	0.962402	0.0534572	0.350013	0.692659	8	TXN,NCOA7,DMD,ACE	4	50
GOBP_REGULATION_OF_PEPTIDYL_LYSINE_ACETYLATION	0.539526	0.861441	0.0745501	0.296609	0.95849	71	SDR16C5,NOC2L,PARK7,RUVBL2,SET,IL1B,RAPGEF3,HDAC2,IWS1,CTBP1,PRKAA2,RPS6KA4,THAP7,KAT2A,ZMPSTE24,ARID5A,MYOCD,SMARCB1,LIF,PIH1D1,DIP2B,SNAI2,TWIST1,CAMK1,TADA2A,SNCA	26	36.6197
GOBP_REGULATION_OF_PEPTIDYL_SERINE_PHOSPHORYLATION	0.4	0.8	0.0937465	-0.287131	-1.01432	125	INPP5J,AKAP9,PLCL2,CNKSR3,CREBL2,FNIP2,GPD1L,PLCL1,BCAR3,NCK2,HDAC6,PAK1,BAG4,PTEN,DMTN,BDKRB2,RICTOR,LATS1,STK4,NSD1,SMAD7,PRKAA1,CAPRIN2,PDE4D,PDCD10,INPP5K,FNIP1,PINK1,BDNF,BCL2,GGNBP2,PIK3CA,TENM1,IRGM,INPP5F,GAS6,MLXIPL,ARAF	38	30.4
GOBP_REGULATION_OF_PEPTIDYL_SERINE_PHOSPHORYLATION_OF_STAT_PROTEIN	0.284536	0.725783	0.114267	0.597739	1.1829	8	PWP1,GADD45A,LIF,RET	4	50
GOBP_REGULATION_OF_PEPTIDYL_THREONINE_PHOSPHORYLATION	0.234	0.692933	0.12564	0.392642	1.14273	42	EIF4G1,SPRED1,CEMIP,BMP7,TNKS1BP1,RIPK2,SPHK1,SPRY2,PARD3,GCG	10	23.8095
GOBP_REGULATION_OF_PEPTIDYL_TYROSINE_PHOSPHORYLATION	0.508806	0.847922	0.0770737	0.258409	0.971154	244	GPRC5A,IBTK,HYAL2,NRG1,PPP2CA,MIF,EREG,CD44,CLCF1,AREG,HBEGF,ITGA5,HDAC2,GREM1,SOCS3,RIPK2,RAP2B,HGF,FGF7,LRP8,SPINK1,PDCL3,CRLF1,EHD4,CSPG4,ERRFI1,HAX1,CAV1,FBXW7,CD81,SFRP1,PRNP,TSLP,RACK1,IGF2,RELN,HTR2A,PTPN1,SH3BP5,IL6ST,FGF10,THBS4,DOK7,IL23A,ITGB3,CD40,LIF,OSM,PAK2,VPS25,PDGFB,TP53,ACE,SOCS4,PDGFA,CNTN1,PTPN11,MLST8,ARL2BP,IL31RA	60	24.5902
GOBP_REGULATION_OF_PERK_MEDIATED_UNFOLDED_PROTEIN_RESPONSE	0.13556	0.571787	0.168238	0.614436	1.33021	11	HSPA5,AGR2,BOK,PPP1R15A,PTPN1,PPP1R15B,TMEM33	7	63.6364
GOBP_REGULATION_OF_PEROXISOME_PROLIFERATOR_ACTIVATED_RECEPTOR_SIGNALING_PATHWAY	0.641762	0.899179	0.0643583	0.376961	0.869713	14	FABP5,LMO3,PTGIS,BMP2,TWIST1	5	35.7143
GOBP_REGULATION_OF_PH	0.0137594	0.172409	0.38073	-0.417883	-1.39816	92	SLC9A3,SLC4A4,PDK2,SLC26A3,EDN1,CHP1,AQP11,CLN5,TMEM106B,CCDC115,SLC26A6,MAPK3,LRRK2,CA2,SLC9A6,DMXL2,ATP6V0D1,SLC4A10,CLCN3,ATP6V0D2,SLC4A5,SLC9A2,CLN3,PDK4,BCL2,MAPK1,VPS33A,SLAMF8,LACC1,SLC4A9	30	32.6087
GOBP_REGULATION_OF_PHAGOCYTOSIS	0.98773	0.994977	0.0472587	-0.223819	-0.753458	95	APPL2,SCARB1,CAMK1D,IL15,DNM2,IL2RB,COLEC10,DOCK2,RAB27A,APPL1,PYCARD,HCK,NCKAP1L,CLEC7A,ATG5,GAS6,CD300A,ALOX15,PRKCG,FCN3,SNX3,ABCA7,C4A,CSK,MYO18A,PTX3,FCER1G	27	28.4211
GOBP_REGULATION_OF_PHENOTYPIC_SWITCHING	0.550102	0.865691	0.0753094	0.628415	0.972055	3	DNMT1,MYOCD	2	66.6667
GOBP_REGULATION_OF_PHOSPHATASE_ACTIVITY	0.312253	0.746832	0.105521	-0.319941	-1.05354	82	CHP2,PPP1R36,BOD1L1,CHP1,PPARGC1B,BAG4,FKBP1B,MASTL,PPP1R2,PPP6R2,CALM3,CD33,PPP1R14D,SEMA4D,PPP6R3,RIPK3,CALM1,GPLD1,PPP1R26,MGAT5,NCKAP1L,MTMR9,TSC1,DRD2,FKBP1A,CD300A	26	31.7073
GOBP_REGULATION_OF_PHOSPHATE_TRANSPORT	0.476861	0.834861	0.0819779	0.545846	1.00314	6	CEBPB,ATF4,FGF23	3	50
GOBP_REGULATION_OF_PHOSPHATIDYLCHOLINE_BIOSYNTHETIC_PROCESS	0.77712	0.937479	0.0566484	-0.447198	-0.768399	5	FABP3,CAPN2	2	40
GOBP_REGULATION_OF_PHOSPHATIDYLCHOLINE_METABOLIC_PROCESS	0.761431	0.932574	0.0579755	-0.377504	-0.792132	10	SCARB1,FABP3,CAPN2	3	30
GOBP_REGULATION_OF_PHOSPHATIDYLINOSITOL_3_KINASE_ACTIVITY	0.0250848	0.242486	0.352488	-0.45714	-1.41399	57	VAV3,DAB2IP,ATG14,PIK3IP1,PIK3R1,SRC,PTK2B,SOCS2,VAV2,CISH,PLGLB2,PIK3R2,SLA2,SOCS6,P2RY12,KIT,FLT3,SOCS5	18	31.5789
GOBP_REGULATION_OF_PHOSPHATIDYLINOSITOL_3_KINASE_SIGNALING	0.238866	0.696547	0.125033	-0.317299	-1.08724	103	ENTPD5,PIP5K1B,DAB2IP,ERBB3,PIK3IP1,INSR,UNC5B,SRC,STAMBP,GPER1,PTEN,CCL5,CAT,PLGLB2,PDGFD,SEMA4D,PRR5L,BTN2A2,INPP5E,KIT,FLT3,BECN1,IGF1,CBL,EGF,NCF1,PPP1R16B,NTRK1,CD28,AGT,PTPN13,NTRK2	32	31.068
GOBP_REGULATION_OF_PHOSPHATIDYLINOSITOL_BIOSYNTHETIC_PROCESS	0.0808081	0.456918	0.224966	0.798965	1.39443	5	HTR2A,PDGFB,PDGFA,HTR2B	4	80
GOBP_REGULATION_OF_PHOSPHATIDYLINOSITOL_DEPHOSPHORYLATION	0.348515	0.775648	0.0988903	-0.620831	-1.12027	6	MTMR4,CHRM5,MTMR3,MTMR9	4	66.6667
GOBP_REGULATION_OF_PHOSPHOLIPASE_A2_ACTIVITY	0.765873	0.933082	0.0576091	0.348698	0.782521	13	ANG,PLAA,ANXA1,AVPR1B	4	30.7692
GOBP_REGULATION_OF_PHOSPHOLIPASE_ACTIVITY	0.485207	0.83755	0.0799859	0.302764	0.970699	66	ARF4,C5AR1,ANG,PHB2,CCN1,BICD1,HRAS,PLAA,ANXA1,RGS2,ARL1,CD86,HTR2A,FGF2,ABL2,ADCYAP1R1,FGFR1,AVPR1B,PDGFRB,EDNRA	20	30.303
GOBP_REGULATION_OF_PHOSPHOLIPASE_C_ACTIVATING_G_PROTEIN_COUPLED_RECEPTOR_SIGNALING_PATHWAY	0.067086	0.425526	0.252961	0.847499	1.37155	4	BICD1,CHGA,GPR27	3	75
GOBP_REGULATION_OF_PHOSPHOLIPASE_C_ACTIVITY	0.389113	0.794448	0.0934449	0.354	1.02347	41	C5AR1,ANG,PHB2,BICD1,HRAS,CD86,HTR2A,FGF2,ABL2,ADCYAP1R1,FGFR1,AVPR1B,PDGFRB,EDNRA,SELE,HTR2B	16	39.0244
GOBP_REGULATION_OF_PHOSPHOLIPID_BIOSYNTHETIC_PROCESS	0.372141	0.788643	0.0978773	-0.432809	-1.04343	17	NR1H4,CHP1,IDH1,FABP3,CAPN2	5	29.4118
GOBP_REGULATION_OF_PHOSPHOLIPID_CATABOLIC_PROCESS	0.135827	0.571997	0.168238	-0.703685	-1.33346	7	SCARB1,IDH1,PRKCD	3	42.8571
GOBP_REGULATION_OF_PHOSPHOLIPID_METABOLIC_PROCESS	0.47767	0.834861	0.0799859	-0.341778	-0.97892	36	SCARB1,NR1H4,CHP1,IDH1,FABP3,PRKCD,CAPN2,MTMR4,CHRM5,MTMR3	10	27.7778
GOBP_REGULATION_OF_PHOSPHOLIPID_TRANSLOCATION	0.233663	0.692933	0.125033	-0.690406	-1.24581	6	ATP8A1,PRKCD,TMEM30A,FASLG,ABCB4,ATP8A2	6	100
GOBP_REGULATION_OF_PHOSPHOLIPID_TRANSPORT	0.546748	0.865268	0.0753094	-0.390022	-0.923736	15	PRAP1,ATP8A1,PRKCD,CETP,TMEM30A,DBI,ABCA7,FASLG,APOA1	9	60
GOBP_REGULATION_OF_PHOSPHOPROTEIN_PHOSPHATASE_ACTIVITY	0.819277	0.949296	0.0550211	-0.269718	-0.834273	57	BOD1L1,FKBP1B,MASTL,PPP1R2,PPP6R2,CALM3,CD33,PPP1R14D,PPP6R3,CALM1,MGAT5,NCKAP1L,TSC1,DRD2,FKBP1A,CD300A,RCAN1,CRY2,PPP1R12A,ROCK1,MAGI2,JAK2,VRK3	23	40.3509
GOBP_REGULATION_OF_PHOSPHORUS_METABOLIC_PROCESS	0.135135	0.571757	0.190023	-0.249091	-1.0638	1320	ENPP1,INPP5J,TLR3,VAV3,SCARB1,BMP3,SORL1,SLC1A1,CHP2,BMP8B,CDKN2B,PPARGC1A,PTK6,SLC4A4,BMP8A,PDK2,FGFR2,LRP4,MAP2K6,FGF13,ENTPD5,AKAP9,PPP2R5D,PLCL2,CAMK2N1,FMR1,CCNJL,KAT2B,SNX25,PDE8A,BMPR2,PDCD4,DAB2IP,ERBB2,ADTRP,SESN2,ATG14,TAB2,ERBB3,PIK3IP1,CDKN1B,CNKSR3,INSR,ACVR2A,NR1H4,CREBL2,IL6R,FAXDC2,LMTK2,P2RY1,EFNA1,PPP4R3B,IL7,DGKQ,PIK3R1,PPP1R36,SRC,FLCN,LRRK1,FNIP2,CTDSP2,MAP2K5,DLG1,RBL2,MADD,TGFA,CD244,JUN,ZNF675,FZD5,STRADB,PDPK1,KITLG,SMAD4,CCNG1,BOD1L1,IL15,GPD1L,ZFP91,ARRB1,ZFYVE28,PDK3,MOB3B,GPER1,CNEP1R1,PLCL1,PFKFB2,RB1CC1,BCAR3,NCK2,ACVR2B,PTK2B,BMP5,EDN3,HDAC6,PRKCZ,EDN1,PAK1,CHP1,PPARG,CCNT2,STK38,PPARGC1B,RAP1A,DAZAP2,SMCR8,CCDC88C,DEPTOR,RAP2A,BAG4,PTEN,GNAQ,TAOK3,SOCS2,WNT11,IDH1,CCL5,RAD17,SMPD3,MAPK3,PPP2R5A,EIF2AK1,LDB1,MOB1A,LIMK2,ATF2,DMTN,TTBK1,ACSL1,KSR1,TNFAIP3,CD24,PDE5A,HFE,PPARA,BDKRB2,CAMKK2,FKBP1B,PARP14,PRLR,TRIM27,ARNT,FABP3,CHRNA7,VAV2,PPIL4,PKIB,RICTOR,SNX6,BST1,BTC,ABI1,PTPRH,LATS1,OSBP,STK4,ROS1,MASTL,CRKL,PRKCD,PFKFB1,CISH,DVL2,NEURL1,FZD1,LCP2,LRRK2,PPP1R2,PROX1,PPP6R2,PLGLB2,STAT2,BMPR1A,CCNO,SPRY1,NSD1,HERC5,PDK1,DSTYK,CASP3,CALM3,ETAA1,SMAD7,PRKAA1,P2RX7,EPHA7,CAPN2,KLHL31,GIT1,DUSP19,PIK3R2,CNPPD1,UBE2B,CAPRIN2,IGBP1,PLCE1,NUPR1,PDE4D,CD33,SOS1,GHR,RAPGEF2,PDGFD,PDCD10,SPHK2,FGD2,SPRY3,INPP5K,CTDSPL,SLA2,PPP1R14D,SEMA4D,PPP6R3,FLOT1,RPS6KA5,GUCA2B,LTK,PTPN22,PPP1R16A,OGT,ERN2,RIPK3,PYCARD,ADRA2A,MRE11,GUCA2A,SPPL3,SOCS6,MTMR4,P2RY12,MAP2K7,RIPK1,PARP16,CALM1,CX3CR1,PRR5L,XDH,SH3BP5L,EIF2AK3,CHRM5,MTMR3,CLN3,MARK2,DUSP16,NEDD9,KIT,UNC119,FNIP1,HEXIM2,PDK4,TMSB4X,PINK1,APC,FLT3,TF,LRP5,GPLD1,LDLRAD4,TNIK,IMPACT,MSTN,CD40LG,ACVRL1,MVP,CDK5RAP2,PARP9,PELI2,BDNF,MAVS,CCDC88A,BCL2,RB1,LRP1,SH2B3,PPP1R26,NCOR1,DUSP3,MAPK1,GGNBP2,SOCS5,PIK3CA,TENM1,IRGM,PLXNB2,PIK3CB,PPM1E,PTH1R,CACUL1,SLAMF8,PTPRT,SRCIN1,PRKAG2,PLA2G1B,INPP5F,MGAT5,NCKAP1L,CLEC7A,HMGA2,CAB39L,TLR7,CDA,GAS6,LACC1,CBFA2T3,PTPRO,ITGB2,IGF1,MLXIPL,CBLB,TREX1,PIP4K2A,PKIG,ARAF	313	23.7121
GOBP_REGULATION_OF_PHOTORECEPTOR_CELL_DIFFERENTIATION	0.633858	0.898911	0.0662842	-0.457859	-0.86763	7	NOTCH1,TUG1	2	28.5714
GOBP_REGULATION_OF_PIGMENTATION	0.345382	0.773601	0.100279	-0.474455	-1.07145	13	BCL2L11,KITLG,EDN3,BLOC1S5,BCL2,VPS33A,IHH	7	53.8462
GOBP_REGULATION_OF_PIGMENT_CELL_DIFFERENTIATION	0.38189	0.794128	0.0931455	-0.573264	-1.08632	7	GNA11,KITLG,BLOC1S5,BCL2	4	57.1429
GOBP_REGULATION_OF_PINOCYTOSIS	0.193018	0.649891	0.142057	-0.568087	-1.24133	12	APPL2,NR1H3,ANKFY1,APPL1,CLN3,PROM2	6	50
GOBP_REGULATION_OF_PLASMA_LIPOPROTEIN_PARTICLE_LEVELS	0.136	0.572097	0.169571	-0.373677	-1.20164	69	SCARB1,LIPC,NCEH1,ABCA5,PRKACB,CES3,NR1H4,ABCG1,MYLIP,HMOX1,LDLRAP1,ABCA1,LPCAT3	13	18.8406
GOBP_REGULATION_OF_PLASMA_MEMBRANE_ORGANIZATION	0.00876181	0.129749	0.38073	-0.744698	-1.7115	14	DNM2,WASL,ATP8B1,GSN,PRKCD,MYH9,SH3GLB1,RAB3A	8	57.1429
GOBP_REGULATION_OF_PLASMINOGEN_ACTIVATION	0.0666667	0.425526	0.245042	0.614664	1.43038	15	ANXA2,ENO1,SERPINE1,HPN,SERPINE2,CLEC3B,S100A10,F12	8	53.3333
GOBP_REGULATION_OF_PLATELET_ACTIVATION	0.480076	0.835339	0.0785029	0.323227	0.972085	47	THBD,SERPINE2,EMILIN2,NOS3,C1QTNF1,TLR4,SELP,IL6ST,PDGFB,PDGFA,F11R,PDPN,IL6,CD9,FUNDC2	15	31.9149
GOBP_REGULATION_OF_PLATELET_AGGREGATION	0.94332	0.978821	0.0488971	-0.257795	-0.689597	27	ABAT,DMTN,PRKCD,SH2B3,PRKCA,PRKG1,LYN,ALOX12,JAK2	9	33.3333
GOBP_REGULATION_OF_PLATELET_DERIVED_GROWTH_FACTOR_RECEPTOR_BETA_SIGNALING_PATHWAY	0.497099	0.841077	0.0776799	-0.489914	-0.969539	8	SRC,LRP1,PTPN2,HIP1	4	50
GOBP_REGULATION_OF_PLATELET_DERIVED_GROWTH_FACTOR_RECEPTOR_SIGNALING_PATHWAY	0.827236	0.949296	0.0551352	-0.304259	-0.770946	21	SRC,LRIG2,LRP1,CBLB,CBL,PTPN2,HIP1	7	33.3333
GOBP_REGULATION_OF_PODOSOME_ASSEMBLY	0.75813	0.930167	0.0592219	-0.340125	-0.805559	15	SRC,GSN,MAPK9,HCK,LCP1	5	33.3333
GOBP_REGULATION_OF_POLYAMINE_TRANSMEMBRANE_TRANSPORT	0.838264	0.952481	0.0531298	-0.413146	-0.709888	5	AZIN2	2	40
GOBP_REGULATION_OF_POLYSACCHARIDE_METABOLIC_PROCESS	0.456349	0.822971	0.0835991	-0.342482	-0.990854	39	ENPP1,PPP1R3B,INSR,PPP1CB,PPP1R3D,SMPD3,HAS2,INPP5K,DYRK2	9	23.0769
GOBP_REGULATION_OF_POSITIVE_CHEMOTAXIS	0.0221373	0.22662	0.352488	0.569981	1.51371	26	CXCL8,ARTN,ITGA2,S1PR1,SCG2,F3,NTRK3,FGF10,VEGFC,F2RL1,SMAD3,F7,ANGPT2,VEGFD,AGER	15	57.6923
GOBP_REGULATION_OF_POSTSYNAPSE_ORGANIZATION	0.549296	0.865268	0.0745501	0.292724	0.953328	81	ARF4,HSPA8,KIF1A,LRP8,NPTX1,LRRC4B,ABHD17A,SRGN,PDLIM5,LRFN4,HOMER1,PRNP,RELN,ABI2,NTRK3,DBNL,DHX36,BAIAP2	18	22.2222
GOBP_REGULATION_OF_POSTSYNAPTIC_CYTOSOLIC_CALCIUM_ION_CONCENTRATION	0.699801	0.912567	0.0619763	-0.394323	-0.827425	10	GRIA1,CALB1,GRM1	3	30
GOBP_REGULATION_OF_POSTSYNAPTIC_DENSITY_ORGANIZATION	0.56746	0.874607	0.0721798	0.416789	0.935325	13	NPTX1,LRRC4B,LRFN4,NTRK3	4	30.7692
GOBP_REGULATION_OF_POSTSYNAPTIC_MEMBRANE_NEUROTRANSMITTER_RECEPTOR_LEVELS	0.0523139	0.380498	0.282013	-0.433567	-1.3338	55	ARHGAP44,ADAM10,DLG1,CLSTN1,ERBIN,PRKCZ,RAP1A,IQSEC2,STX3,VPS35,NUMB,FRRS1L,GRIP1,CPT1C,GPC4,CTNND1,GRIP2	17	30.9091
GOBP_REGULATION_OF_POSTSYNAPTIC_MEMBRANE_POTENTIAL	0.466119	0.830545	0.0843144	-0.279708	-0.991246	127	GABRA2,P2RX4,GABRG2,ABAT,PTK2B,PRKCZ,PTEN,CHRNA7,GABRD,LRRK2,MPP2,TRPV1,P2RX7,INSYN1,GRIN2B,GRIA1,CHRNA1,P2RX6,GRIN3A,CHRNB1,GRIK2,CELF4,CHRNA10,GHRL,RAB3GAP1,GLRA2,DRD2,ARRB2,NPFF	29	22.8346
GOBP_REGULATION_OF_POSTSYNAPTIC_NEUROTRANSMITTER_RECEPTOR_ACTIVITY	0.752399	0.92832	0.0568864	0.335513	0.812004	17	NPTX1,HOMER1,SHISA6,CACNG4,CNIH2,NPTX2,BEGAIN	7	41.1765
GOBP_REGULATION_OF_POSTSYNAPTIC_NEUROTRANSMITTER_RECEPTOR_INTERNALIZATION	0.651303	0.900537	0.0658312	0.412217	0.865502	10	EFNB2,ITGB3,ARC	3	30
GOBP_REGULATION_OF_POSTSYNAPTIC_SPECIALIZATION_ASSEMBLY	0.375246	0.790364	0.0940503	0.493151	1.06763	11	NPTX1,LRRC4B,LRFN4,NTRK3,GAP43	5	45.4545
GOBP_REGULATION_OF_POST_TRANSLATIONAL_PROTEIN_MODIFICATION	0.692929	0.909336	0.0632191	0.480143	0.83799	5	PPIB,ABCA2	2	40
GOBP_REGULATION_OF_POTASSIUM_ION_EXPORT_ACROSS_PLASMA_MEMBRANE	0.688259	0.909336	0.0636424	0.43212	0.826262	7	KCNE3,KCNH2,ANO6,KCNE5	4	57.1429
GOBP_REGULATION_OF_POTASSIUM_ION_IMPORT	0.176015	0.631478	0.144631	-0.6552	-1.29664	8	DLG1,ATP1B1,ATP1B3	3	37.5
GOBP_REGULATION_OF_POTASSIUM_ION_TRANSMEMBRANE_TRANSPORTER_ACTIVITY	0.0544355	0.386949	0.276501	-0.431043	-1.33342	58	KCNG1,ANK3,NETO2,CRBN,AKAP9,KLHL24,KCNE2,DLG1,DNM2,ATP1B1,VAMP2,ATP1B3,NOS1AP,AKAP6,KCNE4,WWP2,ALG10B	17	29.3103
GOBP_REGULATION_OF_POTASSIUM_ION_TRANSPORT	0.149495	0.591874	0.161979	-0.33663	-1.14659	100	KCNG1,ANK3,NETO2,CRBN,KCNJ2,AKAP9,KLHL24,KCNE2,DLG1,DNM2,ATP1B1,PTK2B,EDN3,DPP6,VAMP2,KCNAB3,ATP1B3,NOS1AP,AKAP6,KCNE4,ADRA2A,WWP2	22	22
GOBP_REGULATION_OF_PRESYNAPSE_ORGANIZATION	0.37451	0.790364	0.0940503	0.374418	1.04594	33	EIF4G1,ARF6,LRFN5,DKK1,LRRC4B,LRFN4,NTRK3,CBLN2,NTNG2	9	27.2727
GOBP_REGULATION_OF_PRESYNAPTIC_CYTOSOLIC_CALCIUM_ION_CONCENTRATION	0.27439	0.719932	0.115734	-0.482851	-1.14359	15	P2RY4,P2RY1	2	13.3333
GOBP_REGULATION_OF_PRESYNAPTIC_MEMBRANE_POTENTIAL	0.885149	0.964689	0.0508054	-0.374371	-0.675538	6	GRIK2,GABRR1	2	33.3333
GOBP_REGULATION_OF_PRODUCTION_OF_MOLECULAR_MEDIATOR_OF_IMMUNE_RESPONSE	0.492188	0.838918	0.0787114	0.272232	0.978055	164	CD55,NR4A3,DDX21,SLC7A5,XBP1,MIF,EXOSC3,CLCF1,IL1B,HK1,MLH1,DDX1,IL13RA2,SPINK5,EXOSC6,PHB2,DNAJB9,MAD2L2,BCL10,CD81,TLR4,RBP4,CD86,CUEDC2,GPI,THOC1,DHX36,FFAR2,LILRB1,ARID5A,TNFRSF4,RSAD2,SHLD1,CD40,MSH2,F2RL1,GPRC5B,TGFB2,IL1R1,IL6,IL18,STX4,SUPT6H,CAMK4,IL27RA,FCRL3,HPX,ZPBP2,TICAM1,TRAF2,HMCES,TNF,RIF1,WNT5A,IL21,FOXP3	56	34.1463
GOBP_REGULATION_OF_PRODUCTION_OF_SMALL_RNA_INVOLVED_IN_GENE_SILENCING_BY_RNA	0.264368	0.713541	0.114267	0.442509	1.1465	22	PPP3CA,DDX5,MAP2K1,ZMPSTE24,TARBP2,MYOCD,TP53,ZC3H12A,IL6	9	40.9091
GOBP_REGULATION_OF_PROGRAMMED_NECROTIC_CELL_DEATH	0.550725	0.865691	0.0758887	-0.355329	-0.926642	24	CASP6,BIRC2,CYLD,NUPR1,SPATA2,OGT,RIPK3,RIPK1,RBCK1,BIRC3,ASAH1,ZBP1	12	50
GOBP_REGULATION_OF_PROSTAGLANDIN_SECRETION	0.516667	0.851854	0.0795565	-0.415057	-0.953903	14	P2RX4,MAP2K6,EDN1,P2RX7	4	28.5714
GOBP_REGULATION_OF_PROSTATIC_BUD_FORMATION	0.293763	0.731284	0.110565	0.636024	1.16886	6	BMP7,SHH,WNT5A,SULF1,AR	5	83.3333
GOBP_REGULATION_OF_PROTEASOMAL_PROTEIN_CATABOLIC_PROCESS	0.0120922	0.16016	0.38073	0.372679	1.35671	188	PSME3,SDCBP,HSP90AB1,CSNK1E,VCP,PARK7,PSMC4,HSPBP1,PSMC5,PSMD14,UBQLN4,PLK3,PSMC1,USP14,SGTA,DVL1,UBQLN1,PITHD1,PSMC6,TRIB1,RAD23B,HSPA1B,PSMC3,PSMC2,DAB2,BCAP31,TAF9,CSNK1A1,MDM2,PABIR1,RAD23A,ARIH2,GPX1,BAG5,USP5,DDRGK1,CAV1,SMARCC1,FBXW7,KEAP1,TMEM259,RBX1,ELOB,CDC20,RACK1,DESI1,FBXW8,RPL11,RHBDF1,COP1,GCLC,ECSCR,UBXN1,CDK2,STUB1,GLMN,HECTD1,SOCS4,MAP1A,CCAR2,NFE2L2,GNA12,RNF40	63	33.5106
GOBP_REGULATION_OF_PROTEASOMAL_UBIQUITIN_DEPENDENT_PROTEIN_CATABOLIC_PROCESS	0.00141252	0.0367831	0.45506	0.428832	1.49793	136	SDCBP,HSP90AB1,CSNK1E,VCP,PARK7,HSPBP1,UBQLN4,PLK3,USP14,SGTA,DVL1,UBQLN1,TRIB1,RAD23B,HSPA1B,DAB2,BCAP31,TAF9,CSNK1A1,MDM2,PABIR1,RAD23A,ARIH2,BAG5,USP5,DDRGK1,CAV1,SMARCC1,KEAP1,RBX1,ELOB,CDC20,RACK1,DESI1,FBXW8,RPL11,COP1,GCLC,UBXN1,CDK2,STUB1,GLMN,HECTD1,SOCS4,MAP1A,CCAR2,NFE2L2,GNA12,AXIN1,WNT10B,XPO1,CSNK1D,AKT1,COMMD1,DDA1,HERPUD1,SHH,BAG2,EIF3H,UBQLN2,SUMO2,SH3RF3	62	45.5882
GOBP_REGULATION_OF_PROTEIN_ACETYLATION	0.524	0.855515	0.0766747	0.295516	0.95634	78	SDR16C5,NOC2L,PARK7,RUVBL2,SET,IL1B,RAPGEF3,HDAC2,IWS1,CTBP1,PRKAA2,RPS6KA4,DDX3X,THAP7,KAT2A,ZMPSTE24,ARID5A,MYOCD,SMARCB1,LIF,PIH1D1,DIP2B	22	28.2051
GOBP_REGULATION_OF_PROTEIN_ADP_RIBOSYLATION	0.559499	0.870989	0.0755015	0.453708	0.923142	9	PUM3,WARS1,PNKP,HPF1,XRCC1	5	55.5556
GOBP_REGULATION_OF_PROTEIN_AUTOPHOSPHORYLATION	0.498024	0.841546	0.0787114	-0.332761	-0.969855	41	ENPP1,SRC,JUN,CHP1,RAP2A,CALM3,EPHA7,PDGFD,MRE11,CALM1,IMPACT,MVP	12	29.2683
GOBP_REGULATION_OF_PROTEIN_AUTOUBIQUITINATION	0.972277	0.989183	0.0465084	-0.28581	-0.515733	6	LRRK2	2	33.3333
GOBP_REGULATION_OF_PROTEIN_BINDING	0.279208	0.722785	0.112843	0.289928	1.05429	194	PHLDA2,ANXA2,HSP90AB1,MAPRE1,CSNK1E,RAN,ID1,PPP2CA,PARK7,ACTB,DVL1,DKK1,RIPK2,ADAM15,ITGB1BP1,SPON1,KDM1A,DAB2,BTBD1,DACT1,IDE,CAV1,GCG,SLPI,STK3,RGMA,NES,POLDIP2,PCSK9,TGFBR3,RACK1,BAX,ZFPM1,RPL11,LRPAP1,GREM2,ATP2A2,AURKB,STUB1,NFATC4,SYMPK,SNAPIN,PDGFB,CTNNBIP1,ACE,SPAG8,LDOC1,BMP2,PLXND1,CDC42,GTF2F1,PPP1CA,RALB,TGFBR1,ADD2,TDG,AKT1,TRIM21,TFIP11,CAMK1,HSF1,PKD1	62	31.9588
GOBP_REGULATION_OF_PROTEIN_CATABOLIC_PROCESS	0.00469799	0.0854343	0.407018	0.336598	1.32236	390	ODC1,ANXA2,PSME3,SDCBP,HSP90AB1,CSNK1E,NRG1,HSP90AA1,TIMP1,VCP,PARK7,PSMC4,HSPBP1,PSMC5,LAPTM4B,PSMD14,UBQLN4,PLK3,PSMC1,USP14,SGTA,DVL1,CYP51A1,PLK2,EZR,PSMD2,IL1B,DDB1,CCDC22,UBQLN1,PITHD1,PSMC6,PSMD1,AZIN1,TRIB1,RAD23B,FBXL5,SERPINE2,HSPA1B,PSMC3,PSMC2,DAB2,PDCL3,RELA,FLNA,BCAP31,TAF9,CSNK1A1,DACT1,TIMP3,MDM2,PABIR1,RAD23A,LDLR,NDUFA13,MAGEF1,PTPN3,ARIH2,GPX1,RPS7,BAG5,USP5,IDE,RHBDD3,VIP,DDRGK1,SEC22B,MAD2L2,CAV1,FAM83D,RNF41,SNRNP70,CDK5RAP3,SMARCC1,RPL23,FBXW7,PSMD3,KEAP1,RGMA,FURIN,CD81,RPL5,SF3B3,TMEM259,DEDD,PCSK9,RBX1,ELOB,CDC20,CHEK2,FOXO1,RACK1,GRIN2A,DESI1,SNF8,SNX9,FBXW8,RPL11,RHBDF1,COP1,GCLC,SGSM3,ECSCR,ATP13A2,UBXN1,CDK2,STUB1	107	27.4359
GOBP_REGULATION_OF_PROTEIN_CATABOLIC_PROCESS_IN_THE_VACUOLE	0.68357	0.908658	0.0640704	-0.396013	-0.842818	11	RNF128,MGAT3,VPS35,MARCHF2,LRP1	5	45.4545
GOBP_REGULATION_OF_PROTEIN_COMPLEX_STABILITY	0.72888	0.921451	0.059476	0.375129	0.812125	11	HSPA8,NCLN,SQSTM1,SNF8	4	36.3636
GOBP_REGULATION_OF_PROTEIN_CONTAINING_COMPLEX_ASSEMBLY	0.178967	0.633751	0.1396	0.27642	1.0863	394	H3-3B,MMP1,HSPA5,ARPC5L,TPPP3,HSPA8,MAPRE1,EIF4G1,VASP,NRG1,MET,HSP90AA1,NCLN,MMP3,VCP,PARK7,KIF9,MYADM,ARF6,BAIAP2L1,CDC42EP1,PREB,PFN1,CDC42EP2,FKBP4,BRK1,DKK1,ARPC4,HCFC1,PMEPA1,PSMC6,SAR1A,TMSB10,DRG1,VDAC2,BID,HSPA1B,TRABD2A,CAMSAP2,ARPC1A,FERMT1,CAMSAP1,WARS1,CTTN,DACT1,EML2,BIN1,ARL3,CDH5,DDX3X,INSM1,STXBP6,HAX1,UNC13B,DAAM2,SPTBN2,LMOD1,DHX33,TRIOBP,CCL26,ATR,RAP1B,PARP1,RANGRF,ESAM,TLR4,SELP,KANK1,RACK1,FLII,BAX,TRAPPC12,SNX9,RPS3,DBNL,ARPC1B,BAIAP2,JAM3,BIK,PFN2,STXBP5,STUB1,TMOD1,MTLN,TRABD2B,NAPA,MAPT,CRYAB,CDT1,PIH1D1,HJURP,CTNNBIP1,TP53,SLF1,HMGB1,CAPZA1,PTPN11,STX1B,RPL13A,SOX9,MLST8,CDC42,TPPP,RHOA,SPTB,ARHGEF5,LGALS3,ICE1,RALB,WNT10B,LMO4,CARMIL1,ADD2,KIF14,PEX5,FCHSD2,TFIP11,ARPC2,HSF1,TMSB15B,TUBB4A,KIRREL1,SNCA,MAPK15,OCLN,PIEZO1,MAP1B,MAP2,CAPZB,NPHS1,CAPG,IQANK1	132	33.5025
GOBP_REGULATION_OF_PROTEIN_CONTAINING_COMPLEX_DISASSEMBLY	0.389234	0.794448	0.0949752	-0.290842	-1.02464	123	WASHC2C,FGF13,SCIN,ATXN7,INSR,SEMA5A,MID1,CRACD,CALCOCO2,ADD3,VIL1,HDAC6,SHFL,SMCR8,NAV3,DMTN,SH3BP1,APC2,TWF2,GSN,SPAST,LIMA1,KATNB1,AVIL,VILL,CLN3,APC,TBC1D25,EPS8,GLE1,PIK3CA,IRGM,MTRF1,ATG5	34	27.6423
GOBP_REGULATION_OF_PROTEIN_DEACETYLATION	0.429688	0.810023	0.0860347	0.320128	1.00164	59	SDR16C5,SPRED1,PRMT6,WDR5,CTBP1,BRMS1,RRP8,SAP30BP,PRKAA2,NNMT,KAT2A,MAPT,SKI,APLNR,PRKD1,TP53,CCAR2,JDP2,TPPP	19	32.2034
GOBP_REGULATION_OF_PROTEIN_DEPHOSPHORYLATION	0.940358	0.97882	0.048215	-0.234452	-0.782375	88	PPP2R5D,BOD1L1,CNEP1R1,PPP2R5A,FKBP1B,MASTL,PRKCD,PPP1R2,PPP6R2,CALM3,CD33,PPP1R14D,PPP6R3,PPP1R16A,SPPL3,CALM1,PINK1,MGAT5,NCKAP1L,TSC1,DRD2,PPP1R16B,FKBP1A,CD300A,SWAP70,RCAN1,CRY2	27	30.6818
GOBP_REGULATION_OF_PROTEIN_DEPOLYMERIZATION	0.125	0.55254	0.176694	-0.35715	-1.18777	87	WASHC2C,FGF13,SCIN,ATXN7,SEMA5A,MID1,CRACD,ADD3,VIL1,HDAC6,NAV3,DMTN,SH3BP1,APC2,TWF2,GSN,SPAST,LIMA1,KATNB1,AVIL,VILL,APC,EPS8,PIK3CA	24	27.5862
GOBP_REGULATION_OF_PROTEIN_DEUBIQUITINATION	0.499029	0.841931	0.0776799	0.436346	0.969552	12	VCP,PARK7,UBXN1,ZC3H12A,TRIM21,NOP53,TANK,SART3	8	66.6667
GOBP_REGULATION_OF_PROTEIN_EXIT_FROM_ENDOPLASMIC_RETICULUM	0.580583	0.877926	0.0699459	0.345469	0.912812	25	INSIG1,SAR1A,BCAP31,UBE2J1,CD81,TMEM30B,UBE2G2,YOD1,DERL2,TM9SF4,DERL3	11	44
GOBP_REGULATION_OF_PROTEIN_EXPORT_FROM_NUCLEUS	0.123529	0.551131	0.176694	0.463821	1.27633	31	SFN,BAG3,RANGAP1,EMD,PARK7,IL1B,RAPGEF3,ANP32B,YWHAE,TXN	10	32.2581
GOBP_REGULATION_OF_PROTEIN_FOLDING	0.0106666	0.147408	0.38073	0.828943	1.64044	8	HSPA5,PDCD5,PDCL3,BAG5,SNRNP70	5	62.5
GOBP_REGULATION_OF_PROTEIN_GLYCOSYLATION	0.08125	0.45694	0.227987	-0.60925	-1.4002	14	ACER2,SLC51B,GOLGA2,IL15,CHP1,ALG10B,TMEM59	7	50
GOBP_REGULATION_OF_PROTEIN_IMPORT	0.0125281	0.162844	0.38073	0.470437	1.47986	61	BAG3,HSPA8,HSP90AB1,RAN,HYAL2,NOLC1,ZPR1,PDCD5,TRIM28,NUP58,FERMT1,FLNA,ECT2,UFM1,PTGS2,IPO5,RAB23,PKIA,TOMM70,APOD,NUP54,PRKD1,GLI3,ARHGEF5,TARDBP,SMAD3,ZC3H12A,HDAC3	28	45.9016
GOBP_REGULATION_OF_PROTEIN_K48_LINKED_UBIQUITINATION	0.887574	0.964689	0.0504983	-0.387947	-0.666591	5	BIRC2	2	40
GOBP_REGULATION_OF_PROTEIN_K63_LINKED_UBIQUITINATION	0.164706	0.618205	0.151149	0.540892	1.2587	15	UBE2N,UBE2V1,DDX3X,OTUB2,PLAA,OTUB1,UBE2V2,TRIP12	8	53.3333
GOBP_REGULATION_OF_PROTEIN_KINASE_ACTIVITY	0.0763636	0.446529	0.21925	0.2763	1.12116	623	SFN,GPRC5A,IBTK,HSP90AB1,DNAJA1,HYAL2,NRG1,HSP90AA1,MAP2K3,CDC37,PPP2CA,PARK7,NPM1,ACTB,CCND1,MIF,TNFRSF10A,GTPBP4,EREG,BCCIP,NAB2,CORO1C,SERTAD1,TCIM,EPHA1,TNFRSF10B,AREG,SPRED1,CEMIP,EMP2,DVL1,YWHAG,NUP62,CHORDC1,FBXO7,IL1B,XRCC5,DKK1,HBEGF,BMP7,GREM1,GSTP1,XRCC6,MAP2K1,C5AR1,RTRAF,ITGB1BP1,SMPD1,AKT1S1,TRIB1,PPIA,RAP2B,HGF,CDC25A,EGR1,LRP8,DIRAS3,MLLT1,IPO7,DAB2,CCNYL1,ANG,PLEC,IRAK1,WWTR1,ECT2,TOM1L1,WARS1,ADRA2C,CCNH,PHB2,CCN1,IPO5,DDX3X,CAMKK1,ERRFI1,SPRY2,GADD45A,CCND2,PRKAG1,HRAS,TFAP4,TXN,CAV1,CCNJ,TNFRSF11A,TGFBR2,GCG,RGS2,CDK5RAP3,STK3,FBXW7,DUSP10,JTB,MAPK8IP1,CCNI,SFRP1,CCNB1,FAM20A,TLR4,PRNP,MAP3K5,SPRY4,CD86,CKS2,SMYD3,RACK1,IGF2,RELN,HTR2A,MT3,PKIA,FGF2,DAXX,PTPN1,SNF8,SNX9,UCHL1,CCNE1,RPS3,NTRK3,TARBP2,MST1R,COPS8,SH3BP5,CDC6,DOK7,IL23A,PTPRB,CDK5R2,MYOCD,ADCYAP1,TNXB,FABP4,ITGB3,RPLP1,DUSP7,CDK12,CD40,DIRAS1,VEGFC,CHI3L1,MAP3K13,FGFR1,PKMYT1,TESK1,PIH1D1,FGF18,PDGFRB,PAK2,MAP3K10,HEXIM1,VPS25,PDGFB,ACE,SOCS4,TELO2,PDGFA,CDKN3,DIPK2A	160	25.6822
GOBP_REGULATION_OF_PROTEIN_KINASE_A_SIGNALING	0.852362	0.956187	0.0522693	0.304331	0.754511	19	MIF,TCIM,AKAP12,MC1R,RAMP3,SPATC1L,AKAP7	7	36.8421
GOBP_REGULATION_OF_PROTEIN_KINASE_C_ACTIVITY	0.215292	0.670786	0.132147	0.673105	1.23701	6	TCIM,CEMIP,DIPK2A,WNT5A	4	66.6667
GOBP_REGULATION_OF_PROTEIN_KINASE_C_SIGNALING	0.635317	0.898991	0.0649408	0.368712	0.892351	17	MYADM,AKAP12,MC1R,FLT4,ULK4,CD40,SEZ6	7	41.1765
GOBP_REGULATION_OF_PROTEIN_LIPIDATION	0.302103	0.741315	0.105521	-0.561765	-1.14897	9	ULK1,RAB3GAP2,RB1CC1,ATG13,RAB3GAP1,DBI	6	66.6667
GOBP_REGULATION_OF_PROTEIN_LOCALIZATION	0.059034	0.401389	0.248911	0.274004	1.12891	808	SFN,TRIM29,LMNA,SERP1,AGR2,BAG3,BYSL,HSPA8,CCT6A,CCT2,HSP90AB1,CCT3,RANGAP1,CTNNB1,DNAJA1,CSNK1E,RAN,HYAL2,DKC1,HSP90AA1,PIM3,CCT5,AP2B1,NOLC1,CCT4,ARHGDIA,LRRC8A,KCNN4,CCT7,EMD,ZPR1,VCP,PPP3CA,PARK7,ACTB,GLUL,TCP1,ABCA12,NDUFAF2,EPHA2,ARF6,CCT8,PLK3,IRS1,CEMIP,DVL1,UCN3,CYP51A1,GNL3,INSIG1,NUP62,PDCD5,EZR,IL1B,LAMTOR5,RAPGEF3,PARD6A,ENTR1,TRIM28,SAR1A,OR51E2,ITGB1BP1,PICK1,MIDN,PPIA,VCL,DNAJB6,EPB41L2,NUP58,KDM1A,DAB2,ACSL4,ANG,FERMT1,FLNA,WWTR1,ECT2,ANP32B,NKX3-1,JAGN1,FOXA2,ABHD17A,DNAJC1,CCN3,BCAP31,BTF3,PRKAA2,SELENOK,RSL1D1,UFM1,HIF1A,PTGS2,PSMD9,LZTS2,IPO5,GPR137B,BICD1,UBE2L3,UBE2J1,ARIH2,YWHAE,RAB23,HAX1,HRAS,UNC13B,UBE2J2,RHBDD3,VIP,DDRGK1,IL1A,INHBB,TOR1A,TXN,ATP2C1,RAB8A,SAE1,GCG,SQSTM1,NGFR,CDK5RAP3,VPS4A,FBXW7,SEC24A,TNFAIP6,TRIM25,MESD,ACSL3,DPH3,CD81,PARP1,SFRP1,RANGRF,PINX1,PARL,UBE2D3,TLR4,PRNP,RIPOR1,STOM,RBP4,RHBDF2,RACK1,PKIA,POLR1A,TOMM70,ENSA,TRAPPC12,WRAP53,AACS,CHGA,PTPN1,CCNE1,RHBDF1,MCRS1,SHISA6,DISP1,NDEL1,USP36,HCAR2,B3GAT3,GPM6B,TOMM7,CTNNA1,OXCT1,TRIM5,RSAD2,GPC1,ATP13A2,CDCA5,SAPCD2,ADCYAP1,STXBP5,RAMP3,APOD,STXBP5L,ITGB3,ERGIC3,TMEM30B,UBE2G2,VEGFC,YOD1,MAPT,GPR27,ZDHHC8,CDT1,GPC5,LIF,TESK1,HECTD1,WAPL,RHOG,NUP54,IRS2,EDNRA,PRKD1,ANKRD1,SLC12A2,PCSK1,MAP1A,GDI1,SYT4,PTPN11,PLEKHM2,STAC,GLI3,TMEM35A,DERL2,UBL5,F2RL1,CDC42,ARHGEF5,LGALS3,TM9SF4,DNM1L,TARDBP,LRRC15,SMAD3,ZC3H12A,ICE1,AP2M1,HDAC3,GLIS2,DERL3,XPO1,HTRA2,SCFD1,FAM3D,PAM,PDX1,FIS1,TGFB2,AKT1,TRIM21,STX10,PTP4A3,ABHD17B	236	29.2079
GOBP_REGULATION_OF_PROTEIN_LOCALIZATION_TO_CELL_CORTEX	0.862333	0.960545	0.0503964	-0.346704	-0.70911	9	NUMA1,EPB41,GPSM2,GNAI1	4	44.4444
GOBP_REGULATION_OF_PROTEIN_LOCALIZATION_TO_CELL_PERIPHERY	0.0554415	0.388078	0.276501	-0.355197	-1.25294	122	AKAP5,NUMA1,ARHGAP44,ZDHHC7,STX7,PIK3R1,ADAM10,MRAP2,DLG1,PDPK1,PLS1,GPER1,VIL1,PRKCZ,RAP1A,LDLRAP1,IQSEC2,PPP2R5A,STX3,NUMB,CNST,EPB41,PGRMC1,GOPC,ARHGEF16,PTPN9,APPL1,PICALM,GPC4,CLN3,MMP14,TMEM59,LRP1,VAMP8,GHSR,ITGA3,BCL2L1,GPSM2,PPFIA1,CLIP3,GRIPAP1,VTI1B,ATP2B4,PKDCC,EPHA3,CSK,CDK5,GNAI1	48	39.3443
GOBP_REGULATION_OF_PROTEIN_LOCALIZATION_TO_CELL_SURFACE	0.821429	0.949296	0.0543434	-0.280413	-0.811278	39	GPD1L,SNX33,RAB11FIP5,STX3,HFE,CD247,LRIG2,LEPROT,GOPC,PICALM,TAX1BP3,BDNF,EGF,KCNAB2,ASTN2,ABCA7,ACTN2,NEDD4L	18	46.1538
GOBP_REGULATION_OF_PROTEIN_LOCALIZATION_TO_CENTROSOME	0.663327	0.900537	0.0649408	0.40856	0.857823	10	NUP62,PARD6A,BICD1	3	30
GOBP_REGULATION_OF_PROTEIN_LOCALIZATION_TO_CHROMATIN	0.45567	0.822398	0.0857844	0.507531	1.00438	8	VCP,CDCA5,WAPL,HDAC8	4	50
GOBP_REGULATION_OF_PROTEIN_LOCALIZATION_TO_CHROMOSOME_TELOMERIC_REGION	3.46269e-06	0.000241003	0.627257	0.891718	2.05734	14	CCT6A,CCT2,CCT3,DKC1,CCT5,CCT4,CCT7,TCP1,CCT8,GNL3	10	71.4286
GOBP_REGULATION_OF_PROTEIN_LOCALIZATION_TO_CILIUM	0.62069	0.893054	0.0687943	-0.414614	-0.882406	11	INPP5E,GAS8,CCDC88A,CROCC,GDI2,EFCAB7,LZTFL1	7	63.6364
GOBP_REGULATION_OF_PROTEIN_LOCALIZATION_TO_ENDOSOME	0.312115	0.746832	0.107972	-0.50713	-1.10813	12	SORL1,ANKRD13A,MGAT3,DTX3L	4	33.3333
GOBP_REGULATION_OF_PROTEIN_LOCALIZATION_TO_MEMBRANE	0.00869169	0.129242	0.38073	-0.371739	-1.36736	170	ANK3,SLC1A1,LRP4,AKAP5,PDZK1,SLC51B,ERBB2,ARHGAP44,ZDHHC7,STX7,PIK3R1,ADAM10,MRAP2,DLG1,PDPK1,PLS1,GPER1,VIL1,PRKCZ,CHP1,RAP1A,LDLRAP1,IQSEC2,PPP2R5A,SLC5A3,STX3,DMTN,GSN,NUMB,CNST,CRKL,PGRMC1,GOPC,ARHGEF16,TCAF1,C2CD5,INPP5K,PTPN9,MIEF2,APPL1,PICALM,GPC4,CRIPT,CLN3,MMP14,TMEM59,LRP1,BBC3,VAMP8,ITGB2,GHSR,ITGA3,BCL2L1,MIEF1,TCAF2,GPC2,KCNB1,PPFIA1,PRKN,CLIP3,GRIPAP1,VTI1B,ATP2B4,PKDCC,MYO1C,EPHA3,CSK,CDK5	68	40
GOBP_REGULATION_OF_PROTEIN_LOCALIZATION_TO_NUCLEOLUS	0.0804124	0.456918	0.227987	0.710406	1.40586	8	BYSL,GLUL,PINX1,POLR1A,MCRS1,NMD3	6	75
GOBP_REGULATION_OF_PROTEIN_LOCALIZATION_TO_NUCLEUS	0.000551439	0.0179451	0.477271	0.447684	1.55922	131	TRIM29,LMNA,BAG3,BYSL,CCT6A,CCT2,HSP90AB1,CCT3,RAN,HYAL2,DKC1,CCT5,NOLC1,CCT4,CCT7,ZPR1,PARK7,GLUL,TCP1,CCT8,LAMTOR5,TRIM28,NUP58,FERMT1,FLNA,WWTR1,ECT2,UFM1,PTGS2,LZTS2,IPO5,RAB23,NGFR,CDK5RAP3,PARP1,PINX1,PKIA,POLR1A,MCRS1,CTNNA1,ATP13A2,APOD,LIF,TESK1,NUP54,PRKD1,GLI3,TARDBP,SMAD3,ZC3H12A,HDAC3,GLIS2	52	39.6947
GOBP_REGULATION_OF_PROTEIN_LOCALIZATION_TO_PLASMA_MEMBRANE	0.165289	0.618804	0.155242	-0.333462	-1.1341	101	AKAP5,ARHGAP44,ZDHHC7,STX7,PIK3R1,MRAP2,DLG1,PDPK1,PLS1,GPER1,VIL1,LDLRAP1,PPP2R5A,STX3,NUMB,CNST,PGRMC1,GOPC,ARHGEF16,PTPN9,APPL1,PICALM,CLN3,MMP14,TMEM59,LRP1,VAMP8,ITGA3,BCL2L1,PPFIA1,CLIP3,GRIPAP1,VTI1B,ATP2B4,PKDCC,EPHA3,CSK,CDK5	38	37.6238
GOBP_REGULATION_OF_PROTEIN_LOCALIZATION_TO_SYNAPSE	0.150101	0.592665	0.161979	-0.504949	-1.25852	20	ARHGAP44,ADAM10,DLG1,PRKCZ,RAP1A,IQSEC2	6	30
GOBP_REGULATION_OF_PROTEIN_MATURATION	0.525292	0.855515	0.0751182	0.296022	0.948675	65	ANXA2,ENO1,SERPINE1,BCL2L12,IL1R2,HPN,SPON1,SERPINE2,CLEC3B,LDLRAD3,PRNP,S100A10,F12	13	20
GOBP_REGULATION_OF_PROTEIN_MODIFICATION_BY_SMALL_PROTEIN_CONJUGATION_OR_REMOVAL	0.000141962	0.00603813	0.518848	0.414962	1.55694	238	HSPA5,UBE2N,HSP90AB1,CTNNB1,DNAJA1,HSP90AA1,PEF1,PRR7,VCP,PARK7,HSPBP1,CRY1,GTPBP4,DCUN1D5,UBE2I,U2AF2,UBA2,AIMP2,GNL3,UBE2V1,NXN,UBE2S,UBQLN1,RIPK2,PPIA,EGR1,HSPA1B,KDM1A,RPS15,RELA,UBE2D1,COPS9,SPHK1,RPS2,HIF1A,WFS1,DDX3X,UBE2L3,SPRY2,OTUB2,RPS7,BAG5,PLAA,MAD2L2,CAV1,SAE1,SQSTM1,CDK5RAP3,RPL23,FBXW7,BCL10,UBE2C,RPS20,RPL5,RBX1,PINX1,CDC20,DAXX,RPL11,RPS3,RPL37,GCLC,UBXN1,STUB1,BUB3,GLMN,OTUB1,RASD2,TSPO,MUL1,ARRDC4,RNF40,ADGRB1,UBE2V2,AXIN1,CENPX,ZC3H12A,HDAC3,TBC1D7,PRMT3,TSPYL5,TGFBR1,TRIP12,AKT1,TRIM21,FANCI,PIAS3,COMMD1,NSMCE3,PDCD6,CUL3,HDAC8,HERPUD1	93	39.0756
GOBP_REGULATION_OF_PROTEIN_MODIFICATION_PROCESS	0.0581197	0.398909	0.245042	0.261145	1.1067	1455	SFN,GPRC5A,LMNA,HSPA5,IBTK,SDCBP,UBE2N,HSP90AB1,SDR16C5,EIF4G1,CTNNB1,DNAJA1,HYAL2,NRG1,HSP90AA1,PEF1,MAP2K3,PRR7,PLAUR,CDC37,PPP2CA,PUM3,PPIB,DUSP6,NOC2L,CDK2AP1,VCP,PARK7,NPM1,ACTB,CCND1,MYADM,HSPBP1,HSP90B1,MIF,SETD7,MYDGF,TNFRSF10A,CRY1,GTPBP4,CLDN3,EREG,BCCIP,NAB2,CORO1C,DCUN1D5,CCN2,UBE2I,SERTAD1,TCIM,PTBP1,EPHA1,CD44,TNFRSF10B,CLCF1,AREG,RUVBL2,SPRED1,CEMIP,SET,EMP2,U2AF2,DVL1,UBA2,GDF15,PRMT6,AIMP2,GNL3,YWHAG,NUP62,CHORDC1,FBXO7,IL1B,XRCC5,DKK1,HBEGF,PAF1,ITGA5,ATG101,RAPGEF3,CHTOP,PARD6A,BMP7,HDAC2,UBE2V1,GREM1,GSTP1,WDR5,HCFC1,TNKS1BP1,NXN,UBE2S,UBQLN1,SOCS3,PMEPA1,XRCC6,MAP2K1,RIPK2,PHF19,C5AR1,RTRAF,ITGB1BP1,TMED2,SMPD1,AKT1S1,PPP4C,TRIB1,PPIA,RAP2B,HGF,CDC25A,EGR1,FGF7,LRP8,DIRAS3,IWS1,MLLT1,CTBP1,IPO7,HSPA1B,TRABD2A,KDM1A,CNOT9,DAB2,RPS15,SPINK1,PDCL3,CCNYL1,ANG,RELA,CRLF1,PLEC,UBE2D1,ANKLE2,IRAK1,WWTR1,ECT2,NKX3-1,TOM1L1,WARS1,ADRA2C,BRMS1,PHF20,RRP8,SAP30BP,EHD4,COPS9,SPHK1,PRKAA2,PPP1R15A,PWP1,RPS2,CCNH,RPS6KA4,PHB2,HIF1A,PTGS2,CSPG4,NNMT,CDH5,FN1,WFS1,CCN1,CX3CL1,RAMP1,IPO5,DDX3X,UBE2L3,CAMKK1,ERRFI1,THAP7,SPRY2,OTUB2,KAT2A,GADD45A,PARD3,YWHAE,INSM1,RARRES2,NELFE,RPS7,CCND2,HAX1,PRKAG1,HRAS,BAG5,PLAA,DDRGK1,INHBB,TFAP4,TXN,MAD2L2,CAV1,CCNJ,LEFTY2,SAE1,TNFRSF11A,TGFBR2,GCG,SQSTM1,RGS2,CDK5RAP3,STK3,PPP6R1,RPL23,ZMPSTE24,FBXW7,DUSP10,JTB,BCL10,MAPK8IP1,UBE2C,RPS20,CD81,RPL5,SH2D3A,CCNI,SFRP1,CCNB1,FAM20A,RBX1,ILK,PINX1,CDC20,TLR4,PRKDC,PRNP,NCOA7,CHEK2,MAP3K5,TSLP,SPRY4,CD86,CACTIN,CKS2,SMYD3,CSNK2B,RACK1,IGF2,RELN,HTR2A,MT3,PKIA,BAX,FGF2,ENSA,TEK,DAXX,PTPN1,SNF8,SNX9,UCHL1,RPL11,CCNE1,MCRS1,RPS3,NTRK3,TARBP2,MST1R,COPS8,RPL37,GCLC,SH3BP5,IL6ST,NBN,FGF10,NSMF,THBS4,FLT4,CDC6,DOK7,ARID5A,NIBAN1,DNMT1,IL23A,PTPRB,UBXN1,CDK5R2,MYOCD,PFN2,ADCYAP1,TNXB,STUB1,FABP4,BUB3,RAMP3,GLMN,SH3GL2,ITGB3,OTUB1,RPLP1,DUSP7,TRABD2B,CDK12,RASD2,CD40,DIRAS1,DNAJC3,VEGFC,LEFTY1,CHI3L1,BMPER,MAP3K13,FGFR1,SYMPK,PPP1R15B,MAPT,G6PD,PKMYT1,TSPO,SMARCB1,MUL1,LIF,TESK1,PIH1D1,CD109,SKI,FGF18,ARRDC4,PDGFRB,APLNR,FPR2,OSM,GDF6,PAK2,MAP3K10,DMD,HEXIM1,PRKD1,VPS25,PNKP,PDGFB,TP53,RABL3,ACE,TMEM119,SOCS4,DIP2B,TELO2,PDGFA,CCAR2,CNTN1,CDKN3,ASPSCR1,DIPK2A,JDP2,PTPN11,BOD1,GNA12,PPP4R4,TSPYL2,BMP2,RNF40,SOX9,ADGRB1,MLST8,HEG1,TPPP,HRC,UBE2V2,ARL2BP,RHOA,GPRC5D,AXIN1,ARHGEF5,CLSPN,IL31RA,LGALS3,TARDBP,ENG,CENPX,IQGAP1,ZC3H12A,BMPR1B,RALB,HDAC3,MYB,TBC1D7,PRMT3,TSPYL5	380	26.1168
GOBP_REGULATION_OF_PROTEIN_MONOUBIQUITINATION	0.871287	0.962513	0.0515309	-0.380561	-0.686707	6	BIRC2,WDR48	2	33.3333
GOBP_REGULATION_OF_PROTEIN_NEDDYLATION	0.260521	0.709026	0.118288	0.56829	1.1932	10	DCUN1D5,COPS9,HIF1A,RPL5,RPL11	5	50
GOBP_REGULATION_OF_PROTEIN_PHOSPHORYLATION	0.394415	0.797414	0.0845557	0.241849	1.00708	1035	SFN,GPRC5A,IBTK,SDCBP,HSP90AB1,EIF4G1,DNAJA1,HYAL2,NRG1,HSP90AA1,MAP2K3,PLAUR,CDC37,PPP2CA,DUSP6,CDK2AP1,PARK7,NPM1,ACTB,CCND1,MYADM,MIF,MYDGF,TNFRSF10A,GTPBP4,CLDN3,EREG,BCCIP,NAB2,CORO1C,CCN2,SERTAD1,TCIM,EPHA1,CD44,TNFRSF10B,CLCF1,AREG,SPRED1,CEMIP,EMP2,DVL1,GDF15,YWHAG,NUP62,CHORDC1,FBXO7,IL1B,XRCC5,DKK1,HBEGF,ITGA5,RAPGEF3,PARD6A,BMP7,HDAC2,GREM1,GSTP1,TNKS1BP1,SOCS3,PMEPA1,XRCC6,MAP2K1,RIPK2,C5AR1,RTRAF,ITGB1BP1,TMED2,SMPD1,AKT1S1,PPP4C,TRIB1,PPIA,RAP2B,HGF,CDC25A,EGR1,FGF7,LRP8,DIRAS3,MLLT1,IPO7,CNOT9,DAB2,SPINK1,PDCL3,CCNYL1,ANG,CRLF1,PLEC,IRAK1,WWTR1,ECT2,NKX3-1,TOM1L1,WARS1,ADRA2C,EHD4,SPHK1,PWP1,CCNH,RPS6KA4,PHB2,PTGS2,CSPG4,CDH5,FN1,CCN1,CX3CL1,IPO5,DDX3X,CAMKK1,ERRFI1,SPRY2,GADD45A,PARD3,INSM1,RARRES2,CCND2,HAX1,PRKAG1,HRAS,DDRGK1,INHBB,TFAP4,TXN,MAD2L2,CAV1,CCNJ,LEFTY2,TNFRSF11A,TGFBR2,GCG,SQSTM1,RGS2,CDK5RAP3,STK3,FBXW7,DUSP10,JTB,MAPK8IP1,CD81,SH2D3A,CCNI,SFRP1,CCNB1,FAM20A,ILK,TLR4,PRKDC,PRNP,CHEK2,MAP3K5,TSLP,SPRY4,CD86,CACTIN,CKS2,SMYD3,CSNK2B,RACK1,IGF2,RELN,HTR2A,MT3,PKIA,BAX,FGF2,TEK,DAXX,PTPN1,SNF8,SNX9,UCHL1,CCNE1,RPS3,NTRK3,TARBP2,MST1R,COPS8,SH3BP5,IL6ST,NBN,FGF10,THBS4,FLT4,CDC6,DOK7,NIBAN1,IL23A,PTPRB,CDK5R2,MYOCD,PFN2,ADCYAP1,TNXB,FABP4,RAMP3,SH3GL2,ITGB3,RPLP1,DUSP7,CDK12,CD40,DIRAS1,DNAJC3,VEGFC,LEFTY1,CHI3L1,BMPER,MAP3K13,FGFR1,PPP1R15B,PKMYT1,LIF,TESK1,PIH1D1,CD109,FGF18,PDGFRB,APLNR,FPR2,OSM,GDF6,PAK2,MAP3K10,DMD,HEXIM1,PRKD1,VPS25,PDGFB,TP53,ACE,TMEM119,SOCS4,TELO2,PDGFA,CNTN1,CDKN3,DIPK2A,PTPN11,TSPYL2,BMP2,SOX9,MLST8,HEG1,HRC,ARL2BP,RHOA,GPRC5D,AXIN1,ARHGEF5,CLSPN,IL31RA,TARDBP,ENG,IQGAP1,ZC3H12A,BMPR1B,RALB,HDAC3	261	25.2174
GOBP_REGULATION_OF_PROTEIN_POLYMERIZATION	0.585714	0.880642	0.0720033	-0.256403	-0.960886	198	INPP5J,WASHC2C,AKAP9,SCIN,NUMA1,CDKN1B,ARHGAP18,CDC42EP3,DLG1,CRACD,ADD3,NCK2,VIL1,PTK2B,FMN1,NIN,PAK1,BAG4,NAV3,DMTN,TTBK1,SSH1,TWF2,RICTOR,GSN,LATS1,PRKCD,PRUNE1,SSH2,GIT1,MKKS,CYFIP2,AVIL,ARHGEF7,KANK4,PYCARD,VILL,EVL,CCL11,DYRK1A,SLAIN2,HCK,TMSB4X,PINK1,SSH3,ARHGAP28,CDK5RAP2,EPS8,CDC42EP4,GBA2,TENM1	51	25.7576
GOBP_REGULATION_OF_PROTEIN_POLYUBIQUITINATION	0.0645793	0.419928	0.248911	0.509854	1.38386	29	UBE2N,UBE2V1,PPIA,UBE2D1,DDX3X,OTUB2,PLAA,OTUB1,RNF40,UBE2V2,TRIP12	11	37.931
GOBP_REGULATION_OF_PROTEIN_SECRETION	0.618042	0.891978	0.0662842	0.252582	0.947691	238	SERP1,PIM3,LRRC8A,KCNN4,PPP3CA,GLUL,ABCA12,NDUFAF2,ARF6,IRS1,UCN3,CYP51A1,EZR,IL1B,PARD6A,OR51E2,PICK1,MIDN,PPIA,ACSL4,ANG,JAGN1,FOXA2,DNAJC1,CCN3,HIF1A,PSMD9,UNC13B,RHBDD3,IL1A,INHBB,GCG,SEC24A,DPH3,SFRP1,TLR4,RBP4,RHBDF2,ENSA,AACS,CHGA,RHBDF1,DISP1,HCAR2,OXCT1,RSAD2,ATP13A2,STXBP5,STXBP5L,VEGFC,GPR27,IRS2,ANKRD1,SLC12A2,PCSK1,SYT4,PTPN11	57	23.9496
GOBP_REGULATION_OF_PROTEIN_SERINE_THREONINE_KINASE_ACTIVITY	0.458491	0.824356	0.0806388	0.255327	0.99514	360	SFN,HSP90AB1,DNAJA1,HYAL2,CDC37,PPP2CA,ACTB,CCND1,MIF,GTPBP4,BCCIP,SERTAD1,TCIM,CEMIP,NUP62,CHORDC1,FBXO7,IL1B,DKK1,BMP7,GSTP1,MAP2K1,SMPD1,TRIB1,CDC25A,DIRAS3,IPO7,DAB2,CCNYL1,IRAK1,CCNH,IPO5,DDX3X,SPRY2,GADD45A,CCND2,PRKAG1,HRAS,TFAP4,CAV1,CCNJ,TNFRSF11A,RGS2,CDK5RAP3,STK3,DUSP10,MAPK8IP1,CCNI,SFRP1,CCNB1,FAM20A,TLR4,MAP3K5,SPRY4,CKS2,IGF2,HTR2A,PKIA,FGF2,PTPN1,SNF8,UCHL1,CCNE1,RPS3,NTRK3,MST1R,CDC6,CDK5R2,MYOCD,TNXB,DUSP7,CDK12,CD40,DIRAS1,MAP3K13,FGFR1,PKMYT1,TESK1,PIH1D1,FGF18,PDGFRB,MAP3K10,HEXIM1,PDGFB,TELO2,PDGFA,CDKN3,DIPK2A,BMP2,MLST8,HEG1,RHOA,AXIN1,ARHGEF5,IQGAP1,BMPR1B,RALB,DBF4,CCNF,PRKAR1A	100	27.7778
GOBP_REGULATION_OF_PROTEIN_STABILITY	0.00151359	0.0384984	0.45506	0.359563	1.38056	298	LMNA,BAG1,BAG3,HSPA8,CCT6A,CCT2,HSP90AB1,CCT3,HSP90AA1,CCT5,NCLN,CDC37,HSPD1,PPIB,CCT4,CCT7,PARK7,TCP1,GTPBP4,NAA15,DPM2,KHDRBS1,ZNF207,CCT8,CALR,PFN1,DVL1,PRKRA,FBXO7,PIM1,HYPK,ISOC2,HCFC1,DAD1,GAPDH,PTGES3,APTX,HSPA1B,CDC73,DNLZ,PDCL3,FLNA,TAF9,SEC16A,CCNH,DACT1,MDM2,UTP25,PHB2,RAD23A,WFS1,KAT2A,WIZ,RPS7,BAG5,DDRGK1,STK3,RPL23,FBXW7,CD81,RPL5,PINX1,PRKDC,PRNP,CHEK2,SWSAP1,SERF2,MT3,SUGT1,DDOST,RPL11,USP36,TOMM7,ANK2,PFN2,STUB1,CRYAB,SOX17,MUL1,HSP90AB2P,IFI30,ASPH,PRKD1,TP53,RABL3,TELO2,CCAR2,BMP2,TESC,TARDBP,ZSWIM7,SMAD3,OTUD3,SYVN1,HDAC3,WNT10B	96	32.2148
GOBP_REGULATION_OF_PROTEIN_SUMOYLATION	0.0823755	0.460346	0.216543	0.535861	1.38836	22	CTNNB1,PARK7,UBE2I,UBA2,GNL3,EGR1,RELA,SAE1,RASD2,MUL1	10	45.4545
GOBP_REGULATION_OF_PROTEIN_TARGETING	0.130261	0.564824	0.173748	-0.368269	-1.19807	77	ANK3,SLC1A1,PDZK1,SLC51B,ERBB2,BNIP3L,RHOU,FZD5,CHP1,BAG4,SREBF2,DMTN,ATG13,LRRK2,PRKAA1,LEPROT,SH3GLB1,TCAF1,C2CD5,INPP5K,MIEF2,VPS11,PINK1	23	29.8701
GOBP_REGULATION_OF_PROTEIN_TARGETING_TO_MEMBRANE	0.0831683	0.461759	0.21925	-0.479241	-1.35219	34	ANK3,SLC1A1,PDZK1,SLC51B,ERBB2,CHP1,DMTN,TCAF1,C2CD5,INPP5K,MIEF2,ITGB2,MIEF1,TCAF2,KCNB1,MYO1C,CDK5	17	50
GOBP_REGULATION_OF_PROTEIN_TYROSINE_KINASE_ACTIVITY	0.548708	0.865268	0.0739901	0.286394	0.947449	90	GPRC5A,IBTK,HYAL2,NRG1,EREG,AREG,HBEGF,GREM1,RAP2B,LRP8,ERRFI1,CAV1,FBXW7,PRNP,RACK1,RELN,PTPN1,SH3BP5,DOK7,PAK2,VPS25,PDGFB,ACE,SOCS4	24	26.6667
GOBP_REGULATION_OF_PROTEIN_TYROSINE_PHOSPHATASE_ACTIVITY	0.70297	0.912901	0.0615707	-0.453901	-0.819047	6	CD33,MGAT5	2	33.3333
GOBP_REGULATION_OF_PROTEOLYSIS	8.65508e-05	0.00394425	0.538434	0.331002	1.35165	699	SFN,SERPINB5,ANXA2,SERPINB8,PSME3,SDCBP,HSP90AB1,CSNK1E,TIMP1,PRR7,PLAUR,HSPD1,TRIAP1,SERPINB1,HDAC1,ADRM1,VCP,PARK7,ENO1,PSMC4,HSPBP1,TFPI2,SERPINE1,PSMC5,BCL2L12,CLDN3,CCN2,IL1R2,PSMD14,HSPE1,BOK,UBQLN4,CD44,PLK3,PSMC1,USP14,WFDC2,PLAT,SGTA,DVL1,PDCD5,PI3,IL1B,LAMTOR5,HPN,WFDC3,PSME4,HDAC2,CCDC22,COL6A3,UBQLN1,GAPDH,PCID2,PITHD1,PSMC6,RIPK2,TRIB1,RAD23B,HGF,SPON1,SPINK4,DNAJB6,SERPINE2,PDCD2,BID,HSPA1B,PSMC3,LXN,CLDN4,DIABLO,PMAIP1,PSMC2,DAB2,NR4A1,SPINK1,PDCL3,SPINK5,PSMA3,PROS1,ANP32B,NKX3-1,SERPINH1,DNAJC1,BCAP31,TAF9,CSNK1A1,AURKAIP1,FADD,MYC,BIN1,TIMP3,MDM2,PABIR1,RAD23A,PTGS2,FN1,CCN1,NDUFA13,MAGEF1,PTPN3,DDX3X,ARIH2,AKIRIN2,GPX1,RPS7,PSENEN,BAG5,USP5,DDRGK1,TFAP4,STAT3,CLEC3B,CAV1,PRSS22,LDLRAD3,NLE1,CLN6,NGFR,CDK5RAP3,SLPI,SMARCC1,CFLAR,CYCS,RPL23,FBXW7,BCL10,FGFR4,KEAP1,RGMA,FURIN,PRELID1,PCSK1N,MTCH1,RPL5,TMEM259,RBX1,ELOB,PARL,CDC20,PRNP,S100A10,MAP3K5,COL7A1,RACK1,GRIN2A,MT3,BAX,DESI1,SNX9,FBXW8,F3,RPL11,RHBDF1,UBE2Z,ANTXR1,RPS3,GPI,COP1,F12,GCLC,ECSCR,PI16,ATP13A2,RARRES1,UBXN1,PTTG1,ARL6IP1,CDK2,STUB1,AIFM1,GLMN,SERPINB9,SEMG1,MAPT,CRYAB,MUL1,PIH1D1,CD109,HECTD1,ASPH,PAK2,TP53,SOCS4,BIRC5,MAP1A,CCAR2,RPS6KA3,HMGB1,NEDD8,NFE2L2,GNA12,CLN8,RNF40,RPS27L,RHOA,AXIN1,SMAD3,ZC3H12A,COL28A1,WNT10B,XPO1,HTRA2,SERPING1,CSNK1D,SERPINB6,FIS1,TP63,AKT1,S100A8,TRIM21,S100A9,ASTL,PERP,IFI16,DAP,FETUB,CASP9	217	31.0443
GOBP_REGULATION_OF_PROTON_TRANSPORT	0.298077	0.737605	0.10673	0.425162	1.10648	23	PARK7,PPIF,ACTN4,PHB2,DNAJC30,ANTKMT,SLC30A5,TESC,TWIST1,ATPSCKMT	10	43.4783
GOBP_REGULATION_OF_PRO_B_CELL_DIFFERENTIATION	0.0305348	0.273481	0.352488	-0.777607	-1.53888	8	SOS2,FLCN,SOS1,NOTCH1,FNIP1	5	62.5
GOBP_REGULATION_OF_RAB_PROTEIN_SIGNAL_TRANSDUCTION	0.108268	0.52551	0.190023	-0.721017	-1.3663	7	DENND1A,DENND4C,MADD	3	42.8571
GOBP_REGULATION_OF_RAC_PROTEIN_SIGNAL_TRANSDUCTION	0.471545	0.833367	0.0831291	-0.390472	-0.989397	21	KBTBD7,ARHGAP44,DNM2,SH3BP1,OGT,PIK3CB,NF1,PIK3CG	8	38.0952
GOBP_REGULATION_OF_RAS_PROTEIN_SIGNAL_TRANSDUCTION	0.0427365	0.336616	0.321776	-0.338632	-1.26083	187	KBTBD7,CDC42SE2,DAB2IP,DENND1A,ARHGAP44,ARFGEF2,DENND4C,FBXO8,FLCN,ARHGEF28,MADD,STAMBP,KITLG,DNM2,ARRB1,MAPRE2,PSD3,ERBIN,RALGPS1,STARD13,IQSEC2,ABCA1,ADGRG1,ARHGAP35,SH3BP1,GPR35,SCAI,NET1,ARHGAP42,CYTH3,SPRY1,CCDC125,PSD4,SHOC2,PLCE1,LPAR4,EPS8L2,PDCD10,SPRY3,FLOT1,OGT,GPR174,MCF2L,NOTCH1,ARHGEF18,LZTR1,EPS8,RASGRP4,PIK3CB,IGF1,ITGA3,CBL,NF1,SYNGAP1,RAF1,ABL1,NTRK1,LPAR6,CYTH4,KANK2,PIK3CG,ADRA1A,P2RY10,CSF1,RASGRP1,P2RY8,GPR55,IQSEC1	68	36.3636
GOBP_REGULATION_OF_REACTIVE_OXYGEN_SPECIES_BIOSYNTHETIC_PROCESS	0.411881	0.805578	0.0891647	0.347741	1.00709	40	ARG2,PARK7,TRAP1,DUOXA2,CFLAR,DUOXA1,CYBA,TLR4,SLC25A33	9	22.5
GOBP_REGULATION_OF_REACTIVE_OXYGEN_SPECIES_METABOLIC_PROCESS	0.151456	0.596476	0.157403	0.330522	1.15599	137	ARG2,ARF4,MMP3,EIF6,AATF,PARK7,BMP7,GSTP1,TRAP1,TUSC2,DUOXA2,HIF1A,TIGAR,GADD45A,DCXR,RNF41,TGFBR2,CFLAR,GNAI3,DUOXA1,PRDX2,CYBA,PARL,TLR4,SLC25A33,CYP1B1,FOXO1,MT3,BCR,MPV17,GCH1,MAPT,G6PD,TSPO,CRYAB,PDGFRB,FPR2,PDGFB,TP53,NFE2L2,ADGRB1,F2RL1,RHOA,ZC3H12A	44	32.1168
GOBP_REGULATION_OF_RECEPTOR_BINDING	0.42549	0.806625	0.086795	0.391321	0.993309	21	PHLDA2,ANXA2,ADAM15,RGMA,PCSK9,GREM2,ATP2A2,LDOC1	8	38.0952
GOBP_REGULATION_OF_RECEPTOR_CATABOLIC_PROCESS	0.420432	0.806625	0.0875697	0.472718	1.0234	11	ANXA2,FURIN,PCSK9,PTPN1,MTMR2	5	45.4545
GOBP_REGULATION_OF_RECEPTOR_CLUSTERING	0.591376	0.882568	0.0718276	-0.415396	-0.907682	12	LRP4,GSN,CRKL	3	25
GOBP_REGULATION_OF_RECEPTOR_INTERNALIZATION	0.650198	0.900537	0.0652353	0.288399	0.900704	58	ANXA2,SDCBP,EFNB2,DKK1,GREM1,PICK1,ARF1,PCSK9,ATXN2,LRPAP1,ITGB3,MTMR2,AP2M1,ARC,SCYL2,SELE,CD63,AHI1,UBQLN2	19	32.7586
GOBP_REGULATION_OF_RECEPTOR_LOCALIZATION_TO_SYNAPSE	0.0516529	0.380498	0.287857	-0.60455	-1.47283	18	ARHGAP44,STX7,ADAM10,PRKCZ,RAP1A,IQSEC2	6	33.3333
GOBP_REGULATION_OF_RECEPTOR_MEDIATED_ENDOCYTOSIS	0.749515	0.927774	0.0576091	0.25816	0.87994	108	ANXA2,SDCBP,SERPINE1,ARF6,EFNB2,DNAJC6,DKK1,HNRNPK,GREM1,PICK1,DAB2,ARF1,SGIP1,BICD1,PCSK9,ATXN2,LRPAP1,BMP2K	18	16.6667
GOBP_REGULATION_OF_RECEPTOR_MEDIATED_ENDOCYTOSIS_INVOLVED_IN_CHOLESTEROL_TRANSPORT	0.563941	0.873288	0.0753094	0.59532	0.963433	4	ANXA2,PCSK9,ABCA2	3	75
GOBP_REGULATION_OF_RECEPTOR_RECYCLING	0.886973	0.964689	0.0491928	0.28382	0.735351	22	ANXA2,LDLR,PCSK9,RAMP3,ACHE,SNCA	6	27.2727
GOBP_REGULATION_OF_RECEPTOR_SIGNALING_PATHWAY_VIA_STAT	0.439122	0.816336	0.0860347	-0.300304	-0.994466	85	IL6R,IL10RB,PTK2B,PPARG,SOCS2,CCL5,PARP14,PRLR,PTPRD,LEPROT,GHR,NOTCH1,KIT,ADIPOR1,SH2B3,GGNBP2,PTPRT,MST1L,INPP5F,MGAT5,EGF,CD300A,OCIAD2,AGT,PTPN2,HES1,NLK,CDK5,IL23R,JAK2,OCIAD1,IL26,TYK2	33	38.8235
GOBP_REGULATION_OF_REGULATED_SECRETORY_PATHWAY	0.0196532	0.211327	0.352488	-0.374788	-1.34566	139	P2RY4,FMR1,SNX4,SCAMP5,P2RY1,IL4R,PDPK1,CD177,SYT2,GAB2,RAP1A,HMOX1,REST,FBXL20,LGALS9,UNC13D,SYT15,PRKCB,LRRK2,CALM3,RAB3A,GIT1,SYT17,STXBP3,TRPV6,SPHK2,PRAM1,RAB27A,ADRA2A,NOTCH1,APBA1,GRIN3A,CSPG5,NCKAP1L,RIMS4,VAMP8,ITGB2,SYT8,RAB3GAP1,FES,MICAL1,DRD2,CD300A,KCNB1,PREPL,PRKCG,ADRA1A,DRD1,LYN,DOC2A	50	35.9712
GOBP_REGULATION_OF_RELAXATION_OF_CARDIAC_MUSCLE	0.665996	0.902405	0.0649408	0.459187	0.843877	6	PDE4B,PLN,CHGA,HRC	4	66.6667
GOBP_REGULATION_OF_RELAXATION_OF_MUSCLE	0.621032	0.893054	0.067676	0.39263	0.88111	13	PDE4B,PLN,CHGA,GRK2,HRC	5	38.4615
GOBP_REGULATION_OF_RELEASE_OF_CYTOCHROME_C_FROM_MITOCHONDRIA	0.230469	0.690594	0.125033	0.385108	1.14165	45	LMNA,PLAUR,TRIAP1,FXN,PDCD5,PPIF,HGF,BID,PMAIP1,GPX1,PRELID1,PARL,MLLT11,BAX,BIK	15	33.3333
GOBP_REGULATION_OF_RELEASE_OF_SEQUESTERED_CALCIUM_ION_INTO_CYTOSOL	0.847695	0.954125	0.0533478	-0.259011	-0.840823	76	GSTM2,CAMK2D,PDPK1,GPER1,PTK2B,TMEM38B,FKBP1B,CALM3,PLCG1,PDE4D,XCL1,AKAP6,PRKACA,CALM1,TRPC1,ATG5,CXCL9,HAP1,ABL1,NPSR1,FKBP1A	21	27.6316
GOBP_REGULATION_OF_REMOVAL_OF_SUPEROXIDE_RADICALS	0.451417	0.820156	0.0852885	0.53024	1.01388	7	BMP7,GCH1,NFE2L2	3	42.8571
GOBP_REGULATION_OF_RENAL_SYSTEM_PROCESS	0.687379	0.908907	0.0617054	0.306556	0.852367	32	EMP2,STC1,OR51E2,CYBA,PDGFB,ACE,F2RL1	7	21.875
GOBP_REGULATION_OF_REPRODUCTIVE_PROCESS	0.0750988	0.442956	0.231127	0.338377	1.2148	168	PHLDA2,CTNNB1,TIMP1,KIF9,DHX37,CALR,B4GALT1,PLAT,BMP7,HDAC2,GJA1,C1QBP,HOXD13,PRDX4,HYAL3,CDC25A,SPINK1,METTL3,YTHDF2,NKX3-1,SNAI1,TRIP13,ZP3,VIP,IL1A,INHBB,STK3,SFRP1,NPM2,GPR3,CDC20	31	18.4524
GOBP_REGULATION_OF_RESPIRATORY_BURST	0.405405	0.804109	0.0928481	-0.422297	-1.01809	17	INSR,CAMK1D,NOXO1,SLAMF8,CLEC7A,NCF1	6	35.2941
GOBP_REGULATION_OF_RESPIRATORY_GASEOUS_EXCHANGE	0.603143	0.886449	0.0686326	0.360346	0.904834	20	GLS,NR4A2,PBX3,MTG2,NLGN1,NLGN2,ADORA1,FTO	8	40
GOBP_REGULATION_OF_RESPIRATORY_GASEOUS_EXCHANGE_BY_NERVOUS_SYSTEM_PROCESS	0.31068	0.746567	0.104733	0.50649	1.12541	12	GLS,PBX3,NLGN1,NLGN2,ADORA1	5	41.6667
GOBP_REGULATION_OF_RESPIRATORY_SYSTEM_PROCESS	0.223529	0.682227	0.127505	0.51365	1.19531	15	GLS,PBX3,MTG2,NLGN1,NLGN2,ADORA1,FTO	7	46.6667
GOBP_REGULATION_OF_RESPONSE_TO_BIOTIC_STIMULUS	0.591579	0.882699	0.0730744	-0.245473	-0.962847	334	APPL2,DDX60,ERAP1,PUM2,IFIT1,CD160,HLA-A,KLRD1,SRC,RNF135,CASP6,NR1H3,IL15,OPTN,BIRC2,SIN3A,PAK1,PPARG,RNF125,GATA6,TRAF3IP2,CCL5,LGALS9,MAPK3,FGL2,TNFAIP3,RIOK3,MR1,SLAMF6,PARP14,GBP5,ISG15,TRAFD1,STAT2,HERC5,DTX3L,CREBBP,KLRK1,TXK,NLRX1,TKFC,TRIM56,DCST1,DHX58,FBXO38,PTPN22,IKBKE,COCH,HLA-B,APPL1,PYCARD,RNF185,DAPK1,CRTAM,MAPKBP1,CCDC92,HCK,ELMOD2,TRIM41,BIRC3,KLRC1,YTHDF3,ZNFX1,PARP9,MAVS,TTLL12,IRGM,SLAMF8,OAS3,CLEC7A,ATG5,IL12RB1,GFER,FAM3A,TRIM38,VSIG4,SUSD4,TREX1,ITCH,KLRC4-KLRK1,CD96,ZBP1,TRIM62,PRKCA,CD1D,TSPAN6,SIGLEC16,ADAR,NCF1,DRD2,HLA-E,RAET1E,TRAF3,PYHIN1,ARRB2,MNDA,SH2D1A,PTPN2,TRIM6,USP18,LYN,PPM1B,TSPAN32,SAMHD1,IFI35,RASGRP1,LSM14A,CARD8,NOD1,OAS1,ILRUN,GRN,HLA-DRB1,MATR3,IL23R	115	34.4311
GOBP_REGULATION_OF_RESPONSE_TO_CYTOKINE_STIMULUS	0.805941	0.945779	0.0551352	-0.241047	-0.882538	157	PADI2,NR1H4,IL7,NR1H3,MAP2K5,IFIH1,SPPL2A,ZNF675,EDN1,PPARG,CCL5,TNFAIP3,CD24,GFI1,PARP14,ISG15,PAFAH1B1,STAT2,CYLD,TXK,TRIM56,DCST1,SPATA2,IKBKE,OTUD4,PYCARD,RIPK1,RNF185,TRIM41,YTHDF3,PARP9,MAVS,TTLL12,SH2B3,IRGM,OAS3,GAS6,TREX1,NAIP,ZBP1,LRRC70,ADAR,PRKN,PTPN2,TRIM6,USP18,TRAIP,CSF1,SAMHD1,LSM14A,ADAM17,CARD8,OAS1	53	33.758
GOBP_REGULATION_OF_RESPONSE_TO_DNA_DAMAGE_STIMULUS	0.000506337	0.0167091	0.477271	0.391092	1.46988	245	MORF4L2,UBE2N,EEF1E1,TRIAP1,ACTB,MIF,COPS3,CRY1,DYRK3,H2AX,DDX5,UBQLN4,CD44,RUVBL2,SPRED1,RUVBL1,FUS,HNRNPK,MRGBP,UBE2V1,ACTL6A,TRIM28,PPP4C,YJU2,BID,KDM1A,PMAIP1,DHX9,MCL1,NKX3-1,DDX39B,TRRAP,TAF9,SNAI1,MYC,RBBP8,MDM2,MAGEF1,TIGAR,OTUB2,KMT5A,MEAF6,MAD2L2,BABAM2,AUNIP,ZMPSTE24,ATR,PARP1,SKIL,PRKDC,CHEK2,FIGNL1,CUL4A,WRAP53,RPS3,RPL26,THOC1,FGF10,TMEM161A,VPS72,WRNIP1,ERCC8,SMYD2,ERCC1,RNASEH2B,OTUB1,SHLD1,UIMC1,MAPT,EP400,PCNA,PNKP,ANKRD1,TP53,SLF1,CCAR2,HMGB1,TPT1,UBE2V2,MAP3K20,NACC2,SNAI2,TRIP12,TWIST1,CASP9,DEK,ENDOG,TFIP11	88	35.9184
GOBP_REGULATION_OF_RESPONSE_TO_DRUG	0.728421	0.921392	0.0628004	-0.649516	-0.858915	1	GRM2	2	200
GOBP_REGULATION_OF_RESPONSE_TO_ENDOPLASMIC_RETICULUM_STRESS	0.0190706	0.207393	0.352488	0.43239	1.40565	80	HSPA5,AGR2,HYOU1,MANF,XBP1,PARK7,BOK,USP14,SGTA,CREB3,UBQLN1,PMAIP1,GRINA,BCAP31,PPP1R15A,WFS1,BFAR,DNAJB9,DDRGK1,COPS5,CAV1,TXNDC12,ATF6,SELENOS,TMEM259,RACK1,BAX,PTPN1,UBXN1,RNF183,PPP1R15B	31	38.75
GOBP_REGULATION_OF_RESPONSE_TO_EXTERNAL_STIMULUS	0.321942	0.756303	0.0978773	0.246708	1.02196	907	ARG2,CD55,ZYX,HSP90AB1,HYAL2,MET,HSP90AA1,CDC37,SFPQ,MMP3,PARK7,C2CD4B,C2CD4A,MIF,LYAR,PVR,SERPINE1,CLDN3,EREG,THBD,FFAR4,PSPC1,CXCL8,CALR,NECTIN2,USP14,S100A14,ARTN,PLAT,DVL1,EFNB2,CEBPB,PLK2,BANF1,LRFN5,IRF3,IL1B,XRCC5,PSMB4,KARS1,IL33,SEMA6B,BCL6B,GREM1,GSTP1,NENF,C1QBP,PLA2G2A,CREB3,RBM14,PSMA1,SOCS3,XRCC6,MMP12,MAP2K1,RIPK2,C5AR1,TRIB1,HGF,LRP8,AKIRIN1,RTN4R,ZFP36,ADORA2B,SERPINE2,IL1RL2,CD47,ITGA2,DHX9,SPINK5,RELA,TPBG,PROS1,METTL3,FLNA,YTHDF2,FOXA2,IL1RL1,CCN3,SPHK1,ST3GAL4,DUOXA2,SELENOK,FADD,SEC14L1,PTGS2,LDLR,CDH5,YTHDF1,CX3CL1,RPS19,NFKBIA,ZP3,AKIRIN2,GPX1,TYRO3,OTULIN,RARRES2,TUBB2B,GPR183,S1PR1,GPR4,RHBDD3,ANXA1,CAV1,SELENOS,TNFRSF11A,OASL,TGFBR2,NONO,POLR3D,EMILIN2,PSMA6,CCL26,ZMPSTE24,DUSP10,TNFAIP6,SCG2,ZCCHC3,DUOXA1,RGMA,FURIN,POLR3G,NOS3,LGALS1,C1QTNF1,CD81,IFNLR1,OSMR,MGST2,PRDX2,CYBA,TLR4,PRKDC,TSLP,STK39,RHBDF2,CACTIN,FEM1A,TBXA2R,NPLOC4,MT3,PDE2A,FNDC4,TOMM70,FGF2,TEK,PTPN1,F11,F3,MED1,PTGIS,NTRK3,TARBP2,ZDHHC11,F12,NDEL1,IL6ST,FGF10,WNT3,BCR,FOXF1,SETD6,THBS4,FFAR2,PLXNA4,LILRB1,TRIM5,FCN1,CELF1,GRK4,IL23A,JAM3,MVK,SEMA4B,VKORC1,FABP4,NUCB2,WNT4,SIGIRR,TRIM15,SERPINB9,USP15,VEGFC,FGFR1,MUL1,CD109,FGF18,PDGFRB,FPR2,OSM,CYP19A1,SEMA3G,CHD8,PTGER3,PAK2,HEXIM1,PRKD1,PDGFB,ACE,RYK,SLC12A2	202	22.2712
GOBP_REGULATION_OF_RESPONSE_TO_EXTRACELLULAR_STIMULUS	0.285421	0.725783	0.113787	-0.420609	-1.10517	25	RXRA,VDR,PPARA,BBS2,MKKS,GHSR,GHRL,TRIM24,PRKCG,KANK2	10	40
GOBP_REGULATION_OF_RESPONSE_TO_FOOD	0.660606	0.900537	0.0655321	-0.357681	-0.861649	16	PPARA,BBS2,MKKS,GHSR,GHRL,PRKCG,NPY	7	43.75
GOBP_REGULATION_OF_RESPONSE_TO_INTERFERON_GAMMA	0.827451	0.949296	0.0534572	0.32538	0.757188	15	HSP90AB1,CDC37,MED1	3	20
GOBP_REGULATION_OF_RESPONSE_TO_OSMOTIC_STRESS	0.791667	0.942006	0.0583453	-0.340988	-0.783673	14	SLC25A23,BDKRB2,CLN3,MICU1,ABCB1,TRPV4	6	42.8571
GOBP_REGULATION_OF_RESPONSE_TO_OXIDATIVE_STRESS	0.0304311	0.273481	0.352488	0.398838	1.31372	88	NR4A3,CTNNB1,MET,SFPQ,MMP3,PARK7,FBXO7,BMP7,PYCR1,UBQLN1,PPIA,HGF,P4HB,ATF4,TRAP1,MCL1,HIF1A,GPX1,BAG5,TXN,NONO,FBXW7,PARP1,NOX1,TLR4,NCOA7,RACK1,GPR37,AIFM2,GCH1	30	34.0909
GOBP_REGULATION_OF_RESPONSE_TO_REACTIVE_OXYGEN_SPECIES	0.518447	0.852183	0.0756946	0.341052	0.948282	32	NR4A3,MET,PARK7,BMP7,PYCR1,HGF,TRAP1,TXN,RACK1,GPR37,GCH1	11	34.375
GOBP_REGULATION_OF_RESPONSE_TO_STRESS	2.66334e-05	0.00140624	0.57561	0.31057	1.30968	1269	TNFRSF12A,ACTG1,LMNA,ARG2,HSPA5,MORF4L2,AGR2,NR4A3,ZYX,HYOU1,SDCBP,UBE2N,HSP90AB1,EIF4G1,CTNNB1,DNAJA1,HYAL2,MET,HSP90AA1,MANF,PRMT1,CDC37,SFPQ,EEF1E1,MMP3,TRIAP1,XBP1,PPP3CA,PARK7,NPM1,C2CD4B,ACTB,ENO1,C2CD4A,MIF,LYAR,YBX3,PVR,SERPINE1,COPS3,CRY1,CLDN3,EREG,THBD,DYRK3,FFAR4,H2AX,PSPC1,CCN2,DDX5,SRSF6,BOK,UBQLN4,CD44,NECTIN2,USP14,RUVBL2,SPRED1,RUVBL1,PLAT,SGTA,CEBPB,INSIG1,MAPKAPK2,PLK2,CHORDC1,EPHB1,FUS,BANF1,EZR,LRFN5,FBXO7,IRF3,IL1B,XRCC5,PSMB4,HBEGF,HNRNPK,KARS1,IL33,BMP7,MRGBP,UBE2V1,BCL6B,ACTL6A,GREM1,GSTP1,PYCR1,DNAJC2,TRIM28,C1QBP,PLA2G2A,CREB3,RBM14,UBQLN1,ACTA2,CHCHD2,PSMA1,SOCS3,XRCC6,MMP12,MAP2K1,RIPK2,TMED2,LTBR,PPP4C,CLDN1,PPIA,HGF,LRP8,DNAJC7,P4HB,YBX1,YJU2,RTN4R,DNAJB6,ZFP36,ADORA2B,SERPINE2,IL1RL2,CD47,BID,CLDN4,ITGA2,KDM1A,PMAIP1,MAP4K4,DHX9,ATF4,SPINK5,TRAP1,RELA,FERMT1,PROS1,METTL3,FLNA,MCL1,YTHDF2,NKX3-1,DDX39B,FOXA2,TRRAP,NEK6,GRINA,IL1RL1,CCN3,BCAP31,TAF9,SPHK1,PPP1R15A,ST3GAL4,DUOXA2,SNAI1,DACT1,SELENOK,RSL1D1,FADD,MYC,RBBP8,SEC14L1,MDM2,HIF1A,PTGS2,LDLR,CDH5,WFS1,MAGEF1,CX3CL1,DNAJB1,RPS19,EMC10,TIGAR,PRDX1,NFKBIA,ERRFI1,ZP3,AKIRIN2,OTUB2,GPX1,TYRO3,GADD45A,BFAR,OTULIN,DNAJB9,KMT5A,HRAS,GPR4,MEAF6,BAG5,RHBDD3,DDRGK1,IL1A,COPS5,ANXA1,TXN,PNPT1,MAD2L2,CAV1,TXNDC12,ATF6,SELENOS,TNFRSF11A,NONO,BABAM2,AUNIP,POLR3D,EMILIN2,STK3,PSMA6,ZMPSTE24,FBXW7,ATR,DUSP10,TNFAIP6,ZCCHC3,DUOXA1,MAPK8IP1,RGMA,FURIN,POLR3G,NOS3,LGALS1,C1QTNF1,CD81,PARP1,IFNLR1,OSMR,SFRP1,NOX1,TMEM259,MGST2,PRDX2,CYBA,SKIL,TLR4,PRKDC,NCOA7,CHEK2,MAP3K5,KANK1,FOXO1,TSLP,STK39,RHBDF2,STK25,CACTIN,TGFBR3,RACK1,FIGNL1,FEM1A,TBXA2R,NPLOC4,PDE2A,BAX,FNDC4,TOMM70,FGF2,TEK,CUL4A,DUOX1,WRAP53,PTPN1,PRRX1,F11,F3,GPR37,RPS3,MED1,PTGIS,TARBP2,RPL26,ZDHHC11,F12,NDEL1,THOC1,IL6ST,FGF10,BCR,FOXF1,SETD6,FFAR2,FLT4,LILRB1,TMEM161A,TRIM5,FCN1,TBX2,CELF1,VPS72,IL23A,AIFM2,UBXN1,GCH1,ULK4,MVK,VKORC1,FABP4,WRNIP1,ERCC8,WNT4,SMYD2,ERCC1,RNASEH2B,MLC1,OTUB1,SHLD1,SERPINB9,USP15,RNF183,ZNF622,UIMC1,PPP1R15B,MAPT,PER1,MUL1,EP400,CD109,PCNA,FPR2,OSM,CYP19A1,GDF6,PTGER3,PAK2,MAP3K10,HEXIM1,PNKP,ANKRD1,PDGFB,TP53,ACE,SLF1,SLC12A2,PDGFA,CCAR2,HMGB1,MCTP1,NFE2L2,TPT1,PTPN11,FANCA,BMP2,PLA2G7,F2RL1,SLC38A2,CDC42,UBE2V2,FZD7,AXIN1,MECOM,SMAD3,ZC3H12A,MAP3K20,IL27,CXCR4,SYVN1,HDAC3,SEMA3A,CADM1,TAFA5,HTRA2,NACC2,LPL,SERPING1,GPRC5B,SNAI2,CREB3L1,PDX1,TRIP12,PQBP1,TGFB2,AKT1,UFD1,S100A8,TRIM21,FANCD2,S100A9,POLR3B,IL1R1,TWIST1,IL6,TMEM33,IFI16,CASP9,DEK,ENDOG,TFIP11,BRD4,SELE,IL18,PLAU,HEBP2,LILRA5,CD9,IGFBP6,CADM4	396	31.2057
GOBP_REGULATION_OF_RESPONSE_TO_TUMOR_CELL	0.488235	0.837616	0.0793435	0.379676	0.963749	21	HSPD1,PVR,NECTIN2,IL4I1,HMGB1	5	23.8095
GOBP_REGULATION_OF_RESPONSE_TO_WOUNDING	0.0678643	0.428837	0.245042	0.351404	1.24659	152	TNFRSF12A,ACTG1,XBP1,SERPINE1,CLDN3,THBD,SRSF6,PLAT,HBEGF,ACTA2,MAP2K1,CLDN1,RTN4R,SERPINE2,CLDN4,FERMT1,PROS1,FLNA,FOXA2,ST3GAL4,HRAS,ANXA1,CAV1,RGMA,NOS3,C1QTNF1,PRDX2,KANK1,TBXA2R,FGF2,DUOX1,F11,F3,F12,NDEL1,VKORC1,WNT4,CD109,PDGFB,SLC12A2,PDGFA,NFE2L2,F2RL1,SMAD3,CXCR4,TAFA5,SERPING1,PLAU,CD9,CADM4,F7,OCLN,EPHA4,CASK,TFPI,SPP1,CD34,MTOR,TNF,F2R,FERMT2,SMOC2	62	40.7895
GOBP_REGULATION_OF_RESTING_MEMBRANE_POTENTIAL	0.260038	0.709026	0.11524	-0.579978	-1.18622	9	KCNJ2,KCNK5,KCNJ10	3	33.3333
GOBP_REGULATION_OF_RETINAL_GANGLION_CELL_AXON_GUIDANCE	0.662722	0.900537	0.0642141	-0.502332	-0.863133	5	PTPRO,VEGFA,POU4F2,NRP1	4	80
GOBP_REGULATION_OF_RETINOIC_ACID_RECEPTOR_SIGNALING_PATHWAY	0.416174	0.805642	0.0883594	0.434149	1.02949	16	CALR,KLF2,TRIM16,CYP26B1,NR2C1	5	31.25
GOBP_REGULATION_OF_RETROGRADE_PROTEIN_TRANSPORT_ER_TO_CYTOSOL	0.093254	0.489283	0.206588	0.616505	1.38351	13	BCAP31,UBE2J1,UBE2G2,YOD1,DERL2,DERL3	6	46.1538
GOBP_REGULATION_OF_RETROGRADE_TRANSPORT_ENDOSOME_TO_GOLGI	0.125984	0.554472	0.175204	-0.708324	-1.34225	7	ATP9A,LRRK2,ARFIP1	3	42.8571
GOBP_REGULATION_OF_RHODOPSIN_MEDIATED_SIGNALING_PATHWAY	0.866799	0.96177	0.0519512	-0.340014	-0.713466	10	NMT2	2	20
GOBP_REGULATION_OF_RHO_DEPENDENT_PROTEIN_SERINE_THREONINE_KINASE_ACTIVITY	0.169697	0.626374	0.151149	0.735637	1.2839	5	CHORDC1,DAB2,HEG1,RASIP1,THY1	5	100
GOBP_REGULATION_OF_RHO_PROTEIN_SIGNAL_TRANSDUCTION	0.351889	0.779153	0.09855	-0.312909	-1.04419	88	CDC42SE2,FLCN,ARHGEF28,ARRB1,STARD13,ABCA1,ADGRG1,ARHGAP35,GPR35,SCAI,NET1,ARHGAP42,CCDC125,LPAR4,EPS8L2,PDCD10,FLOT1,GPR174,MCF2L,ARHGEF18,EPS8,ITGA3,RAF1,ABL1,LPAR6,KANK2,ADRA1A,P2RY10,P2RY8,GPR55,PRAG1,GPR18	32	36.3636
GOBP_REGULATION_OF_RIBONUCLEASE_ACTIVITY	0.305155	0.741431	0.109684	0.579177	1.14616	8	NPM1,ABCE1,OASL	3	37.5
GOBP_REGULATION_OF_RIBOSOME_BIOGENESIS	0.317215	0.751052	0.103197	-0.572306	-1.13259	8	KAT2B,NUDT16,PTEN	3	37.5
GOBP_REGULATION_OF_RIG_I_SIGNALING_PATHWAY	0.371197	0.788643	0.096563	-0.423666	-1.05593	20	DDX60,PUM2,BIRC2,RNF125,NLRX1,DHX58,BIRC3	7	35
GOBP_REGULATION_OF_RNA_BINDING	0.2	0.658581	0.135002	0.564884	1.25516	12	EIF4G1,EIF4A3,EIF3C,EIF3E,EIF3D,LARP6,CARM1,GEMIN2	8	66.6667
GOBP_REGULATION_OF_RNA_EXPORT_FROM_NUCLEUS	0.0149609	0.180663	0.38073	0.722815	1.60608	12	NSUN2,KHDRBS1,IWS1,DHX9,CPSF6,SUPT6H,NCBP2,TPR,NUP153	9	75
GOBP_REGULATION_OF_RNA_POLYMERASE_II_REGULATORY_REGION_SEQUENCE_SPECIFIC_DNA_BINDING	0.252427	0.70646	0.118288	0.530309	1.17834	12	ZNF593,LAMTOR5,DDRGK1,ZMPSTE24,FBXW7,LIF	6	50
GOBP_REGULATION_OF_RNA_POLYMERASE_II_TRANSCRIPTION_PREINITIATION_COMPLEX_ASSEMBLY	0.923711	0.973291	0.0507028	0.3239	0.640982	8	PSMC6,TP53,HMGB1,WNT10B,CAND1	5	62.5
GOBP_REGULATION_OF_RNA_SPLICING	1.23359e-08	1.71716e-06	0.74774	0.547081	1.93689	149	HSPA8,NUP98,RBM8A,SF3B4,SRSF2,TRA2B,HNRNPH2,ZPR1,SRSF7,HNRNPF,NCL,RBM42,PUF60,SRSF3,PRPF19,DDX5,SRSF6,KHDRBS1,PTBP1,RBM12,U2AF2,FUS,SF1,HNRNPK,HNRNPU,RNPS1,SRSF9,WTAP,SRSF1,C1QBP,RBM15,RRP1B,RBM4,ILDR2,JMJD6,SMU1,HNRNPA2B1,DAZAP1,RPS13,MAGOH,RBM38,FAM50A,METTL4,HNRNPH1,CELF2,SETX,SNRNP70,RPS26,RBM15B,AKAP17A,GRSF1,HNRNPA1,RBMXL1,NSRP1,HABP4,SRSF5,RBM3,CELF1,CDK12,CELF3,RBM11,SRSF4,RBM25,TRA2A,NOVA1,SRSF10,SRRM4,SLC38A2	68	45.6376
GOBP_REGULATION_OF_RRNA_PROCESSING	0.0465569	0.357832	0.321776	0.623248	1.4779	16	BUD23,TRMT112,WDR43,UTP15,DIMT1,RIOK1,HEATR1,YTHDF2,WDR75,USP36	10	62.5
GOBP_REGULATION_OF_RUFFLE_ASSEMBLY	0.15534	0.602473	0.155242	0.444254	1.23523	32	FAM98A,CORO1C,PFN1,EPS8L1,RCC2,HRAS,CAV1,ICAM1,KANK1,NDEL1,PFN2,RHOG,DEF8	13	40.625
GOBP_REGULATION_OF_RYANODINE_SENSITIVE_CALCIUM_RELEASE_CHANNEL_ACTIVITY	0.507216	0.846945	0.0799859	-0.36616	-0.969089	26	GSTM2,CAMK2D,FKBP1B,CALM3,PDE4D,AKAP6,PRKACA,CALM1	8	30.7692
GOBP_REGULATION_OF_SALIVA_SECRETION	0.977867	0.991292	0.0469759	0.2777	0.510347	6	FGF10,AQP1	2	33.3333
GOBP_REGULATION_OF_SARCOMERE_ORGANIZATION	0.118343	0.54124	0.181383	-0.77568	-1.33281	5	EDN1,PROX1	2	40
GOBP_REGULATION_OF_SECONDARY_HEART_FIELD_CARDIOBLAST_PROLIFERATION	0.480412	0.835728	0.0828962	0.496128	0.981813	8	CTNNB1,HAND2,ISL1,EYA1	4	50
GOBP_REGULATION_OF_SECONDARY_METABOLIC_PROCESS	0.870833	0.96248	0.0538979	-0.316626	-0.727683	14	OPN3,RAPGEF2,APPL1	3	21.4286
GOBP_REGULATION_OF_SECRETION	0.418142	0.806625	0.0946646	-0.247321	-1.00482	582	SLC16A1,P2RY4,BMP8A,P2RX4,MAP2K6,SCIN,CD2AP,ACVR1C,FMR1,SNX4,ADTRP,ERBB3,SCAMP5,RAB11FIP3,ATP9A,NR1H4,PCK2,PCLO,P2RY1,IL4R,GOLPH3L,SLC6A4,ABAT,NR1H3,PDPK1,ABCG1,SMAD4,SIDT2,CD177,TRPM4,SYT2,GAB2,GPER1,PFKFB2,EXOC1,EDN3,PAX8,EDN1,CPT1A,PPARG,RAP1A,HMOX1,REST,PDCD6IP,FBXL20,ADORA3,RAB11FIP1,CCL5,LGALS9,UNC13D,RAB11FIP5,SMPD3,CHMP3,GLUD1,C2CD2L,HFE,SDC1,PFKL,MCTP2,FKBP1B,C1QTNF12,SNX6,VPS35,VAMP2,OSBP,SYT15,OPRL1,RAB3B,ILDR1,MYRIP,PRKCB,LRRK2,ARFIP1,RFX3,CYP4F2,LLGL2,RAB9A,CALM3,TRPV1,PIK3C3,PRKAA1,P2RX7,TFF2,RAB3A,GIT1,CPB2,TPCN2,SYT17,STXBP3,HADH,TRPV6,CD33,SOX4,SPHK2,PRAM1,RAB27A,PLA2R1,ADRA2A,NOTCH1,GPR68,RAB27B,PINK1,LRP5,GPLD1,OAS2,EXPH5,APBA1,GRIN3A,HNF4A,SCT,ALOX12B,TM7SF3,CSPG5,SRCIN1,RAB26,PLA2G1B,NCKAP1L,RIMS4,ATG5,TIFAB,VAMP8,CREB1,ITGB2,IGF1,GHSR,SYT8,HAP1,NF1,GHRL,PNKD,RAB3GAP1,SDC4,CAMK2A,FES,MICAL1,NR1D1,EGF,DRD2,NPSR1,PFKM,SLC8B1,CD300A,MPC2,KLF7,KCNB1,SYTL4,PREPL,AGT,PRKCG,KRT20,CADPS2,TMF1,PRKN,ADRA1A,DRD1,SIRT4	156	26.8041
GOBP_REGULATION_OF_SENSORY_PERCEPTION	0.633721	0.898911	0.0655321	0.324008	0.886253	30	FABP5,CCN3,VIP,IL1A	4	13.3333
GOBP_REGULATION_OF_SEQUESTERING_OF_TRIGLYCERIDE	0.256098	0.707909	0.120433	-0.488198	-1.15626	15	PPARG,PPARA,OSBPL11,PNPLA2,ABHD5,PLIN2,OSBPL8,PLIN5	8	53.3333
GOBP_REGULATION_OF_SEQUESTERING_OF_ZINC_ION	0.690335	0.909336	0.062249	-0.486459	-0.835859	5	SLC30A4,SLC30A2	2	40
GOBP_REGULATION_OF_SERINE_TYPE_PEPTIDASE_ACTIVITY	0.348643	0.775708	0.10208	0.54093	1.10061	9	SPINK1,SPINK5,SEMG1	3	33.3333
GOBP_REGULATION_OF_SEROTONIN_SECRETION	0.520792	0.853557	0.0764767	-0.533394	-0.96249	6	SLC6A4	2	33.3333
GOBP_REGULATION_OF_SHORT_TERM_NEURONAL_SYNAPTIC_PLASTICITY	0.294715	0.732816	0.111011	-0.47342	-1.12126	15	RAB3A,SLC4A10,CLN3,GRIK2,SHISA9,RAB3GAP1,SYAP1	7	46.6667
GOBP_REGULATION_OF_SIGNALING_RECEPTOR_ACTIVITY	0.539078	0.861441	0.0753094	0.272854	0.967228	151	GPRC5A,PHLDA2,HDAC1,PARK7,SERPINE1,EREG,AREG,DKK1,HBEGF,HDAC2,GREM1,RASGRF2,NPTX1,NETO1,ADRA2C,RWDD1,HIF1A,BICD1,ERRFI1,HOMER1,FBXW7,LY6E,PCSK9,BUD31,RELN,SHISA6,LRPAP1,GREM2,CACNG4,CNIH2,RAMP3	31	20.5298
GOBP_REGULATION_OF_SIGNAL_TRANSDUCTION_BY_P53_CLASS_MEDIATOR	1.52133e-06	0.000122603	0.643552	0.572706	1.9337	100	RRS1,EIF5A,NOP2,BOP1,PRMT5,EEF1E1,TRIAP1,URB2,MIF,MLF1,COPS3,DYRK3,PAK1IP1,DDX5,CD44,PLK3,SPRED1,PRMT6,HNRNPK,TP53RK,YJU2,ARMC10,KDM1A,PMAIP1,RPS15,TAF9,SNAI1,MYC,MDM2,RPF2,RPS7,KMT5A,CDK5RAP3,RPL23,ZMPSTE24,ATR,RPS20,RPL5,CHEK2,RPL11,RPL26,RPL37,AURKB,SMYD2,RRN3,HEXIM1,ANKRD1,TP53	48	48
GOBP_REGULATION_OF_SISTER_CHROMATID_COHESION	0.296078	0.734535	0.108394	0.430428	1.09257	21	CTNNB1,SFPQ,FEN1,NAA10,SMC5,CDCA5,WAPL,SLF1,BUB1	9	42.8571
GOBP_REGULATION_OF_SKELETAL_MUSCLE_ADAPTATION	0.172888	0.626374	0.147331	0.592264	1.2822	11	PPP3CA,GTF2IRD1,IGFBP5,TNNC1,ATP2A2,TNNI1	6	54.5455
GOBP_REGULATION_OF_SKELETAL_MUSCLE_CELL_DIFFERENTIATION	0.393822	0.797414	0.0902635	0.42108	1.03028	18	DDX5,EPHB1,AKIRIN1,CYP26B1,GPC1,MYOCD,DDX17,UQCC2	8	44.4444
GOBP_REGULATION_OF_SKELETAL_MUSCLE_CELL_PROLIFERATION	0.176587	0.632269	0.146416	0.561335	1.25971	13	EPHB1,AKIRIN1,CFLAR,FGF2,SIX5,SHH,PAXBP1	7	53.8462
GOBP_REGULATION_OF_SKELETAL_MUSCLE_CONTRACTION	0.499014	0.841931	0.0785029	0.412029	0.977039	16	GSTO1,NR4A1,ATP2A1,C12orf57,DMPK,DMD	6	37.5
GOBP_REGULATION_OF_SKELETAL_MUSCLE_CONTRACTION_BY_CALCIUM_ION_SIGNALING	0.830375	0.949992	0.0535669	-0.420565	-0.722636	5	GSTM2	2	40
GOBP_REGULATION_OF_SKELETAL_MUSCLE_FIBER_DEVELOPMENT	0.499044	0.841931	0.0768737	-0.474645	-0.970785	9	HDAC9,BCL2,SHOX2	3	33.3333
GOBP_REGULATION_OF_SKELETAL_MUSCLE_TISSUE_DEVELOPMENT	0.819876	0.949296	0.0564118	-0.299347	-0.78065	24	MTM1,USP19,PRKAA1,MEGF10,FLOT1,DLL1,BCL2,SHOX2	8	33.3333
GOBP_REGULATION_OF_SKELETAL_MUSCLE_TISSUE_GROWTH	0.397638	0.798334	0.0908241	-0.564423	-1.06956	7	MTM1,DLL1,MSTN,TLL2	4	57.1429
GOBP_REGULATION_OF_SKELETAL_MUSCLE_TISSUE_REGENERATION	0.947808	0.980933	0.0500923	0.294536	0.599282	9	TGFBR2,SOX15,GJD4	3	33.3333
GOBP_REGULATION_OF_SMAD_PROTEIN_COMPLEX_ASSEMBLY	0.883168	0.964689	0.0509083	-0.375988	-0.678456	6	PPM1A,LDLRAD4	2	33.3333
GOBP_REGULATION_OF_SMAD_PROTEIN_SIGNAL_TRANSDUCTION	0.395062	0.797414	0.0937465	-0.378674	-1.03166	30	PBLD,VEPH1,BMPR2,SMAD4,PPARG,BMPR1A,TOB1,LRP1	8	26.6667
GOBP_REGULATION_OF_SMALL_GTPASE_MEDIATED_SIGNAL_TRANSDUCTION	4.03977e-06	0.000276147	0.610527	-0.415828	-1.61318	299	VAV3,ARHGEF40,ARHGEF11,KBTBD7,FAM13A,CD2AP,CDC42SE2,DAB2IP,DENND1A,ARHGAP44,SIPA1L3,ARFGEF2,SPATA13,ARHGAP18,DENND4C,FBXO8,SOS2,SRC,RHOU,FLCN,ARHGEF28,MADD,STAMBP,KITLG,AMOT,DNM2,ARRB1,MYO9A,MAPRE2,PSD3,ITSN1,ERBIN,RALGPS1,STARD13,ARAP1,NGEF,IQSEC2,ABCA1,ADGRG1,DNMBP,ARHGAP35,ARHGEF10L,SH3BP1,VAV2,GPR35,ARHGAP19,ARHGEF12,SCAI,NET1,RALGAPA2,KALRN,ARHGAP42,CYTH3,ARHGAP11B,SPRY1,CCDC125,PSD4,SHOC2,FGD4,ARHGAP32,SIPA1L1,PLCE1,LPAR4,RALGAPB,SOS1,EPS8L2,PDCD10,FGD2,SPRY3,DOCK2,FLOT1,ARHGAP4,OGT,GPR174,MCF2L,SIPA1L2,NOTCH1,ARHGEF18,TAGAP,PLEKHG3,ARHGAP28,PREX1,LZTR1,TRIO,TIAM2,ARHGAP30,EPS8,RASGRP4,GNA13,DEF6,PIK3CB,SRGAP2,ARHGEF9,IGF1,ARHGAP20,ITGA3,ARHGAP12,CBL,ARHGAP45,NF1,SYNGAP1,RAF1,PREX2,ARHGEF19,ABL1,SIPA1,CHN2,NTRK1,LPAR6,RAP1GAP,CYTH4,KANK2,PIK3CG,PLEKHG1,ADRA1A,P2RY10,TIAM1,CSF1,SWAP70,RASGRP1,P2RY8,GPR55,GARNL3,IQSEC1,ARHGAP9,ARHGEF17,ARHGAP1,RAP1GAP2,DOCK8,PRAG1	130	43.4783
GOBP_REGULATION_OF_SMALL_MOLECULE_METABOLIC_PROCESS	0.0184254	0.20268	0.352488	-0.316614	-1.2356	313	ENPP1,APPL2,PPP1R3B,SLC7A7,PPARGC1A,SLC4A4,PDK2,ENTPD5,KAT2B,SESN2,ACACB,CLCN2,AKR1C3,INSR,NR1H4,PPP1CB,P2RY1,PPP4R3B,DGKQ,SRC,FLCN,NR1H3,NCOA2,CD244,ACADM,ABCG1,SIRT5,PDK3,SCAP,GPER1,PFKFB2,FMO5,PTK2B,BMP5,CPT1A,PPARG,UGT1A8,REST,LDLRAP1,EPHX2,PPP1R3D,H6PD,GFI1,PPARA,ARV1,ARNT,FABP3,C1QTNF12,LPCAT3,NLN,PFKFB1,PROX1,PDK1,PRKAA1,P2RX7,FABP1,GIT1,ETFBKMT,ABCD1,NUPR1,WDTC1,NCOR2,SPHK2,INPP5K,DYRK2,GUCA2B,OGT,INSIG2,ERLIN2,GUCA2A,TYSND1,CLN3,KIT,PPTC7,ADIPOR1,PDK4,TMSB4X,PINK1,GPLD1,TTC39B,NCOR1,PTH1R,LCMT1,PRKAG2,CDA,LACC1,FAM3A,CBFA2T3,IGF1,MLXIPL,GHSR,TREX1	92	29.393
GOBP_REGULATION_OF_SMOOTHENED_SIGNALING_PATHWAY	0.112871	0.532764	0.186433	-0.370688	-1.21989	81	ENPP1,FGFR2,PRKACB,FBXL17,NDST1,IFT172,CDK20,ULK3,SUFU,INTU,GPR37L1,MEGF8,CREBBP,TTC21B,GORAB,ZIC1,WDR11,PRKACA,GAS8,EVC,FUZ,RB1,RFX4,FOXA1,IHH,SHOX2,FGF9,PDCL,STK36,GLI1,MKS1,SCUBE1,UCHL5,IFT122,CD3E	35	43.2099
GOBP_REGULATION_OF_SMOOTHENED_SIGNALING_PATHWAY_INVOLVED_IN_DORSAL_VENTRAL_NEURAL_TUBE_PATTERNING	0.0707457	0.435428	0.234393	-0.69672	-1.42499	9	PRKACB,CDK20,SUFU,GORAB,PRKACA	5	55.5556
GOBP_REGULATION_OF_SMOOTH_MUSCLE_CELL_CHEMOTAXIS	0.276134	0.720783	0.113313	-0.693189	-1.19107	5	MDK,PDGFD,AIF1,CORO1B	4	80
GOBP_REGULATION_OF_SMOOTH_MUSCLE_CELL_DIFFERENTIATION	0.843177	0.952481	0.0543434	-0.286532	-0.773956	29	FGFR2,PDCD4,GPER1,CTH,KIT,FOXO4	6	20.6897
GOBP_REGULATION_OF_SMOOTH_MUSCLE_CONTRACTION	0.415354	0.805642	0.0883594	0.319309	1.00445	61	CNN1,CHRM3,SRF,ADORA2B,ITGA2,ADRA2C,SPHK1,CTTN,PTGS2,CAV1,RGS2,TBXA2R,MYOCD,ATP2B1	14	22.9508
GOBP_REGULATION_OF_SNARE_COMPLEX_ASSEMBLY	0.617822	0.891978	0.0678338	-0.499696	-0.901683	6	ANKRD27,PRRT2,SEPTIN8	3	50
GOBP_REGULATION_OF_SNRNA_TRANSCRIPTION_BY_RNA_POLYMERASE_II	0.737673	0.924324	0.0590955	-0.465966	-0.800648	5	CC2D1A,LARP7,ZNF143	3	60
GOBP_REGULATION_OF_SODIUM_DEPENDENT_PHOSPHATE_TRANSPORT	0.420202	0.806625	0.0891647	0.613095	1.07003	5	CEBPB,ATF4	2	40
GOBP_REGULATION_OF_SODIUM_ION_TRANSMEMBRANE_TRANSPORT	0.0416953	0.330113	0.321776	-0.427769	-1.33641	61	ANK3,NETO2,FGF13,KLHL24,CNKSR3,DLG1,CAMK2D,GPD1L,DNM2,ATP1B1,CHP1,HECW1,ATP1B3,SNTA1,SCN4B,UTRN,FXYD3,YWHAH	18	29.5082
GOBP_REGULATION_OF_SODIUM_ION_TRANSPORT	0.0694444	0.433306	0.24134	-0.389974	-1.28918	83	ANK3,NETO2,P2RX4,FGF13,KLHL24,CNKSR3,DLG1,CAMK2D,GPD1L,DNM2,ATP1B1,CHP1,ATP1A1,HECW1,NKAIN3,PRSS8,ATP1B3,P2RX7,SNTA1,SCN4B,UTRN,FXYD3,YWHAH,NKAIN2	24	28.9157
GOBP_REGULATION_OF_SODIUM_PROTON_ANTIPORTER_ACTIVITY	0.838384	0.952481	0.0542316	0.393369	0.686543	5	ACTN4,TESC	2	40
GOBP_REGULATION_OF_SOMATIC_STEM_CELL_POPULATION_MAINTENANCE	0.785851	0.940262	0.0546808	-0.376766	-0.770596	9	HNF1B,PAX8	2	22.2222
GOBP_REGULATION_OF_SOMITOGENESIS	0.140594	0.582146	0.165657	-0.733059	-1.32278	6	CDX2,LFNG,DLL1,NOTCH1	4	66.6667
GOBP_REGULATION_OF_SPHINGOLIPID_BIOSYNTHETIC_PROCESS	0.837349	0.952481	0.0540088	-0.325911	-0.735999	13	SIRT3,PRKCD,PRKAA1,SPHK2	4	30.7692
GOBP_REGULATION_OF_SPINDLE_ASSEMBLY	0.755144	0.928736	0.0599892	-0.307203	-0.836941	30	NUMA1,CHMP5,PDCD6IP,CHMP3,CHMP4C,CEP97	6	20
GOBP_REGULATION_OF_SPINDLE_ORGANIZATION	0.957746	0.985928	0.0479259	-0.241609	-0.708001	44	NUMA1,CHMP5,PDCD6IP,CHMP3,CHMP4C,MAP9,CEP97	7	15.9091
GOBP_REGULATION_OF_SPONTANEOUS_SYNAPTIC_TRANSMISSION	0.839034	0.952481	0.0540088	0.381516	0.701135	6	SLC12A2,STX1B,AGER	3	50
GOBP_REGULATION_OF_SPROUTING_ANGIOGENESIS	0.307229	0.741767	0.107554	0.379918	1.08758	39	GLUL,PKM,ITGA5,KLF2,JMJD8,ADAMTS9,E2F2,CEMIP2,FGF2,TJP1,S100A1,BMPER,FGF18	13	33.3333
GOBP_REGULATION_OF_SREBP_SIGNALING_PATHWAY	0.605263	0.887353	0.0699459	0.473989	0.906319	7	INSIG1,TMED2,FBXW7	3	42.8571
GOBP_REGULATION_OF_STEM_CELL_DIFFERENTIATION	0.20751	0.665004	0.133555	0.37069	1.15771	58	NSUN2,HSPA9,HNRNPU,PUS7,SMYD5,METTL3,YTHDF2,PWP1,STAT3,FOXC1,PRKDC,DHX36,LTBP3,CDK12,JAG1,OSM,NFE2L2,SOX9	18	31.0345
GOBP_REGULATION_OF_STEM_CELL_DIVISION	0.913556	0.968858	0.0489954	0.298491	0.64621	11	CDK2AP2,SMYD5,SOX17,PRDM15	4	36.3636
GOBP_REGULATION_OF_STEM_CELL_POPULATION_MAINTENANCE	0.702213	0.912901	0.0623861	0.305886	0.854488	34	WDR43,TEAD4,ELAVL1,BMP7,MYC,KAT2A,TAF5L	7	20.5882
GOBP_REGULATION_OF_STEM_CELL_PROLIFERATION	0.210843	0.669117	0.133555	0.412097	1.1797	39	HNRNPU,PIM1,GJA1,PDCD2,KDM1A,FERMT1,AGO3,CCNE1,SOX18,LTBP3,VEGFC,SOX17,ACE,SNAI2,YAP1,FERMT2,OVOL2,SIRT6	18	46.1538
GOBP_REGULATION_OF_STEROID_BIOSYNTHETIC_PROCESS	0.389899	0.794928	0.0934449	-0.321158	-1.0186	66	CLCN2,AKR1C3,NR1H4,DGKQ,ABCG1,SCAP,BMP5,REST,H6PD,ATP1A1,GFI1,LPCAT3,PROX1,PRKAA1,INSIG2,ERLIN2	16	24.2424
GOBP_REGULATION_OF_STEROID_HORMONE_BIOSYNTHETIC_PROCESS	0.0542169	0.386484	0.276501	-0.653358	-1.47547	13	CLCN2,DGKQ,BMP5,REST,H6PD,ATP1A1	6	46.1538
GOBP_REGULATION_OF_STEROID_HORMONE_SECRETION	0.086785	0.47473	0.213928	0.579167	1.37337	16	CRY1,GAL,DAB2,NKX3-1,C1QTNF1,PTPN11	6	37.5
GOBP_REGULATION_OF_STEROID_METABOLIC_PROCESS	0.240816	0.699162	0.125033	-0.327475	-1.10048	94	CLCN2,AKR1C3,NR1H4,DGKQ,ABCG1,SCAP,FMO5,BMP5,UGT1A8,REST,LDLRAP1,EPHX2,H6PD,ATP1A1,GFI1,ARV1,LPCAT3,PROX1,PRKAA1,INSIG2,ERLIN2,KIT,UGT1A1,TTC39B,ASAH1	25	26.5957
GOBP_REGULATION_OF_STEROL_TRANSPORT	0.426559	0.806953	0.0880945	-0.319	-1.0055	63	RXRA,ABCA5,NR1H3,ABCG1,PPARG,LDLRAP1,ABCA1,SREBF2,ARV1,LPCAT3,ABCA13,OSBPL6,SCP2,CETP,TTC39B,LRP1	16	25.3968
GOBP_REGULATION_OF_STORE_OPERATED_CALCIUM_CHANNEL_ACTIVITY	0.501031	0.843239	0.0806388	0.487388	0.964518	8	UBQLN1,STIMATE,STIM2,CRACR2A	4	50
GOBP_REGULATION_OF_STORE_OPERATED_CALCIUM_ENTRY	0.808429	0.946426	0.0534572	0.33318	0.768702	14	SPINK1,CRACR2B,HOMER1	3	21.4286
GOBP_REGULATION_OF_STRESS_ACTIVATED_PROTEIN_KINASE_SIGNALING_CASCADE	0.666667	0.902405	0.0650878	-0.248719	-0.932317	196	TLR3,NBR1,PJA2,PDCD4,DAB2IP,DLG1,ZNF675,MID1,MARVELD3,RELL1,RB1CC1,MAGI3,PTK2B,RAP2A,DIXDC1,TAOK3,LGALS9,MAPK3,ARL6IP5,RNF13,MAPK8IP3,PAFAH1B1,CYLD,EDAR,KLHL31,DUSP19,PHLPP1,IGBP1,KLHDC10,PDCD10,PTPN22,PYCARD,MAP2K7,RIPK1,SH3RF2,XDH,DUSP16,PINK1,TNIK,INAVA,NCOR1,ANKRD6,DUSP3,MAPK1,MAP3K3,SLAMF1,GRIK2,CLEC7A,EIF2AK2,ITCH,NAIP,HIPK2,NCF1,TNFRSF19,TRAF3,TAOK1,PRKN,TRPV4,FKTN,MEN1,QARS1,LYN	62	31.6327
GOBP_REGULATION_OF_STRESS_GRANULE_ASSEMBLY	0.339394	0.769069	0.101714	0.650808	1.13585	5	G3BP1,PRKAA2,G3BP2	3	60
GOBP_REGULATION_OF_STRIATED_MUSCLE_CELL_DIFFERENTIATION	0.316206	0.749782	0.104733	0.327238	1.06381	80	MORF4L2,NRG1,HDAC1,XBP1,EFNB2,DKK1,GREM1,YBX1,CCN3,RBM38,NIBAN2,KAT2A,RGS2,CYP26B1,RGS4,TOMM70,DMPK,PI16,MYOCD,SIK1,G6PD,TMEM119,BMP2,FZD7,HDAC3	25	31.25
GOBP_REGULATION_OF_STRIATED_MUSCLE_CONTRACTION	0.182178	0.635742	0.143759	-0.340181	-1.13913	89	P2RX4,KCNJ2,GSTM2,FGF13,AKAP9,ACE2,DLG1,CAMK2D,TRPM4,ATP1B1,DSG2,ATP1A1,PDE5A,TMEM38B,FKBP1B,CTNNA3,CALM3,SMAD7,PDE4D,PRKACA,CALM1	21	23.5955
GOBP_REGULATION_OF_SUBSTRATE_ADHESION_DEPENDENT_CELL_SPREADING	0.236111	0.692964	0.124434	0.36312	1.12807	57	MYADM,CORO1C,CALR,C1QBP,RCC2,ITGB1BP1,ACTN4,P4HB,DAB2,LIMS2,FLNA,TRIOBP,ILK,S100A10,KANK1,SPRY4,OLFM4	17	29.8246
GOBP_REGULATION_OF_SULFUR_METABOLIC_PROCESS	0.127237	0.558237	0.175204	-0.646889	-1.35739	10	PDK2,PDK3,PDK1,SP1,PDK4,ABCB7	6	60
GOBP_REGULATION_OF_SUPEROXIDE_ANION_GENERATION	0.409804	0.805578	0.0888945	0.395867	1.00485	21	AATF,GSTP1,GNAI3,CYBA,MAPT,FPR2,F2RL1	7	33.3333
GOBP_REGULATION_OF_SUPEROXIDE_DISMUTASE_ACTIVITY	0.781818	0.938756	0.0574877	0.442626	0.77251	5	PARK7,TNF	2	40
GOBP_REGULATION_OF_SUPEROXIDE_METABOLIC_PROCESS	0.350294	0.776447	0.0978773	0.391276	1.06202	29	AATF,BMP7,GSTP1,GNAI3,CYBA,GCH1,MAPT,FPR2,NFE2L2,F2RL1	10	34.4828
GOBP_REGULATION_OF_SUPRAMOLECULAR_FIBER_ORGANIZATION	0.330258	0.763423	0.0978773	0.264559	1.03419	364	ACTG1,ARPC5L,HSPA8,MAPRE1,VASP,MET,ID1,PARK7,MYADM,MAP1S,ARFIP2,CCN2,ARF6,BAIAP2L1,CDC42EP1,EPHA1,WDR1,PFN1,CDC42EP2,PFDN2,FKBP4,MID1IP1,BRK1,RAPGEF3,ARPC4,HDGFL3,SYNPO2,ITGB1BP1,PICK1,TMSB10,DRG1,RHPN2,CD47,HSPA1B,CAMSAP2,PFDN1,ARPC1A,CAMSAP1,COLGALT1,ARF1,FLNA,VBP1,BMERB1,CTTN,PFDN6,EML2,BIN1,ARL3,LDLR,CDH5,CX3CL1,GPX1,HAX1,S1PR1,DAAM2,SPTBN2,LMOD1,TRIOBP,CCL26,SFRP1,RANGRF,ESAM,S100A10,KANK1,FLII,RGS4,ABI2,SNX9,AEBP1,RPS3,DBNL,ARPC1B,BAIAP2,RHPN1,PFDN5,TJP1,PFN2,TNXB,TMOD1,WNT4,TMEFF2,MAPT,CRYAB,TESK1,PAK2,MAP1A,CAPZA1,WASF3,F2RL1,MLST8,CDC42,F11R,RHOA,SPTB,ARHGEF5,SMAD3	96	26.3736
GOBP_REGULATION_OF_SYNAPSE_ASSEMBLY	0.735521	0.923897	0.0582216	0.260408	0.883475	101	EIF4G1,ARF6,EPHB1,LRFN5,DKK1,NPTX1,LRRC4B,TPBG,PDLIM5,LRFN4,SYNDIG1,EPHB3,LRRC24,NTRK3,CBLN2,CHRNB2,NTNG2,NRXN1,AMIGO1,DLG5,NTN1,ADGRB1,SEMA4A	23	22.7723
GOBP_REGULATION_OF_SYNAPSE_MATURATION	0.672414	0.903946	0.0621124	0.367717	0.848385	14	ANAPC2,YWHAZ,CDC20,RELN,NFATC4,NRXN1,ADGRL1,NEUROD2	8	57.1429
GOBP_REGULATION_OF_SYNAPSE_STRUCTURAL_PLASTICITY	0.903093	0.968265	0.0517405	0.335912	0.664753	8	DMPK,CDC42,CAMK1,FRMPD4	4	50
GOBP_REGULATION_OF_SYNAPSE_STRUCTURE_OR_ACTIVITY	0.831041	0.950329	0.0533478	0.242357	0.887798	207	ARF4,HSPA8,EIF4G1,VCP,KIF1A,ARF6,EPHB1,LRFN5,DKK1,ANAPC2,LRP8,NPTX1,LRRC4B,YWHAZ,TUBB,TPBG,ABHD17A,SRGN,PDLIM5,LRFN4,HOMER1,SYNDIG1,CDC20,PRNP,EPHB3,RELN,ABI2,LRRC24,NTRK3,DBNL,DHX36,CBLN2,BAIAP2,DMPK,TUBA1A,NFATC4,CHRNB2,NTNG2,NRXN1,AMIGO1,DLG5,NTN1,STX1B,ADGRB1,ADGRL1,NEUROD2,CDC42,PPFIA2,SEMA4A,RHOA,NRP2,CAPRIN1	52	25.1208
GOBP_REGULATION_OF_SYNAPTIC_ASSEMBLY_AT_NEUROMUSCULAR_JUNCTION	0.621302	0.893063	0.0673624	-0.521835	-0.896643	5	COLQ,AGRN,MUSK	3	60
GOBP_REGULATION_OF_SYNAPTIC_PLASTICITY	0.533333	0.859078	0.0762797	-0.261476	-0.971437	180	SLC1A1,AKAP5,FMR1,EIF4EBP2,SCTR,CPEB3,NCSTN,PTK2B,PRKCZ,PTEN,STAU2,RARA,STX3,KCNJ10,CHRNA7,ITPKA,VAMP2,NEURL1,PAIP2,MPP2,SORCS2,RAB3A,GRIN2B,CNTN4,SIPA1L1,GRIA1,GFAP,RAPGEF2,PRRT2,GRID2IP,ITPR3,SLC4A10,CX3CR1,CLN3,KIT,YWHAH,SCT,CNTN2,MAPK1,GRIK2,PRRT1,BRSK1,NF1,SYNGAP1,SHISA9,RAB3GAP1,CAMK2A,ABL1,STAU1,DRD2	50	27.7778
GOBP_REGULATION_OF_SYNAPTIC_TRANSMISSION_CHOLINERGIC	0.943662	0.978821	0.0486034	0.322688	0.593025	6	ACHE,CHRNA3,ADORA2A	3	50
GOBP_REGULATION_OF_SYNAPTIC_TRANSMISSION_DOPAMINERGIC	0.468085	0.831965	0.0808589	-0.506672	-1.0027	8	SLC6A4,FLOT1,PINK1,PNKD,ARRB2	5	62.5
GOBP_REGULATION_OF_SYNAPTIC_TRANSMISSION_GABAERGIC	0.0333087	0.288094	0.321776	-0.516619	-1.43789	33	PLCL2,PLCL1,PTEN,CA2,CLN3,HAP1,NF1,DRD2,ADRA1A,ZDHHC12,CNR2,KRAS,BAIAP3	13	39.3939
GOBP_REGULATION_OF_SYNAPTIC_TRANSMISSION_GLUTAMATERGIC	0.986166	0.994086	0.0457704	0.218616	0.701561	67	GLUL,DKK1,SERPINE2,PTGS2,HOMER1,RELN,HTR2A,CACNG4,NRXN1,DGKZ,MAPK8IP2,UNC13A,GRM4,TNF,NLGN1,NLGN2,SYT1	17	25.3731
GOBP_REGULATION_OF_SYNAPTIC_VESICLE_CLUSTERING	0.574803	0.877681	0.0711327	-0.4803	-0.910154	7	PTEN,BRSK1,CDH2	3	42.8571
GOBP_REGULATION_OF_SYNAPTIC_VESICLE_CYCLE	0.684536	0.908658	0.0647943	0.429293	0.849551	8	SYN1,PRKAR1B	2	25
GOBP_REGULATION_OF_SYNAPTIC_VESICLE_ENDOCYTOSIS	0.218876	0.675962	0.130777	-0.533821	-1.20552	13	DGKQ,BTBD9,ABCA13,LRRK2,CALM3	5	38.4615
GOBP_REGULATION_OF_SYNAPTIC_VESICLE_EXOCYTOSIS	0.334004	0.765619	0.102449	-0.3452	-1.06195	55	P2RY4,FMR1,P2RY1,RAP1A,FBXL20,PRKCB,LRRK2,CALM3,RAB3A,GIT1,ADRA2A,APBA1,GRIN3A,CSPG5,RIMS4,RAB3GAP1,DRD2,PREPL,PRKCG,ADRA1A,DRD1	21	38.1818
GOBP_REGULATION_OF_SYNAPTIC_VESICLE_MEMBRANE_ORGANIZATION	0.839388	0.952481	0.0516356	-0.358093	-0.732402	9	RAB3A,PRRT2	2	22.2222
GOBP_REGULATION_OF_SYNAPTIC_VESICLE_PRIMING	0.498969	0.841931	0.0808589	0.487465	0.96467	8	UNC13B,STXBP5,NAPA,STX1B,STX1A,STXBP1	6	75
GOBP_REGULATION_OF_SYNAPTIC_VESICLE_RECYCLING	0.492901	0.839522	0.0806388	-0.392794	-0.978986	20	DGKQ,BTBD9,ABCA13,LRRK2,CALM3,GRIPAP1,SLC17A7,DNM3,CDK5,ROCK1	10	50
GOBP_REGULATION_OF_SYNAPTIC_VESICLE_TRANSPORT	0.827723	0.949296	0.0538979	-0.400974	-0.723543	6	LRRK2,PINK1,PRKN	3	50
GOBP_REGULATION_OF_SYNCYTIUM_FORMATION_BY_PLASMA_MEMBRANE_FUSION	0.878669	0.964496	0.0506004	0.273977	0.74364	29	GDF15,RAPGEF3,CFLAR,EHD1,ADGRB1,CAMK1,EHD2,DCSTAMP,GCM1,OCSTAMP,ADAM9,SCGB3A1,TREM2	13	44.8276
GOBP_REGULATION_OF_SYSTEMIC_ARTERIAL_BLOOD_PRESSURE	0.00363682	0.0713635	0.431708	-0.440506	-1.47065	91	EDN2,SLC2A5,BMPR2,ACE2,EDN3,EDN1,HSD11B2,ENPEP,PCSK5,GPR37L1,NAV2,CYP4F12,ARHGAP42,CYP4F2,CTSZ,TRPV1,PDE4D,PLCB3,SLC4A5,CPA3,ADM2,GAS6,PTPRO,NCALD,DRD2,AGT,ADRA1A,NR2F2,AVPR2,CMA1,ASIC2,WNK1,ADRB3,ADM5,ADRA1B,SUCNR1,KLK3,KLK1,ECE1,ADM,P2RX2,DDAH1,CTSG,MECP2,AVPR1A	45	49.4505
GOBP_REGULATION_OF_SYSTEMIC_ARTERIAL_BLOOD_PRESSURE_BY_CIRCULATORY_RENIN_ANGIOTENSIN	0.384146	0.794128	0.0946646	-0.443933	-1.05142	15	ACE2,ENPEP,PCSK5,CTSZ,CPA3	5	33.3333
GOBP_REGULATION_OF_SYSTEMIC_ARTERIAL_BLOOD_PRESSURE_BY_ENDOTHELIN	0.221782	0.679753	0.128789	-0.695937	-1.25579	6	EDN2,EDN3,EDN1	3	50
GOBP_REGULATION_OF_SYSTEMIC_ARTERIAL_BLOOD_PRESSURE_BY_HORMONE	0.209709	0.667025	0.131458	-0.405868	-1.16248	36	EDN2,ACE2,EDN3,EDN1,HSD11B2,ENPEP,PCSK5,CTSZ	8	22.2222
GOBP_REGULATION_OF_SYSTEMIC_ARTERIAL_BLOOD_PRESSURE_BY_NOREPINEPHRINE_EPINEPHRINE	0.305927	0.741431	0.104733	-0.560904	-1.14721	9	PDE4D,ADRA1A,ADRB3,ADRA1B	4	44.4444
GOBP_REGULATION_OF_SYSTEMIC_ARTERIAL_BLOOD_PRESSURE_BY_RENIN_ANGIOTENSIN	0.823651	0.949296	0.0562941	-0.302523	-0.778473	23	ACE2,ENPEP,PCSK5,CTSZ,CPA3	5	21.7391
GOBP_REGULATION_OF_SYSTEMIC_ARTERIAL_BLOOD_PRESSURE_BY_VASOPRESSIN	0.969697	0.988284	0.0475434	0.293746	0.512673	5	AVPR1B,OXTR	2	40
GOBP_REGULATION_OF_SYSTEMIC_ARTERIAL_BLOOD_PRESSURE_MEDIATED_BY_A_CHEMICAL_SIGNAL	0.154639	0.601279	0.160801	-0.412044	-1.21096	46	EDN2,SLC2A5,ACE2,EDN3,EDN1,HSD11B2,ENPEP,PCSK5,CTSZ,PDE4D,CPA3	11	23.913
GOBP_REGULATION_OF_SYSTEM_PROCESS	0.244485	0.700665	0.116739	0.263818	1.05803	530	LMNA,TNFRSF21,CNN1,NR4A3,FABP5,GLRX3,EIF4A3,KCNE3,PPP3CA,DES,ENO1,CRY1,MYL9,CCN2,CHRM3,GAL,EMP2,DVL1,HBEGF,STC1,SRF,GTF2IRD1,PDE4B,GSTO1,GJA1,HSPB7,CASQ2,OR51E2,HGF,NPTX1,PKP2,ADORA2B,PLN,NETO1,ITGA2,HRH1,DAB2,NR4A1,SPINK1,IGFBP5,ATP2A1,TNNT2,FLNA,NKX3-1,ADRA2C,CCN3,GLS,SPHK1,C12orf57,CTTN,BIN1,MDM2,KCNQ1,PTGS2,ERRFI1,PARD3,YWHAE,UNC13B,VIP,IL1A,INHBB,CAV1,CELF2,HOMER1,RGS2,ZMPSTE24,CACNA1D,TBXAS1,NOS3,C1QTNF1,PARP1,DSC2,LPIN1,RANGRF,CYBA,FOXO1,TNNC1,STK39,TBXA2R,RELN,HTR2A,RGS4,TOMM70,CHGA,SHISA6,IL6ST,FGF10,BAIAP2,ATP2A2,CACNG4,DMPK,TBX2,ANK2,CNIH2,PI16,TNNI1,MYOCD,GCH1,TYMP,S100A1,ATP2B1,KISS1,FAAH,G6PD,PBX3,AVPR1B,MTMR2,RPS6KB1,PTGER3,DMD,TMEM108,EDNRA,KCNH2,PDGFB,ACE,NRXN1,PPP1R12B,WASF3,PTPN11,STX1B,GRK2,F2RL1,TPPP,HRC,RHOA,SMAD3,ZC3H12A,NPTX2,SEMA3A,LMCD1,IRX3,BEGAIN,TGFB2,HEY2,CACNA1H,KCNH6,NUP155,DOCK4,ATPSCKMT,SLC4A3,FXYD1	141	26.6038
GOBP_REGULATION_OF_TAU_PROTEIN_KINASE_ACTIVITY	0.0333777	0.288094	0.321776	0.720673	1.5602	11	HSP90AB1,HSP90AA1,NAB2,DKK1,C5AR1,HGF,EGR1	7	63.6364
GOBP_REGULATION_OF_TELOMERASE_ACTIVITY	0.0555556	0.388078	0.266351	0.460889	1.39513	50	CCT2,HSP90AB1,CTNNB1,DKC1,HSP90AA1,CCT4,TCP1,HNRNPD,XRCC5,GREM1,PTGES3,HNRNPA2B1,MYC,PINX1,NABP2,WRAP53,NAF1,AURKB,PNKP,TP53	20	40
GOBP_REGULATION_OF_TELOMERE_CAPPING	0.890722	0.966189	0.0523759	-0.276198	-0.730992	26	NEK7,MAPK3,PKIB,MAP2K7,TNKS,MAPK1,TNKS2	7	26.9231
GOBP_REGULATION_OF_TELOMERE_MAINTENANCE	0.000743721	0.0220695	0.477271	0.512208	1.66513	80	CCT6A,CCT2,CCT3,CTNNB1,DKC1,CCT5,CCT4,CCT7,HNRNPC,TCP1,CCT8,HNRNPD,NAT10,GNL3,XRCC5,HNRNPU,HNRNPA2B1,MYC,ATR,PARP1,PINX1,HNRNPA1,NABP2,NAF1,DHX36,NBN,AURKB,UPF1,ERCC1	29	36.25
GOBP_REGULATION_OF_TELOMERE_MAINTENANCE_VIA_TELOMERE_LENGTHENING	0.00190434	0.045413	0.45506	0.523029	1.6453	61	CCT6A,CCT2,CCT3,CTNNB1,DKC1,CCT5,CCT4,CCT7,HNRNPC,TCP1,CCT8,NAT10,XRCC5,HNRNPU,HNRNPA2B1,ATR,PARP1,PINX1,HNRNPA1,NAF1,DHX36,AURKB	22	36.0656
GOBP_REGULATION_OF_TETRAPYRROLE_METABOLIC_PROCESS	0.445507	0.818991	0.0828962	-0.491643	-1.00555	9	SLC6A9,ABCB10,ABCB7,TMEM14A	4	44.4444
GOBP_REGULATION_OF_THE_FORCE_OF_HEART_CONTRACTION	0.704062	0.912901	0.0603786	0.319424	0.848304	26	GLRX3,PLN,CAV1,NOS3,CHGA,ATP2A2,GRK2	7	26.9231
GOBP_REGULATION_OF_THE_FORCE_OF_HEART_CONTRACTION_BY_CHEMICAL_SIGNAL	0.766337	0.933082	0.0574877	-0.430263	-0.776393	6	EDN2	2	33.3333
GOBP_REGULATION_OF_THYMOCYTE_APOPTOTIC_PROCESS	0.685598	0.908658	0.0639272	-0.395822	-0.842411	11	EFNA1,RAG1	2	18.1818
GOBP_REGULATION_OF_THYROID_HORMONE_GENERATION	0.676056	0.905346	0.0642141	0.456529	0.838993	6	HPN,DUOXA2,DUOXA1	3	50
GOBP_REGULATION_OF_TISSUE_REMODELING	0.704724	0.912901	0.0611693	0.273757	0.883867	72	PPP3CA,GREM1,GJA1,GPR137B,TNFRSF11B,S1PR1,TNFRSF11A,SFRP1,BCR,THBS4,FLT4,IL23A,LTBP3,SUCO,ITGB3,TP53,TMEM119,DEF8,IL6,IL18,DCSTAMP,SPP1,RUNX1,CST3,PLEKHM1,IL21	26	36.1111
GOBP_REGULATION_OF_TOLERANCE_INDUCTION	0.622718	0.893465	0.0686326	-0.354352	-0.883175	20	CLC,PHLPP1,HLA-B,CBLB,ITCH,PDCD1,CD3E,IDO1	8	40
GOBP_REGULATION_OF_TOLL_LIKE_RECEPTOR_2_SIGNALING_PATHWAY	0.295688	0.734496	0.111463	-0.513577	-1.12222	12	PJA2,TNFAIP3,TLR1	3	25
GOBP_REGULATION_OF_TOLL_LIKE_RECEPTOR_3_SIGNALING_PATHWAY	0.908549	0.968265	0.0497903	-0.315198	-0.661393	10	TNFAIP3,FLOT1,PTPN22	3	30
GOBP_REGULATION_OF_TOLL_LIKE_RECEPTOR_4_SIGNALING_PATHWAY	0.0517598	0.380498	0.287857	-0.555625	-1.44898	24	APPL2,DAB2IP,NR1H3,TNFAIP3,FLOT1,PTPN22,APPL1,NR1D1,LYN,IFI35	10	41.6667
GOBP_REGULATION_OF_TOLL_LIKE_RECEPTOR_7_SIGNALING_PATHWAY	0.611336	0.889301	0.0694481	0.46958	0.897888	7	DDX3X,RSAD2,SLC15A4	3	42.8571
GOBP_REGULATION_OF_TOLL_LIKE_RECEPTOR_9_SIGNALING_PATHWAY	0.815416	0.949296	0.0557104	-0.356122	-0.75792	11	GRAMD4,PTPN22	2	18.1818
GOBP_REGULATION_OF_TOLL_LIKE_RECEPTOR_SIGNALING_PATHWAY	0.0398693	0.321982	0.321776	-0.423216	-1.36396	72	APPL2,TLR3,GRAMD4,PJA2,DAB2IP,NR1H3,PDPK1,BIRC2,LGR4,TNFAIP3,GFI1,TLR1,FLOT1,PTPN22,OTUD4,APPL1,BIRC3	17	23.6111
GOBP_REGULATION_OF_TOOTH_MINERALIZATION	0.267191	0.715749	0.11524	0.546556	1.18325	11	SLC4A2,ASPN,CFTR	3	27.2727
GOBP_REGULATION_OF_TORC2_SIGNALING	0.867327	0.962077	0.0517405	-0.382037	-0.689371	6	DEPTOR,NCKAP1L	2	33.3333
GOBP_REGULATION_OF_TOR_SIGNALING	0.587879	0.881491	0.0713053	-0.278314	-0.947961	100	SESN3,SESN2,MTM1,UBR2,DGKQ,FLCN,SMCR8,DEPTOR,WAC,SESN1,RICTOR,TMEM127,ROS1,BMT2,PRKAA1,RNF152,TBCK,SLC38A9,DEPDC5,LARS1,FNIP1,FBXO9,CASTOR1,PIK3CA,NCKAP1L,GAS6,ARAF	27	27
GOBP_REGULATION_OF_TRAIL_ACTIVATED_APOPTOTIC_SIGNALING_PATHWAY	0.561845	0.871869	0.0755015	0.597341	0.966704	4	PARK7,TIMP3,ATF3	3	75
GOBP_REGULATION_OF_TRANSCRIPTION_BY_GLUCOSE	0.321862	0.756303	0.105125	0.608005	1.16257	7	SRF,FOXA2,RRP8,SUV39H1	4	57.1429
GOBP_REGULATION_OF_TRANSCRIPTION_BY_RNA_POLYMERASE_I	0.000164951	0.00684199	0.518848	0.685925	1.91613	33	MACROH2A2,NCL,LYAR,WDR43,MARS1,UTP15,POLR2L,NOL11,HEATR1,ATF4,FLNA,PWP1,WDR75,IPPK,DHX33,ZMPSTE24,SMARCA4,DEDD,RASL11A,POLR2K,SMARCB1,PIH1D1	22	66.6667
GOBP_REGULATION_OF_TRANSCRIPTION_BY_RNA_POLYMERASE_III	0.156556	0.604558	0.155242	0.461998	1.25397	29	DDX21,NAB2,MYBBP1A,SMARCA5,POLR3G,DHX36,CHD8,ICE1,DEK,POLR3F,PRDX5,MTOR,ELL,RPTOR	14	48.2759
GOBP_REGULATION_OF_TRANSCRIPTION_ELONGATION_FROM_RNA_POLYMERASE_II_PROMOTER	0.249505	0.704369	0.120433	0.397636	1.15159	40	CTNNB1,WDR43,HNRNPU,CDC73,SUPT16H,NELFE,NELFCD,LEO1,CDK12,HEXIM1,AXIN1,GTF2F1,BRD4,SUPT6H,SHH,EAF1,ELL2,ELL	18	45
GOBP_REGULATION_OF_TRANSCRIPTION_FROM_RNA_POLYMERASE_II_PROMOTER_INVOLVED_IN_HEART_DEVELOPMENT	0.329897	0.763281	0.104733	0.561353	1.11089	8	SRF,GREM1,TBX2,MYOCD	4	50
GOBP_REGULATION_OF_TRANSCRIPTION_FROM_RNA_POLYMERASE_II_PROMOTER_IN_RESPONSE_TO_HYPOXIA	0.96988	0.988284	0.0472587	-0.268203	-0.605678	13	CITED2,RBPJ,NOTCH1,VEGFA,HIF1AN	5	38.4615
GOBP_REGULATION_OF_TRANSCRIPTION_FROM_RNA_POLYMERASE_II_PROMOTER_IN_RESPONSE_TO_OXIDATIVE_STRESS	0.401623	0.800944	0.0919686	-0.486856	-1.03616	11	SESN2,SIN3A,HMOX1,ARNT,EPAS1	5	45.4545
GOBP_REGULATION_OF_TRANSCRIPTION_INVOLVED_IN_G1_S_TRANSITION_OF_MITOTIC_CELL_CYCLE	0.652941	0.900537	0.0646485	0.340204	0.863556	21	ZPR1,TFDP1,E2F6,E2F4,E2F1	5	23.8095
GOBP_REGULATION_OF_TRANSCRIPTION_OF_NUCLEOLAR_LARGE_RRNA_BY_RNA_POLYMERASE_I	0.0116033	0.154764	0.38073	0.711469	1.65565	15	MACROH2A2,NCL,MARS1,NOL11,PWP1,IPPK,SMARCA4,DEDD,SMARCB1,PIH1D1	10	66.6667
GOBP_REGULATION_OF_TRANSCRIPTION_REGULATORY_REGION_DNA_BINDING	0.112186	0.531255	0.184706	0.41779	1.26948	51	ZNF593,CTNNB1,DOT1L,PARK7,GTF2B,LAMTOR5,NIBAN2,DDRGK1,MAD2L2,ZMPSTE24,FBXW7,PARP1,FOXC1	13	25.4902
GOBP_REGULATION_OF_TRANSFERASE_ACTIVITY	0.00274546	0.0582251	0.431708	0.298423	1.22984	857	SFN,GPRC5A,CCT2,IBTK,UBE2N,HSP90AB1,CTNNB1,DNAJA1,HYAL2,NRG1,MET,DKC1,HSP90AA1,MAP2K3,CDC37,PPP2CA,CCT4,PARK7,NPM1,ACTB,CCND1,MIF,TNFRSF10A,TCP1,GTPBP4,EREG,EPHA2,BCCIP,NAB2,CORO1C,DCUN1D5,UBE2I,SERTAD1,TCIM,EPHA1,HNRNPD,TNFRSF10B,AREG,IRS1,SPRED1,CEMIP,EMP2,DVL1,YWHAG,NUP62,CHORDC1,EPHB1,FBXO7,IL1B,XRCC5,DKK1,HBEGF,HNRNPU,BMP7,EPHB4,GREM1,GSTP1,UBE2S,PTGES3,SOCS3,XRCC6,MAP2K1,C5AR1,RTRAF,ITGB1BP1,SMPD1,AKT1S1,TRIB1,MIDN,PPIA,RAP2B,HGF,CDC25A,EGR1,LRP8,DIRAS3,JMJD8,MLLT1,ROR1,ZFP36,IPO7,DAB2,RPS15,HNRNPA2B1,CCNYL1,ANG,PLEC,IRAK1,WWTR1,ECT2,TOM1L1,WARS1,ADRA2C,FOXA2,PABPN1,RPS2,CCNH,MYC,PHB2,CCN1,IPO5,TIGAR,DDX3X,UBE2L3,CAMKK1,ERRFI1,SPRY2,TYRO3,GADD45A,RPS7,CCND2,PRKAG1,HRAS,BAG5,TFAP4,TXN,MAD2L2,CAV1,CCNJ,TNFRSF11A,TGFBR2,GCG,RGS2,CDK5RAP3,STK3,RPL23,FBXW7,DUSP10,JTB,BCL10,FGFR4,EPM2AIP1,MAPK8IP1,UBE2C,RPS20,CD81,RPL5,CCNI,SFRP1,CCNB1,VAC14,FAM20A,RANBP2,PINX1,CDC20,TLR4,GCN1,EPHB6,PRNP,MAP3K5,SPRY4,CD86,CKS2,SMYD3,RACK1,FEM1A,IGF2,EPHB3,RELN,HTR2A,MT3,NABP2,PKIA,FGF2,TEK,WRAP53,DAXX,PTPN1,SNF8,SNX9,UCHL1,RPL11,CCNE1,RPS3,DSCC1,NTRK3,TARBP2,MST1R,COPS8,RPL37,SH3BP5,NAF1,NBN,FLT4,CDC6,DOK7,IL23A,PTPRB,CDK5R2,AURKB,MYOCD,ADCYAP1,TNXB,STUB1,FABP4,BUB3,PHPT1,ITGB3,RPLP1,DUSP7,CDK12,CD40,DIRAS1,VEGFC,CHI3L1,ZNF622,RUBCN,MAP3K13,FGFR1,MAPT,PKMYT1,TESK1,PIH1D1,FGF18,PCNA,GINS2,ARRDC4,PDGFRB,FPR2,PAK2,MAP3K10,IRS2,HEXIM1,PRKD1,VPS25,PNKP,PDGFB,TP53,ACE,RYK,SOCS4,TELO2,PDGFA,CDKN3,CHTF18,DIPK2A,TSPYL2,BMP2,NPRL2,EEF1A1,MLST8,CDC42,HEG1,GINS1,RHOA,GPRC5D,AXIN1,ARHGEF5,CLSPN,RFC4,DNM1L,ACD,IQGAP1,BMPR1B	254	29.6383
GOBP_REGULATION_OF_TRANSFORMING_GROWTH_FACTOR_BETA1_PRODUCTION	0.840777	0.952481	0.0522693	0.326027	0.724425	12	LAPTM4B,CX3CL1,FURIN,LUM,FOXP3	5	41.6667
GOBP_REGULATION_OF_TRANSFORMING_GROWTH_FACTOR_BETA_ACTIVATION	0.806186	0.945779	0.057006	0.375379	0.742857	8	HSP90AB1,FURIN,LRRC32	3	37.5
GOBP_REGULATION_OF_TRANSLATIONAL_ELONGATION	0.086444	0.473919	0.213928	0.556231	1.3967	20	EIF5A,DPH2,EIF4A3,DPH1,AARS1,DPH3,DPH5,DPH7,DPH6,EIF5A2	10	50
GOBP_REGULATION_OF_TRANSLATIONAL_FIDELITY	0.0509997	0.380498	0.321776	0.586871	1.48968	21	YRDC,AARSD1,DNAJC2,IARS1,DTD1,VARS1,RPS5,AARS1,RPS9,DTD2,GATC,EIF2S3,AARS2	13	61.9048
GOBP_REGULATION_OF_TRANSLATIONAL_INITIATION	0.00264018	0.0570995	0.431708	0.481939	1.56673	80	EIF1,EIF4G1,EIF2S1,BZW1,NPM1,EIF2B2,EIF3B,EIF5B,KHDRBS1,CDC123,EIF2B5,DDX1,EIF3E,TMED2,RBM4,ATF4,EIF3K,POLR2D,METTL3,YTHDF2,PPP1R15A,YTHDF1,DDX3X,LARP1,POLR2G,EIF1B,RPS6KB2,KLHL25,HABP4,BZW2,AGO2,DNAJC3,CTIF,PPP1R15B,RPS6KB1,MIF4GD,DHX29,RPL13A,PPP1CA	39	48.75
GOBP_REGULATION_OF_TRANSLATIONAL_INITIATION_BY_EIF2_ALPHA_PHOSPHORYLATION	0.759519	0.931573	0.0584693	0.374788	0.786916	10	NPM1,TMED2,DNAJC3,PPP1R15B	4	40
GOBP_REGULATION_OF_TRANSLATIONAL_INITIATION_IN_RESPONSE_TO_STRESS	0.362069	0.784098	0.0946646	0.461331	1.06437	14	EIF2S1,NPM1,TMED2,PPP1R15A,DNAJC3,PPP1R15B,PPP1CA	7	50
GOBP_REGULATION_OF_TRANSLATIONAL_TERMINATION	0.111984	0.5311	0.186433	0.633177	1.37078	11	ETF1,GSPT1,EIF5A,OGFOD1,JMJD4,UPF1,EIF5A2	7	63.6364
GOBP_REGULATION_OF_TRANSLATION_AT_SYNAPSE_MODULATING_SYNAPTIC_TRANSMISSION	0.0949495	0.494512	0.206588	0.792722	1.38353	5	EIF4E,EIF4A3,RPL22,ELAVL4	4	80
GOBP_REGULATION_OF_TRANSLATION_INITIATION_IN_RESPONSE_TO_ENDOPLASMIC_RETICULUM_STRESS	0.587629	0.881491	0.0723571	0.457265	0.904904	8	TMED2,PPP1R15A,DNAJC3,PPP1R15B	4	50
GOBP_REGULATION_OF_TRANSLATION_IN_RESPONSE_TO_ENDOPLASMIC_RETICULUM_STRESS	0.410609	0.805578	0.0888945	0.478679	1.0363	11	EIF4G1,TMED2,PPP1R15A,DDX3X,DNAJC3,PPP1R15B	6	54.5455
GOBP_REGULATION_OF_TRANSLATION_IN_RESPONSE_TO_STRESS	0.180747	0.635326	0.143759	0.485658	1.21949	20	EIF4G1,EIF2S1,NPM1,TMED2,RBM4,PPP1R15A,DDX3X,DNAJC3,PPP1R15B,RPS6KA3,PPP1CA,RPS6KA1	12	60
GOBP_REGULATION_OF_TRANSMEMBRANE_RECEPTOR_PROTEIN_SERINE_THREONINE_KINASE_SIGNALING_PATHWAY	0.116327	0.536385	0.186433	-0.296767	-1.1347	249	BMP3,SORL1,BMP8B,ACVR1B,CDKN2B,BMP8A,PBLD,PPM1A,SNX25,VEPH1,BMPR2,NUMA1,ACVR2A,HOXA13,CRB2,FLCN,PDPK1,SMAD4,DNM2,NREP,PALS1,ACVR2B,BMP5,PPARG,CITED2,GATA6,ELAPOR2,CTDSPL2,DACT2,HFE,PPARA,RBPJ,NEO1,FBN2,SNX6,WFIKKN1,LATS1,TGFBR3L,PCSK6,FZD1,BMPR1A,SPRY1,SMAD7,CREBBP	44	17.6707
GOBP_REGULATION_OF_TRANSMEMBRANE_TRANSPORT	0.0745614	0.442234	0.245042	-0.280822	-1.13686	535	ENPP1,KCNG1,ANK3,APPL2,RNASEL,NETO2,CRBN,OPN3,KCNJ2,GSTM2,FGF13,PDZK1,AKAP9,KLHL24,CACNB1,TMEM37,FMR1,ACSL5,CLCN2,CNKSR3,IFNGR2,INSR,CREBL2,ACE2,KCNE2,PIK3R1,AZIN2,SLC31A2,DLG1,MAPK14,CAMK2D,PDPK1,KCNS3,GPD1L,DNM2,GPER1,ATP1B1,PTK2B,EDN3,EDN1,CHP1,SLC6A9,CLIC5,SLC26A6,NIPSNAP2,CTTNBP2NL,ISCU,ACSL1,SCN9A,DPP6,KCNK5,CACNA2D4,KCNJ10,TMEM38B,FKBP1B,ARL6IP5,CATSPER3,GPR35,C1QTNF12,KCNJ16,VAMP2,TPCN1,HECW1,OPRL1,KCNAB3,PRKCB,CA2,SCN2A,KCNK10,CALM3,ATP1B3,P2RX7,PLCG1,GOPC,CTSS,TCAF1,TPCN2,STXBP3,PDE4D,C2CD5,TACO1,SPHK2,INPP5K,CACNA1F,XCL1,NOS1AP,SNTA1,SCN4B,AKAP6,PRKACA,KCNE4,KCNA3,APPL1,ADRA2A,UTRN,RIPK1,COA8,CALM1,CYBB,DAPK1,WWP2,FXYD3,KCNG3	103	19.2523
GOBP_REGULATION_OF_TRANSMISSION_OF_NERVE_IMPULSE	0.408333	0.805514	0.0925529	-0.450626	-1.03565	14	FMR1,GPR35,GHSR,GHRL,AGT	5	35.7143
GOBP_REGULATION_OF_TRANSPORT	0.193627	0.650523	0.156312	-0.241615	-1.04294	1661	ENPP1,KCNG1,ANK3,SLC16A1,APPL2,SCARB1,SORL1,SLC1A1,CHP2,P2RY4,RNASEL,NETO2,CRBN,ACAA2,BMP8A,P2RX4,OPN3,AKAP5,KCNJ2,MAP2K6,ANKRD13A,RAB17,RXRA,GSTM2,FGF13,PDZK1,SLC51B,PPM1A,AKAP9,KLHL24,CACNB1,SCIN,TMEM37,TRPV3,PRKG2,CD2AP,ACVR1C,FMR1,ABCA5,SNX4,MYLK,CAMK2G,SP100,PRAP1,ERBB2,ADTRP,NUMA1,ERBB3,ACSL5,SCAMP5,CLCN2,CNKSR3,ARHGAP44,IFNGR2,RAB11FIP3,INSR,ATP9A,NR1H4,CREBL2,PCK2,ACE2,BNIP3L,KCNE2,DNAJC13,PCLO,P2RY1,IL4R,GOLPH3L,SGK2,DGKQ,UHMK1,PIK3R1,SRC,SLC6A4,RHOU,ABAT,CAMK1D,AZIN2,NR1H3,SLC31A2,DLG1,MAPK14,NDFIP2,CAMK2D,FZD5,PDPK1,KCNS3,ABCG1,SMAD4,IL15,GPD1L,DNM2,SIDT2,CD177,WASL,TRPM4,GCC2,ARRB1,GRAMD2A,SYT2,GAB2,GPER1,ATP1B1,ATP8B1,PFKFB2,EXOC1,PPP1CC,PTK2B,EDN3,PAX8,PRKCZ,B2M,EDN1,SUFU,IL2RB,CHP1,CPT1A,SLC6A9,PPARG,SNX33,RAP1A,CLIC5,HMOX1,PLD1,ATAD1,REST,PDCD6IP,TBC1D5,BAG4,PTEN,LDLRAP1,FBXL20,ADORA3,ABCA1,RAB11FIP1,SLC26A6,CCL5,NIPSNAP2,LGALS9,UNC13D,CTTNBP2NL,RAB11FIP5,SMPD3,SREBF2,MAPK3,CHMP3,ANKRD27,ISCU,GLUD1,ANKFY1,CTDSPL2,DMTN,ACSL1,ATP1A1,SCN9A,DPP6,C2CD2L,HFE,KCNK5,PPARA,CACNA2D4,KCNJ10,SDC1,TBC1D20,TRPC3,SLC30A10,PFKL,MCTP2,TMEM38B,FKBP1B,COLEC10,PCM1,TRIM27,ARV1,ARL6IP5,CATSPER3,FABP3,RAB4B,GPR35,C1QTNF12,DENND10,CDH1,SNX6,VPS35,KCNJ16,LPCAT3,STON2,NUMB,VAMP2,OSBP,TPCN1,SYT15,BTBD9,HECW1,CNST,IFI27,NKAIN3,OPRL1,RAB3B,ILDR1,KCNAB3,MYRIP,DNAJC27,ABCA13,EPB41,ATP8A1,PRSS8,PRKCB,PRKCD,ATG13,LRRK2,ARFIP1,CA2,SYNJ2BP,PCNT,RFX3,CYP4F2,SCN2A,KMT2A,LLGL2,KCNK10,FRAT1,RAB9A,CALM3,ATP1B3,TRPV1,PIK3C3,PRKAA1,LEPROT,P2RX7,SH3GLB1,TFF2,RAB3A,PLCG1,GOPC,GIT1,TTC21B,CTSS,PIK3R2,CPB2,MIB1,TBC1D4,PXK,TCAF1,TPCN2,SFRP4,OSBPL6,SYT17,STXBP3,SCP2,PDE4D,C2CD5,HADH,GFAP,TRPV6,ZIC1,CD33,SOX4,TACO1,PDCD10,SPHK2,INPP5K,CACNA1F,XCL1,PRRT2,DOCK2,ZFYVE16,NOS1AP,PRAM1,SNTA1,FLOT1,SCN4B,AKAP6,PRKACA,KCNE4,KCNA3,RAB27A,MIEF2,PLA2R1,APPL1,PYCARD,PICALM,ADRA2A,DLL1,P2RY12,UTRN,RIPK1,COA8,CALM1,CYBB,DAPK1,WWP2,FXYD3,KCNG3,NOTCH1,PRR5L,CLN3,BCAS3,TRPC1,GPR68,VPS11,HCK,UNC119,TMSB4X,RAB27B,PINK1,SEC16B,CETP,TF,LRP5,GPLD1,ALG10B,YWHAH,OAS2,EXPH5,APBA1,NKAIN2,SLC35F5,MAVS,RAB5B,GRIN3A,BCL2,HNF4A,TTC39B,DENND5B,LRP1,KCNA6,SCT,STIM1,MAPK1,TENM1,SLAMF1,SLC25A5,CSNK2A2,ALOX12B,PIK3CB,TM7SF3,SARAF,CSPG5,SRCIN1,RAB26,PRKAG2,BBC3,PLA2G1B,BEST1,INPP5F,PRRT1,NCKAP1L,RIMS4,CLEC7A,ATG5,TIFAB,TMEM30A,GAS6,VAMP8,CREB1,MLLT6,ITGB2,PGAP1,IGF1,GHSR,CXCL9,PACSIN2,PKIG,AAK1	365	21.9747
GOBP_REGULATION_OF_TRANSPORTER_ACTIVITY	0.0159521	0.187028	0.352488	-0.340172	-1.30969	267	KCNG1,ANK3,NETO2,CRBN,RXRA,GSTM2,FGF13,PDZK1,AKAP9,KLHL24,CACNB1,FMR1,CNKSR3,IFNGR2,ACE2,KCNE2,SGK2,NR1H3,DLG1,NDFIP2,CAMK2D,GPD1L,DNM2,ATP1B1,PTK2B,EDN1,CHP1,SLC6A9,PPARG,SLC5A11,NIPSNAP2,CTTNBP2NL,SLC5A3,FKBP1B,GPR35,VAMP2,HECW1,OPRL1,PRKCD,KMT2A,CALM3,ATP1B3,GOPC,CTSS,TCAF1,PDE4D,TACO1,SPHK2,NOS1AP,SCN4B,AKAP6,PRKACA,KCNE4,ADRA2A,UTRN,RIPK1,COA8,CALM1,DAPK1,WWP2,FXYD3,TMSB4X,PINK1,ALG10B,YWHAH	65	24.3446
GOBP_REGULATION_OF_TRANSPOSITION	0.242915	0.70021	0.123842	-0.424161	-1.13463	27	ZNF91,UBR2,APOBEC3C,APOBEC3B,PIWIL2,MOV10,SIRT7,MYBL1,ZNF93,APOBEC3D,APOBEC3G	11	40.7407
GOBP_REGULATION_OF_TRANS_SYNAPTIC_SIGNALING	0.852495	0.956187	0.0567672	-0.227436	-0.90575	408	SLC1A1,P2RY4,AKAP5,PTPRA,AKAP9,PLCL2,FMR1,EIF4EBP2,SCTR,P2RY1,CPEB3,SRC,SLC6A4,CLSTN1,GPER1,PLCL1,NCSTN,PTK2B,PRKCZ,EDN1,RNF19A,RAP1A,ATAD1,PTEN,FBXL20,STAU2,IQSEC2,RARA,STX3,KCNJ10,MCTP2,PTPRD,CHRNA7,ITPKA,CDH1,VAMP2,BTBD9,PRKCB,NEURL1,LRRK2,CA2,PAIP2,MPP2,SORCS2,CALM3,RAB3A,DISC1,GIT1,GRIN2B,CNTN4,SIPA1L1,PXK,GRIA1,GFAP,RAPGEF2,PRRT2,FLOT1,PRKACA,ADRA2A,GRID2IP,ITPR3,SLC4A10,CX3CR1,CLN3,USP8,KIT,PINK1,YWHAH,APBA1,BDNF,GRIN3A,SCT,CNTN2,MAPK1,TPRG1L,CSPG5,GRIK2,RAB26,CELF4,PRRT1,RIMS4,GHSR,PACSIN2,BRSK1,HAP1,NF1,GHRL,SYNGAP1,PNKD,SHISA9,RAB3GAP1,CAMK2A,ABL1,STAU1,DRD2	95	23.2843
GOBP_REGULATION_OF_TRIGLYCERIDE_BIOSYNTHETIC_PROCESS	0.603239	0.886449	0.0701132	-0.367494	-0.908258	19	SCARB1,NR1H3,CNEP1R1	3	15.7895
GOBP_REGULATION_OF_TRIGLYCERIDE_CATABOLIC_PROCESS	0.0220806	0.226608	0.352488	-0.678098	-1.53133	13	SORL1,GPLD1,PNPLA2,ABHD5,PIK3CG,APOA1,PLIN5	7	53.8462
GOBP_REGULATION_OF_TRIGLYCERIDE_METABOLIC_PROCESS	0.215264	0.670786	0.130106	-0.407251	-1.17218	37	SCARB1,SORL1,ATG14,NR1H3,CNEP1R1,APOBEC1,TBL1XR1,GPLD1,PNPLA2,ABHD5	10	27.027
GOBP_REGULATION_OF_TUBE_SIZE	0.786307	0.940473	0.0584693	-0.248614	-0.883031	133	EDN2,ADCY6,BMPR2,ACE2,KNG1,P2RY1,SLC6A4,TRPM4,GPER1,EDN3,EDN1,BDKRB2,ZDHHC21,ARHGAP42,NPR3,UTS2R,MKKS,SNTA1,ADRA2A,GRIP2,CYSLTR1,HTR7,DBH,ATG5,MMP2,ABL1,PRKG1,AGT,HRH2,ADRA1A,DRD1,KCNA5,KEL,PLA2G6,AVPR2,ASIC2,CD38,SCNN1B,CPS1,ROCK1,ADRB3,ADRA1B,ADRA2B,PPARD	44	33.0827
GOBP_REGULATION_OF_TUMOR_NECROSIS_FACTOR_MEDIATED_SIGNALING_PATHWAY	0.881148	0.964689	0.0525899	-0.259395	-0.790669	52	NR1H4,SPPL2A,ZNF675,TNFAIP3,CYLD,SPATA2,PYCARD,RIPK1,GAS6,NAIP,PRKN,PTPN2,TRAIP,ADAM17,CARD8	15	28.8462
GOBP_REGULATION_OF_TYPE_B_PANCREATIC_CELL_DEVELOPMENT	0.814433	0.949296	0.05653	0.372155	0.736477	8	RHEB,AKT1,CLOCK,GSK3A,GSK3B,BAD	6	75
GOBP_REGULATION_OF_TYPE_B_PANCREATIC_CELL_PROLIFERATION	0.51068	0.848453	0.0764767	0.432392	0.960767	12	NR4A3,NR4A1,ERRFI1,SFRP1	4	33.3333
GOBP_REGULATION_OF_TYPE_I_INTERFERON_MEDIATED_SIGNALING_PATHWAY	0.643145	0.899401	0.0667426	0.314167	0.908301	41	HSP90AB1,CDC37,IRF3,MMP12,METTL3,YTHDF2,FADD,CACTIN,PTPN1,MUL1,PTPN11	11	26.8293
GOBP_REGULATION_OF_T_CELL_ACTIVATION	0.689727	0.909336	0.0652353	-0.240448	-0.943621	331	PAG1,LGALS9C,LGALS9B,HHLA2,CD160,ERBB2,TNFSF4,ZBTB7B,HLA-A,IL4R,VSIR,IL7,SOS2,SRC,DLG1,ZMIZ1,IL15,NCK2,PRKCZ,B2M,TMIGD2,FOXO3,SOX13,CCL5,LGALS9,RARA,FGL2,CD24,PDE5A,HFE,RAG1,PLA2G2F,SOX12,CD209,MDK,CASP3,SMAD7,KLRK1,CLC,CD46,ZBTB1,SOS1,SOX4,XCL1,PTPN22,ZBTB16,RIPK3,PYCARD,SOCS6,VNN1,CRTAM,BTN2A2,PCK1,IL20RB,CD40LG,DUSP3,SOCS5,PIK3CA,SLAMF1,TNFSF14,SPN,NCKAP1L,IL12RB1,TOX,IGF1,CBLB,VSIG4,TREX1,ITCH,IHH,KLRC4-KLRK1,RC3H1,TNFSF13B,CD1D,SDC4,AIF1,SASH3,TBX21,ABL1,GATA3,HLA-E,CD300A,TNFAIP8L2,CD28,HLA-DRB5,PTPN2,NFKBIZ,LYN,NLRP3,HES1,CD4,YES1,LCK,RASGRP1,TNFRSF14,CD2,CSK,DOCK8,AP3B1,HLA-DRB1,IL23R,LAT,TESPA1,NDFIP1,SH3RF1,CD3E,PAWR,CD6,NCK1,FLOT2	110	33.2326
GOBP_REGULATION_OF_T_CELL_ACTIVATION_VIA_T_CELL_RECEPTOR_CONTACT_WITH_ANTIGEN_BOUND_TO_MHC_MOLECULE_ON_ANTIGEN_PRESENTING_CELL	0.657948	0.900537	0.0655321	0.462468	0.849908	6	CD81,LILRB1,LGALS3,HLA-DMB	4	66.6667
GOBP_REGULATION_OF_T_CELL_APOPTOTIC_PROCESS	0.976471	0.990705	0.045862	0.239087	0.657911	31	ARG2,FADD,HIF1A,PRELID1,TP53,LGALS3	6	19.3548
GOBP_REGULATION_OF_T_CELL_CHEMOTAXIS	0.240404	0.69876	0.124434	-0.484876	-1.16806	16	ADAM10,CCL5,XCL1,TNFSF14,ADAM17,WNK1	6	37.5
GOBP_REGULATION_OF_T_CELL_COSTIMULATION	0.0112315	0.151655	0.38073	-0.877033	-1.50696	5	CD160,TNFSF4	2	40
GOBP_REGULATION_OF_T_CELL_DIFFERENTIATION	0.520325	0.853557	0.077884	-0.269965	-0.975972	146	ERBB2,TNFSF4,ZBTB7B,IL4R,VSIR,IL7,SOS2,ZMIZ1,IL15,PRKCZ,FOXO3,SOX13,LGALS9,RARA,FGL2,RAG1,SOX12,MDK,SMAD7,CD46,ZBTB1,SOS1,SOX4,ZBTB16,VNN1,CRTAM,BTN2A2,PCK1,SOCS5,NCKAP1L,IL12RB1,TOX,IHH,RC3H1,SASH3,TBX21,ABL1,GATA3,CD28,PTPN2,NFKBIZ,NLRP3,RASGRP1,CD2,AP3B1,HLA-DRB1,IL23R,TESPA1,SH3RF1	49	33.5616
GOBP_REGULATION_OF_T_CELL_DIFFERENTIATION_IN_THYMUS	0.217659	0.674109	0.132846	-0.451082	-1.18524	25	ERBB2,SOS2,SOS1,VNN1,TOX,IHH,PTPN2,RASGRP1,TESPA1,GLI2,ZC3H8,ADAM8,BMP4,TMEM131L,SOD1	15	60
GOBP_REGULATION_OF_T_CELL_EXTRAVASATION	0.866667	0.961763	0.0526973	0.376569	0.657223	5	FADD,IL27RA	2	40
GOBP_REGULATION_OF_T_CELL_MEDIATED_CYTOTOXICITY	0.177062	0.632269	0.147331	-0.411368	-1.18945	40	STX7,HLA-A,KLRD1,B2M,MR1,HLA-H,P2RX7,XCL1,HLA-B,RIPK3,KLRC1,NCKAP1L,IL12RB1,AZGP1,CD1D,HLA-E	16	40
GOBP_REGULATION_OF_T_CELL_MEDIATED_IMMUNE_RESPONSE_TO_TUMOR_CELL	0.746392	0.926305	0.0606404	0.402951	0.79742	8	HSPD1,IL4I1,HMGB1,AHR	4	50
GOBP_REGULATION_OF_T_CELL_MEDIATED_IMMUNITY	0.135729	0.571897	0.169571	-0.357205	-1.18289	85	TNFSF4,STX7,HLA-A,KLRD1,FZD5,TRPM4,PRKCZ,B2M,HFE,MR1,DENND1B,SMAD7,HLA-H,P2RX7,CLC,ZBTB1,XCL1,FBXO38,IL18R1,HLA-B,RIPK3,IL20RB,KLRC1,SLAMF1,NCKAP1L,IL12RB1,AZGP1,CD1D,SASH3,TBX21,GATA3,HLA-E	32	37.6471
GOBP_REGULATION_OF_T_CELL_MIGRATION	0.38247	0.794128	0.0937465	-0.358002	-1.0467	42	ADAM10,CD200R1,CCL5,CRKL,XCL1,RIPK3,PYCARD,ITGA4,TNFSF14,SPN,AIF1,TNFRSF14,ADAM17,DOCK8,WNK1,CD200,APP,RIPOR2,CCR2,ADAM8	20	47.619
GOBP_REGULATION_OF_T_CELL_PROLIFERATION	0.655936	0.900537	0.0656814	-0.255635	-0.938866	169	LGALS9C,LGALS9B,HHLA2,ERBB2,TNFSF4,ZBTB7B,HLA-A,VSIR,SOS2,DLG1,IL15,NCK2,TMIGD2,CCL5,LGALS9,CD24,PDE5A,PLA2G2F,CD209,CASP3,CLC,CD46,SOS1,XCL1,PTPN22,RIPK3,PYCARD,CRTAM,BTN2A2,IL20RB,CD40LG,SLAMF1,SPN,NCKAP1L,IL12RB1,IGF1,CBLB,VSIG4,ITCH,IHH,RC3H1,TNFSF13B,CD1D,SDC4,AIF1,SASH3,HLA-E	47	27.8107
GOBP_REGULATION_OF_T_CELL_RECEPTOR_SIGNALING_PATHWAY	0.673267	0.904146	0.0636424	0.300012	0.882295	44	KCNN4,NECTIN2,EZR,RELA,BCL10,CD81,PRNP,RPS3,PHPT1,PVRIG,LGALS3,DGKZ,IKBKG,CARD11	14	31.8182
GOBP_REGULATION_OF_T_CIRCLE_FORMATION	0.439271	0.816336	0.086795	0.539956	1.03246	7	XRCC5,ERCC1	2	28.5714
GOBP_REGULATION_OF_T_HELPER_17_CELL_DIFFERENTIATION	0.376299	0.791687	0.0972151	-0.429824	-1.03623	17	ZBTB7B,SMAD7,IL12RB1,RC3H1,TBX21,NFKBIZ,IL23R,RC3H2,IL2	9	52.9412
GOBP_REGULATION_OF_T_HELPER_17_CELL_LINEAGE_COMMITMENT	0.938614	0.978076	0.0481184	-0.334338	-0.6033	6	IL12RB1,TBX21,IL23R	3	50
GOBP_REGULATION_OF_T_HELPER_17_TYPE_IMMUNE_RESPONSE	0.661191	0.900537	0.0662842	-0.332422	-0.873454	25	ZBTB7B,SMAD7,CLEC7A,IL12RB1,RC3H1,TBX21,NFKBIZ,IL23R,RC3H2,IL2,NLRP10,CARD9,PRKCQ	13	52
GOBP_REGULATION_OF_T_HELPER_1_CELL_DIFFERENTIATION	0.683897	0.908658	0.063079	-0.397814	-0.834752	10	TNFSF4,IL4R	2	20
GOBP_REGULATION_OF_T_HELPER_1_TYPE_IMMUNE_RESPONSE	0.792564	0.942006	0.0553643	0.296078	0.803627	29	IL1B,RIPK2,IL1RL1,ANXA1,HLX,ARID5A,IL23A,IL27,IL1R1,IL18,IL27RA	11	37.931
GOBP_REGULATION_OF_T_HELPER_2_CELL_DIFFERENTIATION	0.300203	0.739496	0.109684	-0.528673	-1.12515	11	TNFSF4,IL4R,PRKCZ,RARA	4	36.3636
GOBP_REGULATION_OF_T_HELPER_CELL_DIFFERENTIATION	0.440313	0.816459	0.0847985	-0.348194	-1.0022	37	TNFSF4,ZBTB7B,IL4R,PRKCZ,RARA,SMAD7,SOCS5,IL12RB1,RC3H1,TBX21,NFKBIZ,NLRP3,HLA-DRB1,IL23R	14	37.8378
GOBP_REGULATION_OF_UBIQUITIN_DEPENDENT_PROTEIN_CATABOLIC_PROCESS	0.00474906	0.0861259	0.407018	0.392033	1.40635	166	SDCBP,HSP90AB1,CSNK1E,VCP,PARK7,HSPBP1,UBQLN4,PLK3,USP14,SGTA,DVL1,CCDC22,UBQLN1,TRIB1,RAD23B,HSPA1B,DAB2,PDCL3,BCAP31,TAF9,CSNK1A1,MDM2,PABIR1,RAD23A,MAGEF1,ARIH2,RPS7,BAG5,USP5,DDRGK1,CAV1,CDK5RAP3,SMARCC1,RPL23,FBXW7,KEAP1,RPL5,RBX1,ELOB,CDC20,RACK1,DESI1,FBXW8,RPL11,COP1,GCLC,UBXN1,CDK2,STUB1,GLMN,HECTD1,SOCS4,MAP1A,CCAR2,NFE2L2,GNA12,AXIN1,WNT10B,XPO1,CSNK1D,AKT1,COMMD1,DDA1,HERPUD1,SHH,BAG2,EIF3H,UBQLN2,SUMO2,SH3RF3	70	42.1687
GOBP_REGULATION_OF_UBIQUITIN_PROTEIN_LIGASE_ACTIVITY	0.104046	0.51576	0.191892	0.506336	1.32846	24	UBE2S,RPS15,RPS7,MAD2L2,RPL23,UBE2C,RPS20,RPL5,CDC20,RPL11,RPL37	11	45.8333
GOBP_REGULATION_OF_UBIQUITIN_PROTEIN_TRANSFERASE_ACTIVITY	0.0158632	0.186829	0.352488	0.484171	1.48102	53	UBE2N,PARK7,DCUN1D5,UBE2S,RPS15,RPS2,UBE2L3,RPS7,BAG5,MAD2L2,RPL23,FBXW7,UBE2C,RPS20,RPL5,CDC20,FEM1A,RPL11,RPL37,STUB1,BUB3,ARRDC4,AXIN1,DNM1L	24	45.283
GOBP_REGULATION_OF_UBIQUITIN_SPECIFIC_PROTEASE_ACTIVITY	0.0646465	0.419928	0.252961	0.82232	1.43519	5	VCP,PARK7,ATP13A2,UBXN1,TANK	5	100
GOBP_REGULATION_OF_UNSATURATED_FATTY_ACID_BIOSYNTHETIC_PROCESS	0.0570074	0.395334	0.321776	0.69169	1.49746	11	FABP5,IL1B,PTGS2,ANXA1	4	36.3636
GOBP_REGULATION_OF_URINE_VOLUME	0.174442	0.628189	0.149208	-0.489996	-1.22125	20	ADCY6,EDN1,OPRL1,NPR3,HAS2,INPP5K,MLLT6,DRD2	8	40
GOBP_REGULATION_OF_VACUOLE_ORGANIZATION	0.00989927	0.139574	0.38073	-0.505947	-1.53058	51	SNX4,SCARB2,SNX30,MTM1,FEZ2,WIPI1,ULK1,RAB3GAP2,TBC1D14,SMCR8,TMEM106B,LRRK2,SH3GLB1,ATG2A,NUPR1,SNX18,TBC1D12,MTMR3,PINK1,RNF5,BECN1,PIKFYVE,TREX1,PIP4K2A,SNX7,RAB3GAP1	26	50.9804
GOBP_REGULATION_OF_VASCULAR_ASSOCIATED_SMOOTH_MUSCLE_CELL_DEDIFFERENTIATION	0.347023	0.774389	0.101351	0.793652	1.13383	2	PDGFB,OLFM2	2	100
GOBP_REGULATION_OF_VASCULAR_ASSOCIATED_SMOOTH_MUSCLE_CELL_DIFFERENTIATION	0.558943	0.870912	0.0741759	-0.386612	-0.91566	15	PDCD4,GPER1,CTH,KIT	4	26.6667
GOBP_REGULATION_OF_VASCULAR_ASSOCIATED_SMOOTH_MUSCLE_CONTRACTION	0.839248	0.952481	0.0557104	0.353508	0.719269	9	CHRM3,ATP2B1,RHOA,DOCK4,P2RX1	5	55.5556
GOBP_REGULATION_OF_VASCULAR_ENDOTHELIAL_GROWTH_FACTOR_RECEPTOR_SIGNALING_PATHWAY	0.17126	0.626374	0.148262	0.469025	1.24812	27	IL1B,ITGA5,GRB10,HIF1A,NIBAN2,MMRN2,MT3,PTPN1,FGF10,ITGB3,VEGFC,FGF18,CADM4,PDCD6,EMILIN1	15	55.5556
GOBP_REGULATION_OF_VASCULAR_PERMEABILITY	0.0910816	0.485938	0.204295	0.434419	1.30649	47	C2CD4B,C2CD4A,HRH1,PLEC,AKAP12,CDH5,GPR4,RAMP2,FGFBP3,PDE2A,TEK,BCR,TJP1,SH3GL2,TJP2,CTNNBIP1	16	34.0426
GOBP_REGULATION_OF_VASCULAR_WOUND_HEALING	0.216433	0.671942	0.131458	0.59339	1.2459	10	XBP1,SERPINE1,SLC12A2,CXCR4,TAFA5,TNF,SMOC2	7	70
GOBP_REGULATION_OF_VASCULATURE_DEVELOPMENT	0.0857143	0.471429	0.2114	0.304318	1.16455	281	CTNNB1,ANXA3,ID1,XBP1,MYDGF,GLUL,SERPINE1,EPHA2,CXCL8,EPHA1,SPRED1,EMP2,PLK2,PKM,RNH1,IL1B,SARS1,ITGA5,KLF2,RAPGEF3,GREM1,HSPB6,C5AR1,HGF,JMJD8,PDCL3,SPINK5,WARS1,ADAMTS9,SPHK1,HIF1A,CDH5,EMC10,NIBAN2,E2F2,SPRY2,GADD45A,RHOB,GPR4,CEMIP2,IL1A,STAT3,ADAMTS1,TGFBR2,EMILIN2,NAXE,RAMP2,NOS3,SFRP1,FOXC1,CYP1B1,TBXA2R,FGF2,TEK,PGK1,F3,PTGIS,ANGPTL4,HYAL1,THBS4,ECSCR,TJP1,WNT4,S100A1,AGO2,CD40,VEGFC,CHI3L1,BMPER,FGF18,APLNR,PRKD1,SLC12A2,NFE2L2,ADGRB1,YJEFN3,LRG1,PLXND1,SEMA4A,HSPG2,ENG,ZC3H12A,CXCR4,TAFA5,CREB3L1,TGFB2,TWIST1,IL6	88	31.3167
GOBP_REGULATION_OF_VASCULOGENESIS	0.448485	0.819895	0.0855357	-0.416419	-1.00315	16	HEY1,RAP1A,RIN2,RAPGEF2,XDH,ASB4	6	37.5
GOBP_REGULATION_OF_VASOCONSTRICTION	0.347561	0.774877	0.100633	-0.338629	-1.05486	60	EDN2,BMPR2,ACE2,TRPM4,EDN3,EDN1,BDKRB2,ZDHHC21,ARHGAP42,SNTA1,ADRA2A,CYSLTR1,DBH,MMP2,ABL1,AGT,HRH2,ADRA1A,KCNA5,AVPR2,ASIC2,CD38,ADRA1B,ADRA2B,ECE1,CASR,ADM	27	45
GOBP_REGULATION_OF_VENTRICULAR_CARDIAC_MUSCLE_CELL_ACTION_POTENTIAL	0.634497	0.898911	0.0683111	-0.4068	-0.888899	12	DLG1,TRPM4,DSG2,CTNNA3	4	33.3333
GOBP_REGULATION_OF_VENTRICULAR_CARDIAC_MUSCLE_CELL_MEMBRANE_DEPOLARIZATION	0.57874	0.877926	0.0707899	-0.479181	-0.908034	7	GPD1L,SMAD7	2	28.5714
GOBP_REGULATION_OF_VERY_LOW_DENSITY_LIPOPROTEIN_PARTICLE_CLEARANCE	0.526205	0.855515	0.078921	0.619837	1.00311	4	LRPAP1,APOC2,APOC3	3	75
GOBP_REGULATION_OF_VERY_LOW_DENSITY_LIPOPROTEIN_PARTICLE_REMODELING	0.172277	0.626374	0.148262	-0.717125	-1.29402	6	NR1H4	2	33.3333
GOBP_REGULATION_OF_VESICLE_FUSION	0.777778	0.937595	0.0552496	0.308747	0.799934	22	ANXA2,SPHK1,ANXA1,CPLX1,SYT4,SNCA,CPLX2,SYT1,STXBP1	9	40.9091
GOBP_REGULATION_OF_VESICLE_MEDIATED_TRANSPORT	0.0201333	0.214979	0.352488	-0.29381	-1.18869	522	APPL2,SCARB1,SORL1,P2RY4,AKAP5,ANKRD13A,RAB17,CD2AP,FMR1,SNX4,SCAMP5,ARHGAP44,INSR,ATP9A,DNAJC13,PCLO,P2RY1,IL4R,DGKQ,SRC,CAMK1D,NR1H3,PDPK1,IL15,DNM2,CD177,WASL,ARRB1,SYT2,GAB2,B2M,IL2RB,SNX33,RAP1A,HMOX1,PLD1,ATAD1,REST,PDCD6IP,TBC1D5,LDLRAP1,FBXL20,LGALS9,UNC13D,SMPD3,MAPK3,CHMP3,ANKRD27,ANKFY1,HFE,SDC1,TBC1D20,COLEC10,RAB4B,DENND10,STON2,NUMB,VAMP2,SYT15,BTBD9,CNST,RAB3B,ABCA13,PRKCB,LRRK2,ARFIP1,SYNJ2BP,RAB9A,CALM3,PRKAA1,RAB3A,GOPC,GIT1,MIB1,TBC1D4,TPCN2,SFRP4,SYT17,STXBP3,C2CD5,TRPV6,SPHK2,PRRT2,DOCK2,ZFYVE16,PRAM1,FLOT1,RAB27A,APPL1,PYCARD,PICALM,ADRA2A,DLL1,NOTCH1,CLN3,VPS11,HCK,UNC119,RAB27B,TF,EXPH5,APBA1,RAB5B,GRIN3A,LRP1,MAPK1,SLAMF1,PIK3CB,CSPG5,RAB26,INPP5F,NCKAP1L,RIMS4,CLEC7A,ATG5,GAS6,VAMP8,ITGB2,PGAP1,PACSIN2,AAK1,SYT8,RUFY2,CBL,HAP1,RAB3GAP1,SDC4,SNAP91,FES,PROM2,ABL1,MICAL1,EGF,DRD2,VPS28,MBTPS1,RAB5C,CD300A,ALOX15,BSN,KCNB1,SYTL4,ARRB2,PREPL,PRKCG,CADPS2,PRKN,CLIP3,GRIPAP1,SLC17A7,MKLN1,ADRA1A,DRD1,FCN3,CDH13,SNX3,CADPS,LYN,DOC2A,ABCA7,ACTN2,CD14,VEGFA,PKDCC,PLA2G6,C4A,EPHA3,HIP1,CSK,NEDD4L,CDK5,ARHGAP1,MYO18A	173	33.1418
GOBP_REGULATION_OF_VESICLE_SIZE	0.487078	0.83755	0.0802023	-0.458067	-0.961183	10	RILP,RAB3B,WASHC5,PICALM	4	40
GOBP_REGULATION_OF_VESICLE_TRANSPORT_ALONG_MICROTUBULE	0.557576	0.87006	0.0739901	0.548691	0.957626	5	CNIH2,MAP2,BORCS5	3	60
GOBP_REGULATION_OF_VIRAL_ENTRY_INTO_HOST_CELL	0.748515	0.926836	0.0585938	0.289306	0.837855	40	NECTIN2,TMPRSS2,P4HB,IFITM3,IFITM2,TRIM25,LGALS1,LY6E,TRIM11,TRIM5,FCN1,MID2,HS3ST5	13	32.5
GOBP_REGULATION_OF_VIRAL_GENOME_REPLICATION	0.478958	0.834861	0.0815265	-0.29726	-0.981626	84	NR5A2,RNASEL,IFIT1,IFIH1,IFIT5,APOBEC3C,SHFL,CCL5,PPARA,MX1,ISG15,FAM111A,APOBEC3B,PROX1,INPP5K,SRPK2,NOTCH1,PABPC1,OAS2,ZNFX1,MAVS,BCL2,OAS3,HMGA2,TRIM38,EIF2AK2,ADAR,MPHOSPH8,FKBP6,STAU1,CD28,TRIM6,PKN2	33	39.2857
GOBP_REGULATION_OF_VIRAL_INDUCED_CYTOPLASMIC_PATTERN_RECOGNITION_RECEPTOR_SIGNALING_PATHWAY	0.224066	0.682903	0.131458	-0.453517	-1.16702	23	DDX60,PUM2,BIRC2,RNF125,RIOK3,NLRX1,TKFC,DHX58,BIRC3	9	39.1304
GOBP_REGULATION_OF_VIRAL_PROCESS	0.567134	0.874342	0.0727141	0.271013	0.960702	151	KPNA2,HACD3,ISG20,CXCL8,NECTIN2,BANF1,DDB1,TRIM28,TMPRSS2,PDE12,PPIA,P4HB,ZFP36,DHX9,IFITM3,RAD23A,DDX3X,LARP1,TYRO3,OASL,IFITM2,VPS4A,SLPI,TOP2B,TRIM25,LGALS1,LY6E,STOM,TRIM11,SNF8,MORC2,TARBP2,TRIM5,FCN1,RSAD2,MID2,PPIH,TMEM39A,TRIM15,PPIE,VAPB,HS3ST5,RESF1,HEXIM1	44	29.1391
GOBP_REGULATION_OF_VIRAL_TRANSCRIPTION	0.692913	0.909336	0.0619763	0.345256	0.855974	19	ZFP36,DHX9,IFITM3,TRIM11,TARBP2,MID2,HEXIM1,TRIM21,TRIM31,TRIM32	10	52.6316
GOBP_REGULATION_OF_VITAMIN_D_BIOSYNTHETIC_PROCESS	0.88664	0.964689	0.0517405	0.341019	0.652065	7	SNAI1,SNAI2,TNF,NFKB1,CYP27B1	5	71.4286
GOBP_REGULATION_OF_VITAMIN_D_RECEPTOR_SIGNALING_PATHWAY	0.40153	0.800944	0.0886261	-0.515177	-1.05369	9	RXRA,VDR,TRIM24,KANK2	4	44.4444
GOBP_REGULATION_OF_VITAMIN_METABOLIC_PROCESS	0.870637	0.96248	0.0532386	-0.32483	-0.709787	12	AKR1C3,GFI1	2	16.6667
GOBP_REGULATION_OF_VOLTAGE_GATED_CALCIUM_CHANNEL_ACTIVITY	0.336756	0.767779	0.103197	-0.384634	-1.06175	32	CACNB1,FMR1,KCNE2,NIPSNAP2,GPR35,OPRL1,CALM3,NOS1AP,CALM1	9	28.125
GOBP_REGULATION_OF_VOLTAGE_GATED_SODIUM_CHANNEL_ACTIVITY	0.750495	0.927938	0.0584693	-0.437078	-0.788691	6	FGF13	2	33.3333
GOBP_REGULATION_OF_WATER_LOSS_VIA_SKIN	0.023413	0.231888	0.352488	0.5764	1.53385	27	SFN,MET,ABCA12,SRF,CLDN1,CLDN4,PLEC,CYP26B1,GRHL1,TP63,ELOVL1,FA2H,LSR,STMN1	14	51.8519
GOBP_REGULATION_OF_WNT_SIGNALING_PATHWAY	0.772727	0.935004	0.0550211	0.237563	0.917668	318	G3BP1,CTNNB1,CSNK1E,PPP2CA,HDAC1,EMD,VCP,RUVBL2,RUVBL1,C12orf43,DKK1,TLE1,GREM1,CSNK1G2,NXN,EGR1,CDC73,TRABD2A,DAB2,CCNYL1,FERMT1,TPBG,GRB10,WWTR1,CDH3,CSNK1A1,DACT1,LZTS2,DDX3X,OTULIN,KPNA1,TMEM198,MAD2L2,CAV1,DAAM2,NLE1,STK3,SMARCA4,SFRP1,RSPO3,RBX1,ILK,ATP6V0C,RPS12,KANK1,FOXO1,RACK1,GID8,FGF2,DACT3,SHISA6,FGF10,WNT3,WNT5B,APCDD1L,PFDN5,DCDC2,TRABD2B,NFATC4,SOX17,GPC5,SKI,CHD8,CTNNBIP1,CCAR2,TLE6,BMP2,GLI3,SOX9,SALL1,FRMD8,PLEKHA4,FZD7,AXIN1,PPP1CA,SMAD3,WNT10B,SHISA3,GPRC5B,SNAI2,CSNK1D,CTDNEP1,NKD1,ZEB2,SCYL2,IGFBP6,BICC1,ZBED3,RNF43,SDHAF2,PTK7	91	28.6164
GOBP_REGULATION_OF_WNT_SIGNALING_PATHWAY_INVOLVED_IN_HEART_DEVELOPMENT	0.907157	0.968265	0.0486034	-0.324747	-0.642675	8	WNT11,RBPJ,MESP1,ALPK2	4	50
GOBP_REGULATION_OF_WNT_SIGNALING_PATHWAY_PLANAR_CELL_POLARITY_PATHWAY	0.550296	0.865691	0.0734381	0.396474	0.940153	16	DKK1,DAB2,DACT1,SFRP1,RSPO3,PLEKHA4,NKD1,ZNRF3	8	50
GOBP_REGULATION_OF_WOUND_HEALING	0.00795999	0.122373	0.38073	0.407748	1.40965	123	TNFRSF12A,ACTG1,XBP1,SERPINE1,CLDN3,THBD,SRSF6,PLAT,HBEGF,ACTA2,CLDN1,SERPINE2,CLDN4,FERMT1,PROS1,FOXA2,ST3GAL4,HRAS,ANXA1,CAV1,NOS3,C1QTNF1,PRDX2,KANK1,TBXA2R,FGF2,DUOX1,F11,F3,F12,VKORC1,WNT4,CD109,PDGFB,SLC12A2,PDGFA,NFE2L2,F2RL1,SMAD3,CXCR4,TAFA5,SERPING1,PLAU,CD9,CADM4,F7,OCLN,CASK,TFPI,CD34,MTOR,TNF,F2R,FERMT2,SMOC2	55	44.7154
GOBP_REGULATION_OF_WOUND_HEALING_SPREADING_OF_EPIDERMAL_CELLS	0.907157	0.968265	0.0486034	-0.327982	-0.649077	8	PTEN,RREB1	2	25
GOBP_REGULATION_OF_XENOPHAGY	0.495164	0.840572	0.077884	-0.494037	-0.977699	8	OPTN,MAPK3	2	25
GOBP_REGULATORY_T_CELL_DIFFERENTIATION	0.235644	0.692964	0.124434	-0.401059	-1.13159	34	TNFSF4,VSIR,FOXO3,LGALS9,SOX12,MDK,CD46,BTN2A2,TOX	9	26.4706
GOBP_RELAXATION_OF_CARDIAC_MUSCLE	0.0582121	0.398909	0.271289	-0.601998	-1.45132	17	P2RX4,KCNJ2,GSTM2,CAMK2D,ATP1B1,ATP1A1,PDE5A,GSN,PDE4D	9	52.9412
GOBP_RELAXATION_OF_MUSCLE	0.0894309	0.482993	0.213928	-0.475392	-1.32314	33	P2RX4,KCNJ2,GSTM2,P2RY1,CAMK2D,ATP1B1,ATP1A1,PDE5A,GSN,PDE4D	10	30.303
GOBP_RELAXATION_OF_SMOOTH_MUSCLE	0.318637	0.752464	0.105125	0.536795	1.12707	10	ADORA2B,RGS2,GRK2,GUCY1A1,ADORA1	5	50
GOBP_RELAXATION_OF_VASCULAR_ASSOCIATED_SMOOTH_MUSCLE	0.396761	0.798334	0.0925529	0.564285	1.07897	7	ADORA2B,RGS2,GUCY1A1,ADORA1	4	57.1429
GOBP_RELEASE_OF_CYTOCHROME_C_FROM_MITOCHONDRIA	0.0300695	0.27225	0.352488	0.448688	1.38082	55	SFN,LMNA,PLAUR,TRIAP1,FXN,BOK,TIMM50,PDCD5,PPIF,HGF,BID,PMAIP1,GGCT,GPX1,PRELID1,PARL,MLLT11,BAX	18	32.7273
GOBP_RELEASE_OF_SEQUESTERED_CALCIUM_ION_INTO_CYTOSOL_BY_ENDOPLASMIC_RETICULUM	0.321138	0.755573	0.105521	-0.384686	-1.07068	33	GSTM2,CAMK2D,TMEM38B,FKBP1B,CALM3,PDE4D,AKAP6,PRKACA,CALM1	9	27.2727
GOBP_RENAL_ABSORPTION	0.586614	0.88134	0.0701132	0.36917	0.915263	19	AQP3,HYAL2,CLDN4,KCNQ1,MAGED2,EDNRA	6	31.5789
GOBP_RENAL_CONTROL_OF_PERIPHERAL_VASCULAR_RESISTANCE_INVOLVED_IN_REGULATION_OF_SYSTEMIC_ARTERIAL_BLOOD_PRESSURE	0.974843	0.99021	0.0489954	0.324045	0.524418	4	RHOA,AGTR1,SERPINF2	3	75
GOBP_RENAL_FILTRATION	0.427165	0.807301	0.086795	0.374322	0.996105	27	EMP2,RHPN2,MCAM,CYBA,MYO1E,EDNRA,PDGFB,F2RL1,KIRREL1,XPNPEP3,CD34,F2R,SULF1	13	48.1481
GOBP_RENAL_PROTEIN_ABSORPTION	0.668639	0.902888	0.0637845	-0.496986	-0.853947	5	GSN,GAS6	2	40
GOBP_RENAL_SODIUM_EXCRETION	0.745935	0.926305	0.0599892	-0.316665	-0.802381	21	EDN1,MLLT6,DRD2,AGT,AVPR2,SNX5,AVPR1A	7	33.3333
GOBP_RENAL_SODIUM_ION_ABSORPTION	0.853608	0.956421	0.0543434	0.360566	0.713542	8	KCNQ1,MAGED2,EDNRA,EDNRB,WNK4	5	62.5
GOBP_RENAL_SODIUM_ION_TRANSPORT	0.655311	0.900537	0.0655321	0.411159	0.86328	10	KCNQ1,MAGED2,EDNRA,ATP6V1B1	4	40
GOBP_RENAL_SYSTEM_PROCESS	0.274549	0.719932	0.114751	-0.312102	-1.07721	106	ABCG2,ADCY6,PRKACB,AKR1C3,RRM2B,TMEM63C,EDN1,HSD11B2,PCSK5,CYP4F12,GSN,OPRL1,NPR3,CYP4F2,HAS2,TRPV1,AKAP11,INPP5K,PRKACA,SLC4A5,CLN3,BCL2,KLHL3,TBC1D8B,GAS6,PTPRO,MLLT6,ITGA3,MYO5B,DRD2	30	28.3019
GOBP_RENAL_SYSTEM_PROCESS_INVOLVED_IN_REGULATION_OF_BLOOD_VOLUME	0.820833	0.949296	0.0566484	-0.331018	-0.76076	14	HSD11B2,CYP4F12,CYP4F2,GAS6,PTPRO	5	35.7143
GOBP_RENAL_SYSTEM_PROCESS_INVOLVED_IN_REGULATION_OF_SYSTEMIC_ARTERIAL_BLOOD_PRESSURE	0.970954	0.988284	0.0487011	-0.260975	-0.671556	23	HSD11B2,PCSK5,CYP4F12,CYP4F2,GAS6,PTPRO,AGT	7	30.4348
GOBP_RENAL_SYSTEM_VASCULATURE_DEVELOPMENT	0.227006	0.688284	0.126254	0.436426	1.18456	29	BMP7,ACTA2,EGR1,GPR4,CFLAR,TEK,PDGFRB,EDNRA,PDGFB,PDGFA,NOTCH3,ANGPT2,CD34,PKD2,TCF21	15	51.7241
GOBP_RENAL_SYSTEM_VASCULATURE_MORPHOGENESIS	0.486598	0.83755	0.0822055	0.494536	0.978663	8	PDGFRB,NOTCH3,PKD2,TCF21,PDGFRA	5	62.5
GOBP_RENAL_TUBULAR_SECRETION	0.513458	0.849041	0.0795565	-0.363706	-0.948487	24	ABCG2,EDN1,CLN3,MLLT6,DRD2,AGT,AVPR2,SNX5	8	33.3333
GOBP_RENAL_TUBULE_DEVELOPMENT	0.455466	0.822222	0.0847985	-0.298454	-0.996404	91	HNF1B,DLG1,SMAD4,PBX1,PROM1,FMN1,PAX8,AQP11,LGR4,WNT11,HOXA11,TTC8,HOXB7,CD24	14	15.3846
GOBP_RENAL_VESICLE_DEVELOPMENT	0.359073	0.783533	0.0956031	0.430518	1.05338	18	CTNNB1,GREM1,WNT4,LIF,SOX9,SALL1	6	33.3333
GOBP_RENAL_VESICLE_FORMATION	0.410309	0.805578	0.0916795	0.525838	1.04061	8	CTNNB1,WNT4,SOX9,SALL1	4	50
GOBP_RENAL_WATER_HOMEOSTASIS	0.305668	0.741431	0.108394	-0.444488	-1.09855	19	ADCY6,PRKACB,CYP4F12,CYP4F2,HAS2,AKAP11,INPP5K,PRKACA	8	42.1053
GOBP_RENAL_WATER_TRANSPORT	0.242424	0.699849	0.123842	0.700571	1.2227	5	AQP3,HYAL2,AQP1	3	60
GOBP_RENIN_SECRETION_INTO_BLOOD_STREAM	0.909457	0.968265	0.0502948	0.346416	0.636631	6	OR51E2,F2RL1,F2R,EDNRB	4	66.6667
GOBP_REPLACEMENT_OSSIFICATION	0.735812	0.923959	0.0588438	0.311111	0.833884	28	NAB2,EXT1,SCX,NAB1,FOXC1,FGF18,COL2A1,TMEM119,ALPL	9	32.1429
GOBP_REPLICATION_BORN_DOUBLE_STRAND_BREAK_REPAIR_VIA_SISTER_CHROMATID_EXCHANGE	0.941973	0.97882	0.046882	-0.301486	-0.596641	8	RAD21,RECQL5,NIPBL,REC8,RAD51	5	62.5
GOBP_REPLICATION_FORK_PROCESSING	0.37747	0.792057	0.0940503	-0.359541	-1.04791	41	BOD1L1,FAM111A,ETAA1,MRE11,ATRX,GEN1,PRIMPOL,SETMAR,CENPS,DDX11,NUCKS1,FANCM,EXD2,TRAIP,SAMHD1,CORT,FBH1	17	41.4634
GOBP_REPLICATION_FORK_PROTECTION	0.258873	0.70844	0.121543	0.584463	1.18919	9	DONSON,TIPIN,ZNF830,BRCA2,TIMELESS,SMARCAL1	6	66.6667
GOBP_REPLICATIVE_SENESCENCE	0.13215	0.566801	0.170932	0.545845	1.29435	16	SERPINE1,ATR,CHEK2,ERCC1,TP53,ROMO1,CHEK1	7	43.75
GOBP_REPRODUCTION	0.0735043	0.439647	0.216543	0.258571	1.0937	1404	GJB3,H3-3B,PHLDA2,SERPINB5,FOSL1,HSPA5,TPPP3,CCT2,WDR77,HSP90AB1,CCT3,TUBG1,CTNNB1,MAFF,RAN,TIMP1,CCT5,PPP2CA,SNU13,NSUN2,CCT4,LRRC8A,CCT7,PARK7,CCND1,KIF9,EIF2B2,YBX3,DHX37,ODF2,TCP1,EIF2S2,EREG,THBD,H2AX,KHDRBS1,KRT19,PSMD13,BOK,CCT8,CALR,NECTIN2,CLIC4,TEAD4,B4GALT1,PGM3,CREM,AREG,SLC4A2,SLC2A1,UBXN8,VGF,RUVBL1,EMP2,WFDC2,FKBP4,PLAT,GORASP2,CEBPB,PANX1,JUNB,EIF2B4,SF1,PI3,IL1B,STC1,ITGA5,EIF2B5,PSME4,BMP7,HDAC2,CRIP1,TNC,TRIM28,GJA1,UMPS,FOSB,C1QBP,NASP,HOXD13,MLH1,SOCS3,NSDHL,PITHD1,MAP2K1,POLR1B,DDX20,PRDX4,ADAM15,TMED2,RBM15,PICK1,HYAL3,RAD23B,RTCB,FOS,SPAG1,CDC25A,EGR1,FOXA3,SNRPA1,ABHD2,DNAJB6,VDAC2,SERPINE2,CLDN4,PAFAH1B2,ITGA2,CNOT9,SPINK1,ACSL4,IGFBP5,DAZAP1,CCNYL1,ANG,PAFAH1B3,SLIRP,MEA1,SPOCD1,METTL3,YTHDF2,NKX3-1,NCAPH2,BCAP31,ZNF35,SNAI1,RFX2,FST,MYC,RBBP8,FAM50A,PHB2,HIF1A,PTGS2,TRIP13,CCN1,TAF4B,DPCD,DDX3X,MSH6,LCN6,UBE2J1,ZP3,TYRO3,OCA2,DHH,PRKAG1,HERC4,ACTR3,UNC13B,VIP,IL1A,INHBB,STAT3,E2F1,SPATA6L,ADAMTS1,ANXA1,RPL29,CCDC40,TGFBR2,AGFG1,SETX,RGS2,NUDT1,CETN2,PANK2,GOLGA3,STK3,TOP2B,PTHLH,TNFAIP6,SLC2A8,MCMDC2,NOS3,TUBGCP2,CCNI,SCX,SFRP1,NPM2,DEDD,NDC1,RSPO3,CATSPERB,FOXC1,GPR3,SKIL,CDC20,PRKDC,GAMT,HOXD10,CYP1B1,RBP4,CKS2,RNF114,CYP26B1,FIGNL1,MMP19,IGF2,BAX,NCAPD3,FBXW8,CCNE1,SHISA6,ANTXR1,MED1,SAFB2,CFAP43,TARBP2,MST1R,DHX36,NBN,FGF10,WNT3,CFAP45,RAD51B,CTNNA1,KDM1B,TDRD6,ADCYAP1R1,CELF1,RAD54L,FUT10,JAM3,BIK,MYOCD,PTTG1,KATNAL1,ADCYAP1,CHD7,PAQR7,CDK2,BUB3,RAB13,WNT4,INTS13,ERCC1,PRDM1,SEMG1,NUP107,MAGED2,ADAM19,CELF3,AGO2,KDM2B,KISS1,PSG11,RPS6,PKMYT1,TPGS1,SOX17,TFPT,LIF,TESK1,PCNA,TCF23,PDGFRB,RPS6KB1,CYP19A1,HECTD1,MND1,EDNRA,PDGFB,CFAP157,ACE,COL16A1,SGO1,MSH2,TMEM119,SPAG8,CBX2,PDGFA,NPAS1,ZNF296,LDOC1,CFAP91,RAD51C,RARG,SOX15,PTPN11,SMC1B,PNOC,MFGE8,TLE6,FANCA,ASB1,GLI3,PTGFR,PSG4,ALPL,HOXB13,XRN2,SOX9,SLC38A2,SALL1,SIX5,MNS1,SORD,EIF5A2,SELENOF,ZW10,BUB1,CENPX,ZGLP1,TOB2,BMPR1B,ZNF830,ZMYND15,SEMA3A,CADM1,TGFBR1,AAAS,CCNF,ADCY3,GRHL2,RAD54B,TDRP,CTDNEP1,PAM,TP63,TGFB2,AKT1,PTPRN,FANCD2,MAMLD1,ASTL,HEY2,TAFAZZIN,CHD5,SPACA6,TEKT3,FETUB,IRX5,CACNA1H,GJB5,SEPTIN2,SPATC1L,TXNRD3,CD9,TUBGCP4,MCM8,CDK1,CLDN11,ENO2,SLC38A3,ZNF628,SYCE3,OSGIN2,PKD1,EME1,VMP1,FOXJ1	352	25.0712
GOBP_REPRODUCTIVE_BEHAVIOR	0.273101	0.719932	0.116739	-0.423948	-1.11394	25	THRA,PTEN,DMRTA1,THRB,DBH,UBE2Q1,ZFY,DRD1	8	32
GOBP_REPRODUCTIVE_SYSTEM_DEVELOPMENT	0.0767824	0.446692	0.21925	0.291655	1.15396	418	GJB3,H3-3B,PHLDA2,SERPINB5,FOSL1,HSPA5,TPPP3,HSP90AB1,CTNNB1,CCND1,EIF2B2,YBX3,DHX37,EIF2S2,EREG,KRT19,BOK,VGF,FKBP4,CEBPB,JUNB,EIF2B4,SF1,STC1,EIF2B5,BMP7,CRIP1,TNC,TRIM28,GJA1,NASP,HOXD13,SOCS3,NSDHL,MAP2K1,PRDX4,ADAM15,TMED2,RBM15,HYAL3,RTCB,DNAJB6,SERPINE2,DAZAP1,ANG,MEA1,NKX3-1,SNAI1,FST,MYC,HIF1A,PTGS2,CCN1,ZP3,TYRO3,DHH,IL1A,INHBB,ADAMTS1,ANXA1,NUDT1,STK3,TNFAIP6,NOS3,SCX,SFRP1,DEDD,RSPO3,FOXC1,CYP1B1,RBP4,MMP19,IGF2,BAX,FBXW8,MED1,SAFB2,FGF10,CTNNA1,BIK,MYOCD,CHD7,RAB13,WNT4,ERCC1,PRDM1,NUP107,ADAM19,RPS6,TFPT,LIF,TCF23,PDGFRB,CYP19A1,HECTD1,PDGFB,ACE,MSH2,PDGFA,LDOC1,RARG,SOX15,PTPN11,FANCA,ASB1,GLI3,HOXB13,SOX9,SALL1,BMPR1B,ZNF830,SEMA3A,TGFBR1,CCNF,GRHL2,TP63,TGFB2,AKT1,PTPRN,MAMLD1,HEY2,IRX5,GJB5	123	29.4258
GOBP_RESCUE_OF_STALLED_RIBOSOME	0.787056	0.940781	0.0587186	0.37497	0.762937	9	ASCC3,RACK1,ZNF598,MTRFR	4	44.4444
GOBP_RESOLUTION_OF_MEIOTIC_RECOMBINATION_INTERMEDIATES	0.654886	0.900537	0.0673624	-0.363023	-0.87519	17	TEX11,RMI1,MEIOB,CENPS,FANCM,SLX4,CORT	7	41.1765
GOBP_RESOLUTION_OF_RECOMBINATION_INTERMEDIATES	0.285149	0.725783	0.111463	-0.650361	-1.17355	6	RMI1,GEN1	2	33.3333
GOBP_RESPIRATORY_BURST	0.772816	0.935004	0.0561767	-0.290377	-0.831697	36	INSR,CAMK1D,CD24,CYBC1,NOXO1,PIK3CD,CYBB,HCK,SLAMF8,CLEC7A,NCF1,PIK3CG,NCF1C,GRN	14	38.8889
GOBP_RESPIRATORY_BURST_INVOLVED_IN_DEFENSE_RESPONSE	0.766284	0.933082	0.0559429	0.342559	0.790341	14	SELENOK,RPS19,DUSP10,PRDX2	4	28.5714
GOBP_RESPIRATORY_BURST_INVOLVED_IN_INFLAMMATORY_RESPONSE	0.451417	0.820156	0.0852885	0.529251	1.01199	7	RPS19,DUSP10,PRDX2	3	42.8571
GOBP_RESPIRATORY_CHAIN_COMPLEX_III_ASSEMBLY	0.301031	0.740297	0.110565	0.588044	1.16371	8	TTC19,SLC25A33,UQCC3,BCS1L,UQCRFS1,UQCC2	6	75
GOBP_RESPIRATORY_CHAIN_COMPLEX_IV_ASSEMBLY	0.580271	0.877926	0.0697793	0.339762	0.902315	26	COA4,COA6,COA1,COX10,SCO1,BCS1L,SCO2,COX16,PET117,COX20,COX17	11	42.3077
GOBP_RESPIRATORY_ELECTRON_TRANSPORT_CHAIN	0.0181563	0.201375	0.352488	0.397093	1.3535	108	PARK7,MYBBP1A,NDUFS5,NDUFS8,CHCHD2,COA6,BID,PLEC,NDUFS7,NDUFA12,NDUFS6,NDUFB8,NDUFB4,CYCS,SLC25A22,CCNB1,UQCRH,NDUFB6,UQCC3,UQCRFS1,CYC1,NDUFAB1,NDUFB2,AIFM2,COX7A1,SCO2,NDUFAF1,NDUFV1,NDUFB9,NDUFC2,COX7C,COX4I1,NDUFA1,NDUFB7,TAFAZZIN,COX7A2L,CDK1,NDUFA10,SDHAF2,SNCA,MTCO2P12,COX5B,NDUFV2,COX4I2,NDUFA9,NDUFB1,UQCR10,SLC25A18,SOD2,SDHC,MT-ND6,NDUFA2,COX6A1,UQCRQ,NDUFA4,UQCRB,NDUFB10,NDUFA8	58	53.7037
GOBP_RESPIRATORY_GASEOUS_EXCHANGE_BY_RESPIRATORY_SYSTEM	0.274	0.719932	0.114751	-0.33581	-1.07987	69	HNMT,COX15,NDST1,FUT8,EDN1,ADH5,SFTPB,SLC5A3,HOXA5,RAB3A,NDN,MAN2A1,TAS2R4,CYSLTR1	14	20.2899
GOBP_RESPIRATORY_SYSTEM_DEVELOPMENT	0.245136	0.700665	0.120433	0.292352	1.068	197	AGR2,CTNNB1,ABCA12,CCN2,SRSF6,STK40,AIMP2,KLF2,SRF,ELK1,CRISPLD2,ASS1,PTGES3,MMP12,MAP2K1,FGF7,JMJD6,IGFBP5,YWHAZ,HIKESHI,SPDEF,HSD11B1,ERRFI1,SPRY2,CELSR1,MSC,CCDC40,TGFBR2,FBXW7,EXT1,NOS3,RBP4,ALDH1A3,FGF2,PLOD3,DISP1,FGF10,FOXF1,FLT4,TBX2,MYOCD,CHD7,LTBP3,CHI3L1,LIF,SKI,FGF18,PDGFRB,ACE,DLG5,PDGFA,RARG,GLI3,SOX9,CDC42,HEG1,LAMA5,PPP1CA,HHIP,RPGRIP1L	60	30.4569
GOBP_RESPIRATORY_SYSTEM_PROCESS	0.564516	0.873497	0.0732559	0.325704	0.925124	38	STK40,YWHAZ,GLS,ZFAND5,TNNC1,CFAP43,FLT4,PBX3,ECEL1,MTG2,NLGN1,NLGN2,TCF15,DNAH9	14	36.8421
GOBP_RESPONSE_TO_ABIOTIC_STIMULUS	0.00507637	0.0905938	0.407018	0.287336	1.19866	1068	ACTG1,LMNA,FOSL1,MMP1,HSPA5,AEN,AQP3,BAG3,HYOU1,CNN2,HSP90AB1,CTNNB1,EIF2S1,DNAJA1,HYAL2,HSP90AA1,TIMP1,NOLC1,HSPD1,MMP3,TRIAP1,LRRC8A,NOC2L,VCP,NPM1,CCND1,ENO1,HSP90B1,EIF2B2,YBX3,TNFRSF10A,COPS3,CRY1,CLDN3,HMOX2,THBD,H2AX,CCN2,TCIM,PLK3,HNRNPD,TNFRSF10B,SLC2A1,RUVBL2,VGF,PLAT,BCL3,UCN3,LONP1,MAPKAPK2,CHORDC1,EPHB1,EIF2B4,FEN1,IL1B,XRCC5,STC1,KARS1,SRF,HPN,EIF2B5,BMP7,ELK1,HDAC2,CRIP1,EIF2B3,DDB1,DNAJC2,GJA1,FOSB,TNKS1BP1,UBQLN1,CHCHD2,XRCC6,ADAM15,B4GALT2,SMPD1,PICK1,HYAL3,LTBR,CLDN1,ACTN4,FOS,CDC25A,EGR1,RBM4,PLEKHN1,DNAJC7,P4HB,LRRC8E,DNAJB6,SERPINE2,NR2E3,HSPA1B,NETO1,LXN,ITGA2,GLRX2,HRH1,ADSL,KDM1A,PMAIP1,NR4A1,ATF4,ANG,PITPNM1,RELA,POLR2D,PLEC,HIKESHI,AKAP12,METTL3,RDH13,IRAK1,ECT2,HSBP1,GNB5,NKX3-1,COPS9,FADD,MYC,EIF2B1,MDM2,NR4A2,PHB2,HIF1A,KCNQ1,PTGS2,DNAJB1,TIGAR,DDX3X,NFKBIA,MSH6,ERRFI1,TMC1,GPX1,GADD45A,YWHAE,HRAS,RHOB,GPR4,IL1A,RBBP7,E2F1,ANXA1,TXN,CAV1,TNFRSF11A,TGFBR2,POLD3,BABAM2,NGFR,CFLAR,ZMPSTE24,ATR,BCL10,EXT1,SLC2A8,NOS3,PAPPA2,PCSK1N,PARP1,SCX,SFRP1,DNAJA4,NOX1,TIPIN,CYBA,TLR4,PRKDC,CHEK2,FOXO1,STK39,ATP6V1G1,HABP4,TGFBR3,SST,FIGNL1,GRIN2A,HTR2A,MT3,NABP2,PDE2A,RIC8A,BAX,INO80,PGK1,DAXX,WTIP,POLB,TMEM109,MC1R,PTGIS,ANGPTL4,GPI,COP1,HYAL1,RPL26,GCLC,DHX36,NSMF,TXN2,KCNMB1,FBXL22,SOD3,ACTR5,TMEM161A,RAD54L,GRK4,EEF1D,AURKB,MYOCD,FZD3,SLC24A2,STUB1,SWI5,BHLHE40,AIFM1,ERCC8,ERCC1,MAP3K14,MLC1,SIK1,ATP2B1,CD40,DNAJC3,VEGFC,CHI3L1,NFATC4,INTS3,UIMC1,GTF2H2,MAPT,PER1,TSPO,CRYAB,CHRNB2,AVPR1B,HSP90AB2P,PCNA,NABP1,PDGFRB,RPS6KB1,DNAJA2,DMD,ASIC3,EDNRA,PNKP,ANKRD1,TP53,ACE,NRXN1,MSH2,SLC12A2	254	23.7828
GOBP_RESPONSE_TO_ACETYLCHOLINE	0.597536	0.884251	0.0713053	-0.33144	-0.914918	32	GNA11,CHRM4,GNAQ,CHRNA7,CRKL,CHRM5	6	18.75
GOBP_RESPONSE_TO_ACIDIC_PH	0.236253	0.692964	0.126254	-0.422222	-1.13828	28	SRC,CHP1,RAB11FIP5,TRPV1,CTSS,SCNN1A,PCK1,IMPACT,PKD2L1,ASIC2,SERPINF1,SCNN1B,PKD1L3	13	46.4286
GOBP_RESPONSE_TO_ACID_CHEMICAL	0.775304	0.93653	0.0579755	-0.251443	-0.886269	120	ALAD,SESN3,SESN2,CDKN1B,UBR2,CPEB3,EDN1,HMGCS2,ATF2,SESN1,LRP11,UFL1,NEURL1,CASP3,PIK3C3,CAPN2,PDGFD,SLC38A9,LARS1,CYBB,PCK1,CASTOR1,PIK3CA,MEAK7,DNMT3A,PKD2L1,BCL2L1,MMP2,GLRA2,SIPA1,NTRK1,CASTOR2,NQO1,TMBIM6,NTRK2,LYN,BCL2L2,ATP2B4,VEGFA,SPAAR,UBR1,ATP7A,RRAGC,CPS1,IGF1R,EGFR	46	38.3333
GOBP_RESPONSE_TO_ACTINOMYCIN_D	0.692929	0.909336	0.0632191	0.479335	0.836579	5	MDM2,RPL23,TP53	3	60
GOBP_RESPONSE_TO_ACTIVITY	0.699411	0.912523	0.0614364	0.276974	0.882728	64	CRY1,MTFP1,ITGA2,ADSL,PRKAA2,HIF1A,GCG,SLC25A25,CYBA,GCLC,OXCT1,SCO2,TNS2,CXCR4,IL6,CDK1,HSF1,TPH2,UQCRC1,UCP3,ANGPT2,COL4A2,TOMM20,RYR2,TNF,ATP5F1A,SOD2,ABCG5	28	43.75
GOBP_RESPONSE_TO_ALCOHOL	0.741201	0.924925	0.0611693	-0.243813	-0.921761	225	TP53INP1,HSD3B2,P2RY4,ALAD,FGFR2,ADCY6,GRAMD1C,ADH6,OSBPL7,TNFSF4,AKR1C3,ABAT,HPGD,KLF9,BIRC2,PTK2B,FOXO3,CPT1A,HMGCS2,HSD3B1,RARA,CAT,H6PD,PTGDR,PPARA,XRN1,CDH1,CALM3,PRKAA1,AKR1C2,GRIN2B,BGLAP,SPHK2,ITPR2,CYBB,UGT1A1,GPLD1,DBH,MSTN,CA3,GRIN3A,EPS8,DNMT3A,OGG1,CDA,RGS19,SMAD2,CBL,BCL2L1,ST6GAL1,GNB1,GLRA2,DRD2,GATA3	54	24
GOBP_RESPONSE_TO_ALDOSTERONE	0.204124	0.662191	0.138022	0.641284	1.26907	8	RPL27,PARP1,CYBA,AIFM1,ACE	5	62.5
GOBP_RESPONSE_TO_ALKALOID	0.611328	0.889301	0.067676	0.278799	0.926825	94	HSPA5,HSP90AB1,PEA15,SRSF9,HDAC2,FOSB,CASQ2,SMPD1,BCHE,DHX15,FADD,EFTUD2,HOMER1,HTR2A,RGS4,GPI,CACNG4,PPP2R2A,CHRNB2,PCSK1,MAP1LC3A,SLC1A2,CXCR4,PDX1,ELAVL4,UQCRC1,TGM2,SRR,CHEK1,RYR2,SDK1,PPP1R9B,SLC1A3	33	35.1064
GOBP_RESPONSE_TO_AMINE	0.43513	0.81303	0.08654	0.339367	0.99648	43	PPP3CA,HPRT1,HDAC2,ASS1,ITGA2,NR4A1,NR4A2,RGS2,GRIN2A,RGS4	10	23.2558
GOBP_RESPONSE_TO_AMINO_ACID_STARVATION	0.673597	0.904429	0.0659816	-0.297017	-0.889486	49	SESN3,SESN2,FLCN,MAPK3,ATF2,SESN1,BMT2,RNF152,SH3GLB1,DEPDC5,LARS1,EIF2AK3,BECN1,IMPACT,MAPK1	15	30.6122
GOBP_RESPONSE_TO_AMMONIUM_ION	0.516832	0.851854	0.0768737	-0.539302	-0.97315	6	SLC1A1,GRIA1	2	33.3333
GOBP_RESPONSE_TO_AMPHETAMINE	0.331395	0.764521	0.100633	0.394497	1.07906	30	PPP3CA,HPRT1,HDAC2,NR4A1,NR4A2,RGS2,GRIN2A,RGS4,EDNRA	9	30
GOBP_RESPONSE_TO_AMYLOID_BETA	0.955513	0.984224	0.0462303	0.239647	0.728183	51	MMP3,GJA1,MMP12,NGFR,PARP1,ICAM1,TLR4,PRNP,GRIN2A,RAMP3,FPR2,ABCC1,LGMN,EPHA4,MMP13,TNF,CACNA1A,AGER,CASP4,TREM2,EPHB2,ADRB2,ATP1A3,GSK3B	24	47.0588
GOBP_RESPONSE_TO_ANGIOTENSIN	0.884615	0.964689	0.0518458	-0.282934	-0.756844	27	SRC,SLC30A10,PRKCD,CA2,CYBB,CAMK2A,AGT,BRIP1,ACTN2,AHCYL1,ROCK1,IGF1R	12	44.4444
GOBP_RESPONSE_TO_ANTIBIOTIC	0.353965	0.78042	0.096563	0.348102	1.03823	46	HSPA5,HYAL2,HSP90AA1,CRIP1,HYAL3,KDM1A,MDM2,AOC3,RPL23,HYAL1,VKORC1,TP53,ALPL,CASP9,ENDOG,UROS	16	34.7826
GOBP_RESPONSE_TO_ARSENIC_CONTAINING_SUBSTANCE	0.0901961	0.48373	0.208955	0.479657	1.33992	33	VCP,GSTO1,PPIF,RBM4,ATF4,SRRT,MYC,DDX3X,TNFRSF11B,ATR,HNRNPA1,CYP1B1,DAXX,GCLC,DHX36,SLC38A2,ZC3H12A,UROS,HSF1	19	57.5758
GOBP_RESPONSE_TO_ARSENITE_ION	0.0989899	0.502564	0.202072	0.786861	1.3733	5	VCP,MYC,DHX36,SLC38A2	4	80
GOBP_RESPONSE_TO_ATP	0.0309373	0.275094	0.352488	-0.53738	-1.46404	30	P2RY4,P2RX4,P2RY1,DGKQ,TRPM4,PKLR,TRPC3,SSH1,TRPV1,P2RX7,P2RX6,P2RY12,CIB2	13	43.3333
GOBP_RESPONSE_TO_AUDITORY_STIMULUS	0.160825	0.611965	0.157403	-0.473508	-1.2532	26	SLITRK6,MDK,XPC,ABHD12,TIFAB,CHRNA10,DRD2,USP53	8	30.7692
GOBP_RESPONSE_TO_AXON_INJURY	0.43487	0.81303	0.086795	-0.307769	-1.00125	77	SLC1A1,P2RX4,PTPRF,JUN,MAX,NREP,FLRT3,PTEN,FKBP1B,MAPK8IP3,SCARF1,LRIG2,STK24,KREMEN1,P2RY12,BCL2,CSPG5,INPP5F,DHFR,MMP2,AIF1,DRD2,NTRK1	23	29.8701
GOBP_RESPONSE_TO_BACTERIAL_LIPOPROTEIN	0.282398	0.725459	0.110565	-0.591927	-1.17142	8	DMBT1,TLR1,CD14,CD36	4	50
GOBP_RESPONSE_TO_BACTERIUM	0.874157	0.963224	0.0572461	-0.225027	-0.925981	670	TLR3,LEAP2,SCARB1,CDK19,SLC22A5,ALAD,FGFR2,PLSCR4,ERAP1,TRDC,LYPD8,PDCD4,DAB2IP,CD160,TNFSF4,GZMA,H2BC4,TAB2,NR1H4,PCK2,IL6R,HLA-A,CHMP5,SRC,CEP192,HTN3,NR1H3,MAPK14,HPGD,FZD5,WASL,STAB2,OPTN,VIL1,ERBIN,B2M,EDN1,C4BPA,IFNAR1,HMGCS2,ADH5,HERC6,ABCA1,CCL5,LGALS9,RARA,MAPK3,LIAS,FER1L6,TNFAIP3,CD24,GFI1,MR1,GBP5,PRLR,DMBT1,H2BC6,ISG15,RBPJ,C15orf48,PRKCD,MRC1,TNIP2,CASP3,NFIB,TLR1,RNASE6,CNP,P2RX7,CAPN2,H2BC8,PLAC8,GIT1,KLRK1,GNLY,CUBN,MARCHF2,DHX58,DEFB1,GBP2,PTPN22,COCH,HLA-B,PYCARD,NAALADL2,H2BC21,CX3CR1,NOTCH1,IL18BP,IGHV3-30,PCK1,CMPK2,MAPKBP1,LITAF,H2BC12,RBCK1,HCK,TRIM41,UGT1A1,TF,RNF5,OAS2,ZNFX1,INAVA,SLC17A5,CA3,MAVS,CCDC186,FMO1,MAPK1,RNF213,IRGM,CEACAM20,LOXL1,MPEG1,GSDMB,SPN,SLAMF8,PLA2G1B,OAS3,GFER,LYZ,GHSR,CXCL9,KLRC4-KLRK1,NAIP,CD96,CD68,PRKCA,TIMP4,CD1D,IGHV3-15,SIGLEC16,ABL1,ZG16,NR1D1,TRAV26-2,IRF5,HLA-E,PTGER4,TRAV21,IFI44,ADAMTS5,TRAV39,IGHV3-13,IGHV3-53	146	21.791
GOBP_RESPONSE_TO_BILE_ACID	0.728713	0.921392	0.0598603	-0.442297	-0.798108	6	NR1H4	2	33.3333
GOBP_RESPONSE_TO_BLUE_LIGHT	0.691089	0.909336	0.0623861	-0.4608	-0.831496	6	OPN3	2	33.3333
GOBP_RESPONSE_TO_BMP	0.0901804	0.48373	0.2114	-0.322914	-1.18281	165	SORL1,BMP8B,BMP8A,PPM1A,BMPR2,PDCD4,NUMA1,ACVR2A,HOXA13,CRB2,SMAD4,ACVR2B,BMP5,PPARG,GATA6,SPINT1,ELAPOR2,SMPD3,MAPK3,CTDSPL2,ATF2,HFE,RBPJ,NEO1,PCSK6,FZD1,MEGF8,BMPR1A,SMAD7,RGMB,SMAD1,SFRP4	32	19.3939
GOBP_RESPONSE_TO_CADMIUM_ION	0.0260383	0.250053	0.352488	-0.453456	-1.39498	55	ALAD,CDKN1B,AKR1C3,JUN,MT1DP,HMOX1,MAPK3,CAT,MT1H,MT1M,MT2A,MT1F,MT1E,HAAO,MAPK9,CYBB,MT1X,KIT,MTF1,MAPK1,MT1G,OGG1	22	40
GOBP_RESPONSE_TO_CAFFEINE	0.566265	0.873816	0.0728939	-0.406464	-0.917909	13	GSTM2,TMEM38B,PRKAA1	3	23.0769
GOBP_RESPONSE_TO_CALCIUM_ION	0.0958904	0.49671	0.202072	0.341981	1.19965	140	S100A16,ACTG1,HSPA5,AQP3,PEF1,PPP3CA,CCND1,CLIC4,HNRNPD,ENTPD6,ALG2,JUNB,SYT12,PPIF,FOSB,CASQ2,SMPD1,CPNE1,FOS,TNNT2,ECT2,ANXA11,PRKAA2,INHBB,CAV1,HOMER1	26	18.5714
GOBP_RESPONSE_TO_CAMP	0.250501	0.704369	0.120985	0.333874	1.09973	88	FOSL1,HSPA5,THBD,AREG,VGF,PLAT,EZR,STC1,RAPGEF3,FOSB,ASS1,FOS,APEX1,KDM1A,IGFBP5,KCNQ1,INHBB,PNPT1,RAP1B,CYP1B1,MMP19,PDE2A,DUOX1	23	26.1364
GOBP_RESPONSE_TO_CAMPTOTHECIN	0.376726	0.791931	0.0940503	-0.643774	-1.10617	5	PRKAA1,RECQL5	2	40
GOBP_RESPONSE_TO_CARBOHYDRATE	0.49711	0.841077	0.0774768	0.267529	0.984255	209	PIM3,TRA2B,MAP2K3,TWNK,XBP1,PPP3CA,ME1,EIF2B2,GLUL,ABCA12,NDUFAF2,CCN2,UCN3,EIF2B4,IL1B,SRF,EIF2B5,EIF2B3,EGR1,SELENOT,NPTX1,ILDR2,ITGA2,JAGN1,FOXA2,PRKAA2,MYC,EIF2B1,HIF1A,PTGS2,GPX1,UNC13B,IL1A,NKX2-2,SELENOS,TGFBR2,GCG,SMARCA4,ICAM1,CYBA,PNPLA3,RACK1,GCLC,TXN2,OXCT1,ERCC1,GPR27,SMARCB1,CDT1,PIH1D1,RPS6KB1,IRS2,ACE,PCSK1	54	25.8373
GOBP_RESPONSE_TO_CATECHOLAMINE	0.468627	0.831965	0.0815265	0.293685	0.985753	97	NR4A3,ID1,PRMT5,KLF16,CHRM3,GNA14,HTR1D,HDAC2,PDE4B,HRH1,ATF4,FLNA,GNB5,KCNQ1,GNAS,GNAI3,GNAZ,HTR2A,RGS4	19	19.5876
GOBP_RESPONSE_TO_CELL_CYCLE_CHECKPOINT_SIGNALING	0.936082	0.977484	0.0500923	0.307237	0.608008	8	TIGAR,ZMPSTE24,EME1	3	37.5
GOBP_RESPONSE_TO_CGMP	0.269685	0.716913	0.114751	-0.630131	-1.19408	7	SLC6A4,PDE3A,RAPGEF2	3	42.8571
GOBP_RESPONSE_TO_CHEMOKINE	0.973415	0.990007	0.0479259	-0.229736	-0.773376	95	PADI2,PTK2B,EDN1,CCL5,ACKR2,GPR35,CCL8,TFF2,WBP1L,XCL1,CCL11,CX3CR1,GPR75,CCL13,ACKR4,SH2B3,CXCR2,CXCL9,XCR1,CCR5,CCR8,CMKLR1,CCR10,CCR9,CCL24,DOCK8,WNK1,CCL4	28	29.4737
GOBP_RESPONSE_TO_CHOLESTEROL	0.960986	0.986881	0.0487011	-0.250627	-0.658533	25	GRAMD1C,OSBPL7	2	8
GOBP_RESPONSE_TO_CISPLATIN	0.345168	0.773601	0.0992333	-0.661591	-1.13678	5	HMOX1,DDX11,HCN3	3	60
GOBP_RESPONSE_TO_COBALT_ION	0.574553	0.877474	0.0716527	-0.432442	-0.907412	10	ALAD,CASP3,ATP7A,SERPINF1,BNIP3,ATF1	6	60
GOBP_RESPONSE_TO_COCAINE	0.29222	0.729455	0.10714	0.361098	1.08598	47	HSPA5,HSP90AB1,HDAC2,SMPD1,FADD,EFTUD2,HOMER1,HTR2A,RGS4,CACNG4,CHRNB2,SLC1A2,ELAVL4,TGM2,SDK1,SLC1A3,EHMT2,CCNA2,HOMER2,MT-ND6,UBE3A	21	44.6809
GOBP_RESPONSE_TO_COLD	0.725773	0.9203	0.0619763	-0.288623	-0.873136	51	APPL2,THRA,ACADM,TMEM135,LRP11,CDH8,PRKAA1,PLAC8,PRKACA,EIF2AK3	10	19.6078
GOBP_RESPONSE_TO_COPPER_ION	0.828063	0.949296	0.0537873	-0.280696	-0.808512	38	MT1DP,MT1H,MT1M,MT2A,MT1F,MT1E,MT1X,AOC1,BECN1,ATP7B,MT1G	11	28.9474
GOBP_RESPONSE_TO_CORTICOSTEROID	0.412826	0.805578	0.0897105	0.283706	1.00738	155	FOSL1,IL1RN,EIF4E,ANXA3,RAN,CCND1,CCN2,AREG,PLAT,UCN3,STC1,HNRNPU,FOSB,ASS1,RPL27,BCHE,CLDN1,FOS,ZFP36,PTGS2,UBE2L3,ERRFI1,CBX3,TFAP4,ANXA1,CFLAR,PARP1,CYBA,CYP1B1,SMYD3,NTRK3,AIFM1,ATP2B1,PCNA,RPS6KB1,TYMS,ACE,PCSK1,PDCD7,ALPL,RHOA,ENG,CDO1,PAM,PDX1,IL6,CASP9	47	30.3226
GOBP_RESPONSE_TO_CORTICOSTERONE	0.307102	0.741767	0.104733	0.460374	1.11419	17	FOSL1,CCND1,UCN3,FOSB,FOS,NTRK3,ATP2B1	7	41.1765
GOBP_RESPONSE_TO_CORTICOTROPIN_RELEASING_HORMONE	0.044442	0.346343	0.321776	0.875785	1.41732	4	NR4A3,NR4A1,NR4A2	3	75
GOBP_RESPONSE_TO_CORTISOL	0.822485	0.949296	0.0540088	-0.425528	-0.731165	5	KLF9	2	40
GOBP_RESPONSE_TO_CYCLOHEXIMIDE	0.747475	0.926396	0.0596037	0.460131	0.803063	5	KLF2,MYC	2	40
GOBP_RESPONSE_TO_CYTOKINE	0.00809684	0.123485	0.38073	0.291976	1.20283	850	KRT18,ACTG1,FOSL1,HSPA5,MAT2A,IL1RN,TNFRSF21,EIF5A,ZYX,HSP90AB1,SRM,STIP1,HYAL2,TIMP1,PLP2,CDC37,EEF1E1,XBP1,SRSF7,NCL,SYNCRIP,SMPD4,ATIC,YBX3,SRSF3,RRAGA,EREG,IL1R2,CXCL8,TUBA1B,CD44,POLR1F,CLCF1,CDC42EP2,USP10,CEBPB,IRAK2,MAPKAPK2,ZC3H15,IRF3,IL1B,CCDC3,XRCC5,KLF2,HNRNPU,SRF,CXCL16,RPS16,IL33,GSTP1,CXCL3,ASS1,GAPDH,SOCS3,MMP12,RIPK2,EPRS1,SMPD1,RBM15,CPNE1,HYAL3,PDE12,RAD23B,CLDN1,ACTN4,FOS,EGR1,LRP8,IL13RA2,P4HB,TXNDC17,YBX1,ZFP36,CACYBP,IL1RL2,CD47,HSPA1B,CNOT9,DHX9,CDK4,RELA,CRLF1,AKAP12,METTL3,IRAK1,MCL1,YTHDF2,NKX3-1,JAGN1,FOXA2,FASN,IL1RL1,TAF9,SPHK1,IFITM3,RFX2,FADD,RPS6KA4,MYC,IMPDH2,TIMP3,DPYSL3,HIF1A,PTGS2,NDUFA13,CX3CL1,NFKBIA,SHMT2,SPRY2,KAT2A,OTULIN,SMARCA5,PIGA,HAX1,ACTR3,HDGF,IL1A,INHBB,STAT3,ANXA1,PNPT1,CAV1,LRAT,RAB7B,TNFRSF11A,MSC,OASL,PDIA3,IFITM2,CXCL2,CXCL1,CCL26,TRIM25,EXT1,KEAP1,ICAM1,IFNLR1,OSMR,SFRP1,CXCL11,CCRL2,ILK,CYBA,FOXC1,SKIL,CD70,TLR4,SELP,IL17RC,MAP3K5,CYP1B1,TSLP,STK39,SPRY4,CACTIN,CSNK2B,ACKR1,MT3,PDE2A,CD58,DDOST,DUOX1,PTPN1,F3,LILRA6,RPS3,MED1,PTGIS,HYAL1,MST1R,RPL3,GREM2,GCLC,KHSRP,IL6ST,PFKP,FOXF1,NUP35,CXCL5,LILRB1,MRPL15,TNFRSF4,AGPAT2,IL17RD,GCH1,UPF1,FABP4,SIGIRR,CD40,UBE2G2,VEGFC,CHI3L1,MCM2,SOX17,MUL1,RPS6KB1,OSM,TYMS,HELLS,MAPKAPK3,CDC34,ANKRD1,PDGFB,TP53,SLC12A2,CCL20,PCSK1	207	24.3529
GOBP_RESPONSE_TO_DEXAMETHASONE	0.469307	0.832316	0.0819779	0.336435	0.974345	40	EIF4E,PLAT,ASS1,CLDN1,ERRFI1,CBX3,TFAP4,CFLAR,CYP1B1,SMYD3,PCNA,RPS6KB1,ACE	13	32.5
GOBP_RESPONSE_TO_DIACYL_BACTERIAL_LIPOPEPTIDE	0.731429	0.922388	0.057853	-0.496777	-0.815712	4	CD14,CD36	2	50
GOBP_RESPONSE_TO_DIETARY_EXCESS	0.0134167	0.169782	0.38073	-0.579707	-1.56586	29	APPL2,SORL1,PPARGC1A,BMP8A,ACVR1C,SCTR,RMI1,MAPK14,TRPV1,TBL1XR1,OMA1,SCT,CNTN2	13	44.8276
GOBP_RESPONSE_TO_DISACCHARIDE	0.190283	0.644918	0.142057	0.660308	1.26258	7	PNPLA3,ERCC1,SLC6A1,ADIPOQ	4	57.1429
GOBP_RESPONSE_TO_DOPAMINE	0.568548	0.874764	0.0728939	0.289398	0.941551	82	ID1,PRMT5,KLF16,CHRM3,GNA14,HTR1D,HDAC2,HRH1,ATF4,FLNA,GNB5,GNAS,GNAI3,GNAZ,HTR2A,RGS4	16	19.5122
GOBP_RESPONSE_TO_DSRNA	0.30495	0.741431	0.10714	0.375823	1.08842	40	DDX21,NPM1,IRF3,RIPK2,DDX1,PDE12,PMAIP1,DHX9,NFKBIA,CAV1,ZCCHC3,DHX36,MUL1	13	32.5
GOBP_RESPONSE_TO_ELECTRICAL_STIMULUS	0.300797	0.740297	0.108394	-0.376282	-1.10015	42	AKAP9,SRC,REST,PTEN,P2RX7,RAB3A,DISC1,MSTN,GHRL,PALM,MMP2,AIF1,NTRK1,NQO1,CD14	15	35.7143
GOBP_RESPONSE_TO_ENDOGENOUS_STIMULUS	0.00706953	0.113707	0.407018	-0.267059	-1.14497	1495	ENPP1,APPL2,HSD3B2,BCL2L11,LPIN2,AQP8,TXNIP,SORL1,NR5A2,SLC1A1,BMP8B,P2RY4,CDKN2B,BMP8A,PBLD,PDK2,ALAD,FGFR2,P2RX4,CASP7,PTPRA,ADCY6,HDAC5,RXRA,GSTM2,PPM1A,DLL4,AKAP9,CACNB1,KDM3A,ACVR1C,EIF4EBP2,KAT2B,SNX25,VEPH1,SESN3,PDE8A,PAQR8,BMPR2,PDCD4,NR1D2,DAB2IP,PLPP1,ERBB2,TNFSF4,ADTRP,NUMA1,SESN2,ZBTB7B,TRIM68,CDKN1B,AKR1C3,ZDHHC7,PADI2,INSR,ACVR2A,HDAC9,NCOA6,NR1H4,THRA,PCK2,UBR2,STEAP2,CHMP5,P2RY1,GNA11,CPEB3,HOXA13,GABRG2,IL4R,CRB2,NR3C1,DENND4C,PIK3R1,SRC,SLC6A4,FLCN,CASP6,NDST1,NR1H3,MAPK14,HTR4,AGL,HPGD,NCOA2,JUN,PDPK1,ZMIZ1,SLC26A3,KLF9,SMAD4,FUT8,DNM2,RNF14,TRPM4,MAX,SCAP,GPER1,MAPK13,PKLR,PRMT2,PDE3B,KIDINS220,ESRRA,SIN3A,NREP,BCAR3,APAF1,SORT1,PALS1,NCSTN,VIL1,ACVR2B,PTK2B,BMP5,HDAC6,PAX8,PRKCZ,EDN1,FOXO3,FLRT3,PAK1,PPARG,CITED2,HMGCS2,GABPA,PPARGC1B,RAP1A,SLC39A14,GATA6,PDE3A,HMOX1,HSD11B2,REST,ASH2L,LGR4,NDNF,CHRM4,BAG4,SPINT1,ABCA1,SOCS2,HOXA11,IDH1,SLC26A6,CCL5,ELAPOR2,SMPD3,SREBF2,HSD3B1,RARA,MAPK3,CAT,CTDSPL2,ITGB6,ATF2,DMTN,ACSL1,INPPL1,PGRMC2,ATP1A1,NR3C2,VWA2,THRB,CD24,BRD8,PTGDR,HFE,PPARA,PTPRE,SESN1,MIA3,SDC1,BCKDHB,LPIN3,SLC30A10,SSH1,TMEM38B,XRN1,PRLR,RBPJ,NEO1,BBS2,C1QTNF12,FBN2,DYNC1LI2,CDH1,ZNF106,SNX6,VPS35,UFL1,ACAP2,WFIKKN1,VAMP2,LATS1,TGFBR3L,CRKL,KLB,PRKCB,PRKCD,PAPPA,PFKFB1,PCSK6,NEURL1,FZD1,GCNT2,MDK,LRRK2,CA2,MEGF8,STAT2,SIK2,BMPR1A,SPRY1,ZNF366,DDC,BSG,GAB1,HAS2,DSTYK,SSTR2,CASP3,AKR1C1,CALM3,KDM4C,NCOA4,SMAD7,SHMT1,TRPV1,PRKAA1,RGMB,LEPROT,P2RX7,SHOC2,CAPN2,PLCG1,AKR1C2,CREBBP,SMAD1,YY1,CTSS,PIK3R2,TBC1D4,ACAT1,KLF11,SFRP4,SLC5A5,MKKS,BGLAP,STXBP3,GLP2R,SP1,HOXA10,C2CD5,HADH,CEP57,WDTC1,GHR,TIMP2,RAPGEF2,NCOA3,PDGFD,SLC38A9,NCOR2,SPRY3,INPP5K,XCL1,FNTA,AKAP6,OTC,USF1,PRKACA,PTPN22,AP3S1,OGT,ARID1A,APPL1,INSIG2,ITPR2,ADRA2A,LARS1,MTMR4,P2RY12,HADHA,SCNN1A,CALCOCO1,TOB1,CYBB,CX3CR1,NOTCH1,RNF6,PCK1,CHRM5,USP8,KIT,BCAS3,CNOT1,WBP2,SOSTDC1,AOC1,HTR7,GRB7,VPS11,TRIM41,ADIPOR1,CIB2,PDK4,OR10H1,MMP14,UGT1A1,APC,NCOA1,FLT3,BECN1,ZFP36L1,GPLD1,LDLRAD4,YWHAH,ZNF423,STK16,CNOT2,IMPACT,MSTN,FUZ,SSTR1,ACVRL1,MBP,BDNF,TAT,ESRRG,BCL2,RB1,CASTOR1,LRP1,NCOR1,FOXO4,DHCR24,DUSP3,MAPK1,SOCS5,PIK3CA	341	22.8094
GOBP_RESPONSE_TO_ENDOPLASMIC_RETICULUM_STRESS	0.00315524	0.0647627	0.431708	0.367911	1.38927	252	HSPA5,SERP1,AGR2,HYOU1,EIF4G1,EIF2S1,SDF2L1,MANF,XBP1,VCP,PARK7,HM13,CCND1,HSP90B1,PDIA4,CXCL8,SEC61B,BOK,CALR,TNFRSF10B,USP14,UBXN8,SGTA,GORASP2,CEBPB,AUP1,EIF2B5,CREB3,UBQLN1,PSMC6,RASGRF2,TMED2,P4HB,PMAIP1,ATF4,ATP2A1,GRINA,BCAP31,SEC16A,PPP1R15A,SELENOK,SRPX,UFM1,WFS1,DDX3X,UBE2J1,BFAR,DNAJB9,UBE2J2,DDRGK1,COPS5,TOR1A,CAV1,TXNDC12,ATF6,SELENOS,PDIA3,CDK5RAP3,TRIM25,TMEM259,RHBDD2,MAP3K5,RACK1,NPLOC4,BAX,PTPN1,THBS4,ATP2A2,NIBAN1,UBXN1,SGTB,STUB1,AIFM1,DNAJC3,UBE2G2,RNF183,YOD1,CREB3L2,PPP1R15B,VAPB	80	31.746
GOBP_RESPONSE_TO_EPIDERMAL_GROWTH_FACTOR	0.419729	0.806625	0.086795	0.33611	1.00246	46	ID1,ZPR1,NCL,MARS1,ZFP36,DAB2,MYC,ERRFI1,CFLAR,MCM7,FOXC1,MED1,BAIAP2,PTPN11,SOX9,EEF1A1,IQGAP1,SNAI2,AKT1	19	41.3043
GOBP_RESPONSE_TO_EPINEPHRINE	0.751004	0.928062	0.0590955	-0.359468	-0.81178	13	PKLR,RNLS,PRKACA,ABL1,SRD5A1,ATP2B4	6	46.1538
GOBP_RESPONSE_TO_ERYTHROPOIETIN	0.0231185	0.230189	0.352488	-0.803691	-1.52297	7	MT2A,EPOR,MT1X,KIT	4	57.1429
GOBP_RESPONSE_TO_ESTRADIOL	0.328155	0.762013	0.101351	0.305825	1.05448	122	CTNNB1,CCND1,CCN2,CALR,HNRNPD,H2AZ1,AREG,RUVBL2,MBD3,BMP7,ASS1,ITGA2,MYC,PTGS2,GPX1,DHH,STAT3,ANXA1,CFLAR,SFRP1,CYP1B1,GPI,ARPC1B,FGF10,ADCYAP1R1,AIFM1,RAMP3,CRYAB,PCNA,PDGFRB,CYP19A1,PDGFA,PTGFR,CCDC62,PAM,CASP9,ENDOG,F7,ENO2,HSF1	40	32.7869
GOBP_RESPONSE_TO_ESTROGEN	0.529644	0.857495	0.0755015	0.29797	0.956214	67	CCND1,KRT19,PELP1,GAL,SRA1,CITED4,MYC,TNFRSF11B,DHH,CAV1,TGFBR2,TRIM25,SFRP1,ARPC1B,CTNNA1,ARID5A,SERPINB9,PDGFRB,HAPLN3,GLI3,GSTM3,F7,TPH2,SFR1	24	35.8209
GOBP_RESPONSE_TO_ETHANOL	0.300626	0.740297	0.111463	-0.300504	-1.05042	116	TP53INP1,ALAD,FGFR2,ADH6,ABAT,HPGD,BIRC2,PTK2B,CPT1A,HMGCS2,RARA,CAT,PPARA,PRKAA1,GRIN2B,BGLAP,ITPR2,CYBB,UGT1A1,DBH,MSTN,CA3,GRIN3A,EPS8,DNMT3A,OGG1,RGS19,CBL,ST6GAL1,GLRA2,DRD2,GATA3	32	27.5862
GOBP_RESPONSE_TO_ETHER	0.0726916	0.438876	0.234393	0.653439	1.41464	11	HNRNPD,CDK4,LARP1,ZC3H12A,FOXP3,PLCB1,GOLPH3,TH	8	72.7273
GOBP_RESPONSE_TO_EXTRACELLULAR_STIMULUS	0.0300841	0.27225	0.352488	-0.300583	-1.20784	460	SLC6A19,SLC16A1,APPL2,SORL1,CDKN2B,PPARGC1A,BMP8A,PDK2,ALAD,RXRA,ACVR1C,SESN3,BMPR2,SESN2,ATG14,ACACB,AKR1C3,NR1H4,SCTR,PCK2,CCL28,RMI1,SRC,NUAK2,SLC6A4,FLCN,WIPI1,MAPK14,HTR4,AGL,ACADM,USP33,SIRT5,IL15,ULK1,MAX,PKLR,KDM4A,APAF1,FOXO3,VDR,CPT1A,PPARG,HMGCS2,HMOX1,HSD11B2,TBC1D5,WNT11,SREBF2,RARA,MAPK3,EIF2AK1,CAT,ATF2,XPR1,ACSL1,ARHGAP35,HFE,PPARA,CBS,SESN1,BCKDHB,FKBP1B,BBS2,TMEM135,LRP11,BMT2,PFKFB1,LRRK2,PROX1,SIK2,ZFYVE1,SSTR2,TNRC6A,KLF10,TRPV1,PIK3C3,PRKAA1,RNF152,P2RX7,SH3GLB1,CIDEB,LAMP2,ACAT1,MKKS,BGLAP,GHR,GNPAT,OTC,STK24,USF1,DEPDC5,OGT,LARS1,TBL1XR1,MAP1LC3B,CYBB,EIF2AK3,PCK1,POSTN,MTMR3,BCAS3,AOC1,FNIP1,PDK4,OMA1,UGT1A1,NCOA1,BECN1,JMY,IMPACT,SSTR1,PRKAB2,BCL2,RASGRP4,SCT,CNTN2,FOXO4,MAPK1,DDIT3,ITGA4,WIPI2,MEAK7,DNMT3A,PRKAG2,OGG1,ATG5,GAS6,GHSR,EIF2AK2,CBL,BRSK1,CD68,VPS41,GHRL,USF2,GPT,AIF1,PRKAB1,FES,ERCC6,SRD5A1,TSC1,PSPH,GABARAPL1,SIPA1,NTRK1,SZT2,TRIM24,KCNB1,CDKN2D,PRKCG,GABARAPL2,KANK2,KRT20,GAS2L1,SLC39A5,ATG7	158	34.3478
GOBP_RESPONSE_TO_FATTY_ACID	0.344196	0.773205	0.101351	-0.335954	-1.05134	62	ALAD,AKR1C3,NR1H4,SRC,PDK3,EDN1,FOXO3,CPT1A,HMGCS2,CAT,ACSL1,ILDR1,AKR1C1,AKR1C2,GNPAT,INSIG2,GLDC,PDK4,MBP,PIK3CA	20	32.2581
GOBP_RESPONSE_TO_FIBROBLAST_GROWTH_FACTOR	0.0246359	0.240578	0.352488	0.406276	1.37191	104	FGFBP1,CTNNB1,HYAL2,CCN2,CXCL8,FAM20C,CD44,IER2,ELK1,EXT2,ITGB1BP1,FGF7,ZFP36,NR4A1,MYC,SPRY2,SETX,NGFR,FGFR4,EXT1,FGFBP3,SFRP1,SPRY4,FGF2,HYAL1,GCLC,FGF10,TBX2,GPC1,WNT4,FGFR1,FGF18,SHCBP1,PTPN11,HHIP,IQGAP1	36	34.6154
GOBP_RESPONSE_TO_FLUID_SHEAR_STRESS	0.334702	0.766292	0.103576	-0.385064	-1.06294	32	P2RX4,SRC,MAP2K5,PTK2B,CITED2,ABCA1,SREBF2,HAS2,SMAD7,P2RX7	10	31.25
GOBP_RESPONSE_TO_FLUORIDE	0.965657	0.988284	0.0477342	0.305924	0.533927	5	ASPN,PLCB1	2	40
GOBP_RESPONSE_TO_FOLIC_ACID	0.327766	0.761803	0.10592	0.552695	1.12455	9	BCHE,GPX1,TYMS,ASCL1,MGMT	5	55.5556
GOBP_RESPONSE_TO_FOLLICLE_STIMULATING_HORMONE	0.851351	0.956159	0.0514265	0.310272	0.759162	18	PLAT,CYP1B1,TGFBR3,GCLC,EDNRA	5	27.7778
GOBP_RESPONSE_TO_FOOD	0.410156	0.805578	0.0886261	-0.358683	-1.0203	35	SLC16A1,HSD11B2,PPARA,BBS2,TMEM135,MKKS,GHR,GHSR,GHRL,PRKCG,SCNN1B,CPS1,NPY	13	37.1429
GOBP_RESPONSE_TO_FORSKOLIN	0.753479	0.92832	0.0584693	-0.381992	-0.80155	10	ADCY6	2	20
GOBP_RESPONSE_TO_FRUCTOSE	0.716535	0.918053	0.0603786	-0.426595	-0.808384	7	SLC2A5,SLC26A6,PCK1	3	42.8571
GOBP_RESPONSE_TO_FUNGUS	0.984436	0.993397	0.0451344	0.214968	0.657562	53	GAPDH,JAGN1,RARRES2,BCL10,TLR4,CHGA,USP15,S100A8,S100A9,PLA2G5,CLEC4E	11	20.7547
GOBP_RESPONSE_TO_GAMMA_RADIATION	0.000645835	0.0200183	0.477271	0.549574	1.69129	55	HSPA5,H2AX,XRCC5,ELK1,XRCC6,EGR1,KDM1A,MYC,MDM2,TIGAR,GPX1,HRAS,IL1A,ZMPSTE24,ATR,PARP1,CYBA,PRKDC,CHEK2,BAX,POLB,TMEM109,RPL26,CRYAB,TP53,MAP3K20,TSPYL5,FANCD2,HSF1	29	52.7273
GOBP_RESPONSE_TO_GLUCAGON	0.909449	0.968265	0.0492918	0.28484	0.706187	19	CRY1,ASS1,CYC1,RPS6KB1,CDO1	5	26.3158
GOBP_RESPONSE_TO_GLYCOPROTEIN	0.259843	0.709026	0.11725	-0.63776	-1.20854	7	MAN1A1,EDEM3,MAN1B1,TSHR,EDEM2	5	71.4286
GOBP_RESPONSE_TO_GLYCOSIDE	0.790927	0.942006	0.0558265	-0.441584	-0.758753	5	ATP1A1	2	40
GOBP_RESPONSE_TO_GONADOTROPIN	0.841141	0.952481	0.0544556	-0.288376	-0.778938	29	PAX8,EDN1,GATA6,PAPPA,SLC5A5,NOTCH1,GHSR,ITGA3,SRD5A1	9	31.0345
GOBP_RESPONSE_TO_GONADOTROPIN_RELEASING_HORMONE	0.910891	0.968299	0.0494905	-0.361172	-0.651722	6	GPR173,GNRHR	2	33.3333
GOBP_RESPONSE_TO_GRANULOCYTE_MACROPHAGE_COLONY_STIMULATING_FACTOR	0.816284	0.949296	0.057006	0.365115	0.742885	9	ZFP36,ETV3,AKT1,ZFP36L2	4	44.4444
GOBP_RESPONSE_TO_GRAVITY	0.285714	0.726238	0.112379	0.640655	1.17737	6	FOSL1,FOS,STX1A	3	50
GOBP_RESPONSE_TO_GROWTH_FACTOR	0.346429	0.774167	0.0931455	0.251385	1.02559	664	HSPA5,FGFBP1,ZYX,SDCBP,HSP90AB1,CTNNB1,ANXA3,HYAL2,MAP2K3,EIF4A3,ID1,DUSP6,HDAC1,EMD,STRAP,ZPR1,NCL,EPHA2,CCN2,ARF6,DDX5,CXCL8,FAM20C,CD44,MARS1,SPRED1,IER2,GDF15,MAPKAPK2,PDCD5,IL1B,DKK1,SPRED3,ITGA5,BMP7,ELK1,HDAC2,GREM1,EXT2,PMEPA1,ITGB1BP1,AKT1S1,CLDN1,FOS,HGF,EGR1,EID2,FGF7,LRP8,ZFP36,DSG4,HTRA3,DAB2,PEG10,NR4A1,CHRDL1,RELA,FERMT1,UBE2D1,GRB10,EHD4,SPHK1,FST,MYC,HIF1A,CDH5,CCN1,NIBAN2,ERRFI1,SPRY2,KAT2A,TGFB1I1,STAT3,E2F1,CLEC3B,ANXA1,CAV1,LEFTY2,TGFBR2,SETX,NGFR,CFLAR,NUS1,RAMP2,TNFAIP6,FGFR4,EXT1,RGMA,FURIN,FGFBP3,PARP1,SCX,SFRP1,MCM7,ILK,FOXC1,SKIL,UBE2D3,TLR4,CSTF2,SPRY4,DTYMK,TGFBR3,MMRN2,ASPN,RACK1,MT3,PDE2A,FNDC4,FGF2,RAB35,PTPN1,SCUBE3,EHD1,MED1,NTRK3,HYAL1,GREM2,GCLC,FGF10,FSTL3,FLT4,BAIAP2,PELO,TBX2,GPC1,IL17RD,MYOCD,STUB1,WNT4,LTBP3,SH3GL2,ITGB3,PRDM16,USP15,VEGFC,LEFTY1,BMPER,FGFR1,MAPT,CD109,SKI,FGF18,PDGFRB,RPS6KB1,GDF6,PAK2,TMEM108,FMOD,CDC34,COL2A1,PRKD1,ANKRD1,PDGFB,TP53,SHCBP1,HEYL,PDGFA,CILP,PTPN11,TGFBRAP1,BMP2,SOX9,LRG1,EEF1A1,AXIN1,ENG,HHIP,SMAD3,IQGAP1,SPART,BMPR1B,TBC1D7,NRP2,TGFBR1,HTRA2,WASF1,LRRC32,SNAI2,CREB3L1,CSNK1D,TGFB2,AKT1,PTP4A3,TWIST1,ZEB2,FGF23,FKBP8,ELAVL4,URI1	190	28.6145
GOBP_RESPONSE_TO_GROWTH_HORMONE	0.629126	0.897518	0.0659816	0.319247	0.887653	32	GDF15,ASS1,TRIM16,IGFBP5,MYC,STAT3,PNPT1,PTPN1	8	25
GOBP_RESPONSE_TO_HEAT	0.00055551	0.0179451	0.477271	0.478014	1.6206	107	BAG3,HSP90AB1,EIF2S1,DNAJA1,HSP90AA1,VCP,EIF2B2,TCIM,MAPKAPK2,CHORDC1,EIF2B4,EIF2B5,HDAC2,EIF2B3,DNAJC2,DNAJC7,DNAJB6,HSPA1B,POLR2D,HIKESHI,IRAK1,HSBP1,EIF2B1,PTGS2,DNAJB1,YWHAE,IL1A,RBBP7,ATR,NOS3,DNAJA4,SST,DAXX,GCLC,DHX36,STUB1,MAPT,HSP90AB2P,RPS6KB1,DNAJA2,ASIC3,CLPB,STAC	43	40.1869
GOBP_RESPONSE_TO_HEPARIN	0.285425	0.725783	0.112843	0.620552	1.18656	7	EGR1,EXT1,SFRP1,SOX9,SLIT2	5	71.4286
GOBP_RESPONSE_TO_HEPATOCYTE_GROWTH_FACTOR	0.654959	0.900537	0.0670513	-0.358278	-0.872853	18	APPL2,VIL1,GAB1,APPL1,CREB1	5	27.7778
GOBP_RESPONSE_TO_HERBICIDE	0.293886	0.731284	0.10925	-0.685014	-1.17703	5	ALAD	2	40
GOBP_RESPONSE_TO_HISTAMINE	0.513026	0.849041	0.077884	0.455962	0.95735	10	DIAPH1,HRH1	2	20
GOBP_RESPONSE_TO_HORMONE	0.0306487	0.273481	0.352488	-0.272133	-1.13135	800	ENPP1,APPL2,HSD3B2,BCL2L11,LPIN2,TXNIP,SORL1,NR5A2,P2RY4,PDK2,ALAD,PTPRA,ADCY6,HDAC5,RXRA,KDM3A,ACVR1C,EIF4EBP2,KAT2B,SESN3,PAQR8,NR1D2,PLPP1,TNFSF4,ADTRP,SESN2,ZBTB7B,TRIM68,CDKN1B,AKR1C3,ZDHHC7,PADI2,INSR,HDAC9,NCOA6,NR1H4,THRA,PCK2,STEAP2,IL4R,NR3C1,DENND4C,PIK3R1,SRC,NR1H3,MAPK14,AGL,NCOA2,PDPK1,ZMIZ1,KLF9,RNF14,MAX,SCAP,GPER1,PKLR,PRMT2,PDE3B,ESRRA,BCAR3,SORT1,PTK2B,HDAC6,PAX8,PRKCZ,EDN1,FOXO3,PAK1,PPARG,CITED2,HMGCS2,PPARGC1B,SLC39A14,GATA6,HMOX1,HSD11B2,REST,ASH2L,LGR4,SOCS2,HOXA11,IDH1,HSD3B1,RARA,CAT,ACSL1,INPPL1,PGRMC2,ATP1A1,NR3C2,VWA2,THRB,CD24,BRD8,PTGDR,PPARA,PTPRE,SDC1,BCKDHB,LPIN3,SLC30A10,PRLR,BBS2,C1QTNF12,ZNF106,UFL1,VAMP2,LATS1,PRKCB,PRKCD,PAPPA,PFKFB1,MDK,CA2,STAT2,SIK2,ZNF366,BSG,GAB1,SSTR2,CASP3,AKR1C1,CALM3,KDM4C,NCOA4,TRPV1,PRKAA1,LEPROT,AKR1C2,YY1,CTSS,PIK3R2,TBC1D4,ACAT1,SFRP4,SLC5A5,MKKS,BGLAP,STXBP3,GLP2R,SP1,HOXA10,C2CD5,HADH,WDTC1,GHR,TIMP2,NCOA3,NCOR2,INPP5K,OTC,USF1,PRKACA,AP3S1,OGT,ARID1A,APPL1,INSIG2,ADRA2A,HADHA,CALCOCO1,CYBB,NOTCH1,RNF6,PCK1,USP8,KIT,BCAS3,CNOT1,WBP2,GRB7,VPS11,ADIPOR1,PDK4,MMP14,UGT1A1,APC,NCOA1,FLT3,ZFP36L1,GPLD1,YWHAH,CNOT2,MSTN,SSTR1,MBP,TAT,ESRRG,BCL2,RB1,NCOR1,FOXO4,DHCR24	193	24.125
GOBP_RESPONSE_TO_HUMAN_CHORIONIC_GONADOTROPIN	0.738431	0.924669	0.0599892	0.432739	0.795272	6	MYC,GCLC,EDNRA,GJB2,GCLM	5	83.3333
GOBP_RESPONSE_TO_HYDROGEN_PEROXIDE	0.334646	0.766292	0.100991	0.305254	1.04992	120	FOSL1,NR4A3,MET,PARK7,FXN,AREG,KLF2,HDAC2,PYCR1,PPIF,HGF,APTX,APEX1,GLRX2,TRAP1,RELA,ECT2,SPHK1,GPX1,SIGMAR1,RHOB,ANXA1,TXN,SETX,MAP3K5,CYP1B1,STK25,RACK1,GPR37,RPS3,AIFM1,PPP1R15B,CRYAB,PCNA,PDGFRB,KDM6B,NFE2L2,MAP1LC3A	38	31.6667
GOBP_RESPONSE_TO_HYDROPEROXIDE	0.303534	0.741431	0.110565	-0.454137	-1.09485	17	TP53INP1,PRKCD,OXR1,SP1,DAPK1,RNF112,AIF1	7	41.1765
GOBP_RESPONSE_TO_HYDROSTATIC_PRESSURE	0.633803	0.898911	0.0673624	0.476634	0.87594	6	PLEC,MYC,PKD2	3	50
GOBP_RESPONSE_TO_HYDROXYUREA	0.124498	0.552385	0.17822	-0.597763	-1.34992	13	FMR1,KAT7,ATRX,TREX1,DDX11	5	38.4615
GOBP_RESPONSE_TO_HYPEROXIA	0.383858	0.794128	0.0928481	0.417383	1.0348	19	HDAC2,CAV1,NOX1,FOXO1,POLB,PDGFRB,PDPN,TXNRD2,SOD2	9	47.3684
GOBP_RESPONSE_TO_IMMOBILIZATION_STRESS	0.652259	0.900537	0.0647943	0.351038	0.88146	20	GAL,UCN3,FOS,GPI,ERCC1	5	25
GOBP_RESPONSE_TO_INACTIVITY	0.439425	0.816336	0.0875697	-0.459218	-1.00344	12	CAT,PIK3CA,DRD2	3	25
GOBP_RESPONSE_TO_INCREASED_OXYGEN_LEVELS	0.851064	0.956159	0.0515309	0.285551	0.758345	26	HDAC2,CAV1,NOX1,FOXO1,ATP6V1G1,POLB,PDGFRB,PDPN	8	30.7692
GOBP_RESPONSE_TO_INDOLE_3_METHANOL	0.384306	0.794128	0.0940503	0.591451	1.08695	6	CTNNB1,CYP1B1,CTNNA1	3	50
GOBP_RESPONSE_TO_INORGANIC_SUBSTANCE	0.125926	0.554472	0.169571	0.278498	1.11375	514	S100A16,ACTG1,FOSL1,HSPA5,AQP3,NR4A3,EIF2S1,MET,PEF1,EIF4A3,PPP2CA,ADPRS,MMP3,VCP,PPP3CA,PARK7,CCND1,ATIC,GART,FXN,CALR,CLIC4,HNRNPD,AREG,NPC1,ENTPD6,ALG2,JUNB,SYT12,KLF2,EIF2B5,BMP7,HDAC2,CRIP1,PYCR1,PPIF,FOSB,ASS1,CASQ2,SMPD1,CPNE1,CLDN1,FOS,HGF,NPTX1,APTX,APEX1,GLRX2,ATF4,TRAP1,RELA,PLEC,TNNT2,ECT2,ANXA11,SPHK1,PRKAA2,MYC,HIF1A,PTGS2,ATP5F1D,TIGAR,PRDX1,CCS,TNFRSF11B,GPX1,CUTA,SIGMAR1,ZACN,RHOB,IL1A,INHBB,ANXA1,TXN,CAV1,CYP2E1,SELENOM,HOMER1,SETX,NUDT1,CFLAR,NOS3,PARP1,PRDX2,PRNP,HNRNPA1,MAP3K5,CYP1B1,FOXO1,TNNC1,STK25,ASPN,RACK1,MT3,GPHN,DAXX,GPR37,RPS3,GPI,GCLC,DHX36,KCNMB1,SOD3,ATP13A2,GCH1,CDK2,FABP4,AIFM1,ERCC1,NFATC4,SLC41A1,PPP1R15B,MAPT,G6PD,TSPO,CRYAB,HSD17B1,PCNA,PDGFRB,KDM6B,SLC30A5,SLC12A2,PCSK1,PDGFA,GDI1,RASAL1,SYT4,NFE2L2,MAP1LC3A,KCNK3,NEUROD2,SLC38A2,SORD,ZNF580,PPP1CA,IQGAP1,ZC3H12A,PAM,PDX1,ARL13B,AKT1,S100A8,IL6,CASP9,HBA2,CACNA1H,ENDOG,UROS,FGF23	149	28.9883
GOBP_RESPONSE_TO_INSECTICIDE	0.961538	0.986881	0.048022	0.291442	0.557269	7	INHBB,MAP1B,TH	3	42.8571
GOBP_RESPONSE_TO_INSULIN	0.00188808	0.045413	0.45506	-0.36631	-1.40069	247	ENPP1,APPL2,LPIN2,SORL1,PDK2,PTPRA,HDAC5,ACVR1C,EIF4EBP2,KAT2B,SESN3,SESN2,ZBTB7B,ZDHHC7,INSR,HDAC9,NR1H4,PCK2,DENND4C,PIK3R1,SRC,MAPK14,PDPK1,MAX,SCAP,PKLR,PDE3B,ESRRA,BCAR3,SORT1,PRKCZ,PPARG,HMGCS2,SLC39A14,HSD11B2,CAT,INPPL1,VWA2,PPARA,PTPRE,LPIN3,C1QTNF12,ZNF106,VAMP2,PRKCB,PRKCD,PFKFB1,SIK2,GAB1,PRKAA1,PIK3R2,TBC1D4,BGLAP,STXBP3,SP1,C2CD5,HADH,WDTC1,GHR,INPP5K,OTC,USF1,AP3S1,OGT,APPL1,INSIG2,HADHA,PCK1,GRB7,ADIPOR1,PDK4,APC,ZFP36L1,GPLD1,MSTN,RB1,FOXO4,PIK3CA	78	31.5789
GOBP_RESPONSE_TO_INTERFERON_ALPHA	0.482759	0.836818	0.0817516	-0.394325	-0.982801	20	IFIT2,IFNAR1,IFIT3,GAS6,EIF2AK2,ADAR,GATA3,PYHIN1,IFITM1	9	45
GOBP_RESPONSE_TO_INTERFERON_BETA	0.545267	0.864664	0.0760837	-0.348805	-0.950281	30	TLR3,SHFL,XAF1,CAPN2,IKBKE,IRGM,TREX1,PYHIN1,MNDA,TRIM6,OAS1,IFITM1	12	40
GOBP_RESPONSE_TO_INTERFERON_GAMMA	0.843023	0.952481	0.052057	0.244922	0.855524	136	ACTG1,ZYX,HSP90AB1,CDC37,SYNCRIP,CDC42EP2,CXCL16,ASS1,GAPDH,EPRS1,PDE12,CLDN1,CD47,IFITM3,MYC,CX3CL1,ACTR3,RAB7B,IFITM2,CCL26,TLR4,CD58,MED1,GCH1,CD40,RPS6KB1,TP53,CCL20,RPL13A,CDC42,UBD	31	22.7941
GOBP_RESPONSE_TO_INTERLEUKIN_1	0.0230054	0.230161	0.352488	0.380114	1.32388	131	IL1RN,HYAL2,IL1R2,CXCL8,USP10,CEBPB,IRAK2,IL1B,KLF2,RIPK2,SMPD1,HYAL3,EGR1,IL1RL2,CD47,RELA,AKAP12,IRAK1,NKX3-1,TAF9,RPS6KA4,MYC,HIF1A,CX3CL1,INHBB,ANXA1,TNFRSF11A,CCL26,SFRP1,CYBA,CACTIN,PTGIS,HYAL1,GCLC,UPF1,CD40,CHI3L1,ANKRD1,CCL20,PCSK1,SOX9,MAPK11,ZC3H12A,VRK2,RBMX,IL1R1,IL6,SELE,CCL22,SNCA,ADAMTS12	51	38.9313
GOBP_RESPONSE_TO_INTERLEUKIN_12	0.214575	0.670786	0.132846	0.651306	1.24537	7	RIPK2,P4HB,CD47,SIRPA,PLCB1	5	71.4286
GOBP_RESPONSE_TO_INTERLEUKIN_15	0.135397	0.571757	0.166934	-0.670031	-1.32599	8	IL15,IL2RB	2	25
GOBP_RESPONSE_TO_INTERLEUKIN_17	0.298211	0.737605	0.10882	-0.545729	-1.14513	10	TRAF3IP2,IKBKE,NOTCH1,TRAF6,IL17RA	5	50
GOBP_RESPONSE_TO_INTERLEUKIN_18	0.280412	0.723955	0.11524	0.600431	1.18822	8	RIPK2,CLDN1,PDGFB,AKT1,IL18,TICAM2	6	75
GOBP_RESPONSE_TO_INTERLEUKIN_2	0.259188	0.70844	0.116234	-0.603067	-1.19347	8	IL2RB,JAK1,PTPN2	3	37.5
GOBP_RESPONSE_TO_INTERLEUKIN_3	0.338583	0.769038	0.100279	-0.597607	-1.13245	7	MT2A,IL3RA,SH2B3,JAK2	4	57.1429
GOBP_RESPONSE_TO_INTERLEUKIN_4	0.269618	0.716913	0.116234	0.402629	1.12474	34	HSPA5,HSP90AB1,XBP1,TUBA1B,CDK4,FASN,IMPDH2,KEAP1,RPL3,MCM2	10	29.4118
GOBP_RESPONSE_TO_INTERLEUKIN_6	0.536634	0.861441	0.0749279	-0.33674	-0.950117	34	IL6R,SRC,SMAD4,GFI1,JAK1,RIPK1,PCK1,PTPRT,SELPLG,ST3GAL6,PTPN2	11	32.3529
GOBP_RESPONSE_TO_INTERLEUKIN_7	0.00734386	0.116813	0.407018	0.731842	1.68848	14	STIP1,ATIC,RAD23B,P4HB,YBX1,HDGF,PDIA3	7	50
GOBP_RESPONSE_TO_IONIZING_RADIATION	0.00614827	0.103226	0.407018	0.40938	1.43908	142	HSPA5,AEN,CCND1,THBD,H2AX,XRCC5,KARS1,ELK1,TNKS1BP1,XRCC6,SMPD1,EGR1,KDM1A,ECT2,MYC,MDM2,TIGAR,GPX1,GADD45A,HRAS,RHOB,IL1A,ANXA1,BABAM2,ZMPSTE24,ATR,PARP1,SFRP1,CYBA,PRKDC,CHEK2,FIGNL1,NABP2,BAX,INO80,POLB,TMEM109,COP1,RPL26,RAD54L,EEF1D,SWI5,ERCC8,ERCC1,INTS3,UIMC1,CRYAB,NABP1,TP53,MSH2,MAP3K20,TSPYL5,RAD54B,SNAI2,BRAT1,FANCD2,IFI16	57	40.1408
GOBP_RESPONSE_TO_IRON_II_ION	0.943662	0.978821	0.0486034	0.318598	0.585508	6	MAP1LC3A,PDX1,SNCA	3	50
GOBP_RESPONSE_TO_IRON_ION	0.20122	0.659559	0.138022	-0.4282	-1.17998	31	SLC40A1,ALAD,ABAT,B2M,HMOX1,HFE,SLC11A2,TF,BECN1,BCL2,ATG5	11	35.4839
GOBP_RESPONSE_TO_ISCHEMIA	0.42607	0.806625	0.0862866	0.330908	1.00771	52	HYOU1,MAP2K3,PANX1,PPIF,FAIM2,EGR1,CX3CL1,TIGAR,CAV1,SQSTM1,MAP3K5,UCHL1,STUB1,AIFM1,TP53,PANX2	16	30.7692
GOBP_RESPONSE_TO_ISOQUINOLINE_ALKALOID	0.384913	0.794128	0.0916795	0.386537	1.02654	26	PEA15,FOSB,FADD,RGS4,GPI,PPP2R2A,PCSK1,MAP1LC3A,CXCR4,SRR,PPP1R9B	11	42.3077
GOBP_RESPONSE_TO_KETONE	0.260784	0.709259	0.116739	0.294017	1.06544	184	FOSL1,EIF4E,PARK7,CCND1,CALR,HNRNPD,PLAT,UCN3,DCPS,KLF2,ELK1,FOSB,NASP,ASS1,HOXD13,RPL27,ADAM15,CLDN1,FOS,ABHD2,CLDN4,CDK4,NKX3-1,RWDD1,PRKAA2,MYC,LARP1,ERRFI1,CBX3,TFAP4,CAV1,NKX2-2,CFLAR,PARP1,SFRP1,CYBA,CYP1B1,TGFBR3,SMYD3,TBXA2R,NTRK3,GPI,AIFM1,PTGER2,ATP2B1,TSPO,PCNA,RPS6KB1,TYMS	49	26.6304
GOBP_RESPONSE_TO_LAMINAR_FLUID_SHEAR_STRESS	0.652977	0.900537	0.0668966	-0.401197	-0.876656	12	MAP2K5,ABCA1,SREBF2,SMAD7	4	33.3333
GOBP_RESPONSE_TO_LEAD_ION	0.791339	0.942006	0.0557104	0.32106	0.795987	19	PPP2CA,CLDN1,PTGS2,MAPT,MAP1LC3A,PPP1CA	6	31.5789
GOBP_RESPONSE_TO_LECTIN	0.145228	0.588734	0.166934	-0.494477	-1.27242	23	KLRD1,SRC,PAK1,CREBBP,KLRK1,CLEC7A,KLRC4-KLRK1,LYN,TRAF6,EP300,PAK3	11	47.8261
GOBP_RESPONSE_TO_LEPTIN	0.37931	0.792839	0.0919686	0.396004	1.02601	22	NR4A3,CCND1,INHBB,STAT3,MT3	5	22.7273
GOBP_RESPONSE_TO_LEUCINE	0.06875	0.431204	0.248911	-0.622355	-1.43032	14	SESN3,SESN2,UBR2,SESN1,PIK3C3,LARS1,PIK3CA	7	50
GOBP_RESPONSE_TO_LEUKEMIA_INHIBITORY_FACTOR	0.125498	0.553464	0.176694	0.361801	1.19874	93	MAT2A,SRM,EEF1E1,SRSF7,NCL,SRSF3,POLR1F,XRCC5,HNRNPU,RPS16,SOCS3,CACYBP,RFX2,SPRY2,SMARCA5,PIGA,LRAT,MSC,TRIM25,EXT1,ICAM1,SPRY4,PFKP,NUP35,MRPL15,VEGFC,SOX17,HELLS,RARG,NRP2,PTP4A3,MYBL2,BCLAF1,GFPT2,BSPRY,PAX6,PRDM5,SNX10	38	40.8602
GOBP_RESPONSE_TO_LIGHT_INTENSITY	0.607495	0.888451	0.0684715	0.378669	0.897932	16	RDH13,GNB5,EXT1,SLC24A2,KCNC1,PRPH2	6	37.5
GOBP_RESPONSE_TO_LIGHT_STIMULUS	0.185255	0.639168	0.138805	0.281606	1.08147	299	MMP1,EIF2S1,HYAL2,TIMP1,MMP3,TRIAP1,NOC2L,NPM1,CCND1,COPS3,CRY1,RUVBL2,BCL3,FEN1,ELK1,CRIP1,DDB1,B4GALT2,SMPD1,HYAL3,FOS,CDC25A,RBM4,NR2E3,NETO1,HRH1,KDM1A,ATF4,PITPNM1,RELA,METTL3,RDH13,GNB5,COPS9,MYC,HIF1A,PTGS2,MSH6,GPX1,POLD3,ATR,EXT1,PARP1,TIPIN,GRIN2A,RIC8A,BAX,INO80,MC1R,HYAL1,RPL26,DHX36,FBXL22,ACTR5,TMEM161A,GRK4,AURKB,SLC24A2,BHLHE40,ERCC8,ERCC1,SIK1,NFATC4,GTF2H2,PER1,CHRNB2,PCNA	67	22.408
GOBP_RESPONSE_TO_LIPID	0.0081289	0.123571	0.38073	0.288588	1.18931	843	GJB3,FOSL1,CD55,IL1RN,AQP3,NR4A3,HSPA8,EIF4E,OVCA2,CTNNB1,ANXA3,RAN,MAP2K3,HNRNPA0,HDAC1,XBP1,PARK7,CCND1,MIF,SERPINE1,CRY1,THBD,CCN2,DDX5,CXCL8,DDX54,CALR,HNRNPD,H2AZ1,AREG,NPC1,S100A14,RUVBL2,IRS1,FKBP4,PLAT,UCN3,EFNB2,CEBPB,IRAK2,INSIG1,MAPKAPK2,IRF3,IL1B,XRCC5,DKK1,STC1,PAF1,HNRNPU,PIM1,MBD3,BMP7,ELK1,HDAC2,GSTP1,PDE4B,CXCL3,FOSB,NASP,ASS1,HOXD13,PTGES3,PMEPA1,RPL27,RIPK2,TRIM16,OR51E2,ADAM15,BCHE,TRIB1,CLDN1,FOS,LRP8,LMO3,ABHD2,ZFP36,NR2E3,HSPA1B,CDC73,CLDN4,ITGA2,KDM1A,CNOT9,DAB2,NR4A1,CDK4,RELA,AKAP12,IRAK1,NKX3-1,ZNF35,RWDD1,PABPN1,MYC,UFM1,PHB2,PTGS2,LDLR,NDUFA13,CX3CL1,NFKBIA,UBE2L3,ERRFI1,AKIRIN2,PMVK,GPX1,CBX3,DHH,PLAA,DDRGK1,IL1A,INHBB,RBBP7,TFAP4,STAT3,E2F1,ANXA1,CAV1,LRAT,NKX2-2,SELENOS,TNFRSF11A,TGFBR2,SETX,CXCL2,SLPI,CFLAR,CXCL1,DUSP10,BCL10,SAFB,FGFR4,TRIM25,LANCL2,SMARCA4,TBXAS1,NOS3,PAGR1,PARP1,SFRP1,SLC10A3,CXCL11,PRDX2,CYBA,TLR4,SELP,CYP1B1,FOXO1,RBP4,CD86,CACTIN,SMYD3,SST,CYP26B1,TBXA2R,NR2C1,DAXX,ABL2,SMARCD1,MED1,SAFB2,NTRK3,GPI,ID3,TNIP3,ARPC1B,FGF10,WNT3,BCR,FFAR2,KCNMB1,CXCL5,LILRB1,NOCT,TMEM161A,WNT5B,TRIM5,ARID5A,ADCYAP1R1,TBX2,GCH1,PAQR7,UPF1,AIFM1,NFKBIB,RAMP3,SIGIRR,MLC1,PTGER2,ATP2B1,PER1,TSPO,CRYAB,PCNA,GPX3,PDGFRB,RPS6KB1,TYMS,CYP19A1,MAPKAPK3,ANKRD1,ACE,PCSK1,HEYL,PDGFA,LDOC1,RPS6KA3,HMGB1,RARG,PDCD7,CARM1,VPS18,PTGFR,ALPL,HOXB13,CCDC62,SOX9,RHOA,TESC,FZD7,ENG,ZC3H12A,RHOXF1,CDO1,WNT10B,DDX17,TGFBR1,GDAP1,HTRA2,ADCY3,LPL,SNAI2,PAM,PF4V1,PDX1,PTGER1,MGST1,TP63,TGFB2,AKT1,SCD,S100A8,S100A9,IL6,CASP9,ENDOG,FGF23,SELE,IL18	249	29.5374
GOBP_RESPONSE_TO_LIPOTEICHOIC_ACID	0.591182	0.882568	0.0706196	0.434897	0.913121	10	RIPK2,RELA,TLR4	3	30
GOBP_RESPONSE_TO_LITHIUM_ION	0.766284	0.933082	0.0559429	0.312391	0.809376	22	CALR,EIF2B5,PTGS2,FABP4,NFATC4,NFE2L2,ARL13B,TPH2,SHH,ADCY1,LIG4	11	50
GOBP_RESPONSE_TO_LUTEINIZING_HORMONE	0.45674	0.822971	0.0843144	0.556358	1.02245	6	PLAT,CYP1B1,TGFBR3,EDNRA,CCNA2	5	83.3333
GOBP_RESPONSE_TO_L_ASCORBIC_ACID	0.678788	0.905938	0.0642141	0.485722	0.847726	5	ITGA2,IL1A,SOD2	3	60
GOBP_RESPONSE_TO_L_GLUTAMATE	0.312377	0.746896	0.105125	0.519293	1.12423	11	TAF9,BAIAP2,AIFM1,PCNA,BCL11A,AMIGO1	6	54.5455
GOBP_RESPONSE_TO_L_PHENYLALANINE_DERIVATIVE	0.207243	0.664906	0.135002	0.681994	1.25334	6	TOMM70,GCLC,F7,PPP1R9B,GCLM,CRLS1	6	100
GOBP_RESPONSE_TO_MACROPHAGE_COLONY_STIMULATING_FACTOR	0.926587	0.974062	0.048799	0.296916	0.666316	13	TLR4,PDE2A,MST1R,DCSTAMP,TREM2,TLR2	6	46.1538
GOBP_RESPONSE_TO_MAGNESIUM_ION	0.891732	0.966327	0.0501934	0.28961	0.718014	19	CCND1,ENTPD6,TNFRSF11B,SLC41A1,FGF23,SNCA	6	31.5789
GOBP_RESPONSE_TO_MANGANESE_ION	0.277778	0.721148	0.111011	0.435812	1.12915	22	HSPA5,EIF2S1,ATF4,PTGS2,ATP13A2,TSPO	6	27.2727
GOBP_RESPONSE_TO_MECHANICAL_STIMULUS	0.474104	0.834861	0.0817516	0.271245	0.989399	200	ACTG1,FOSL1,BAG3,CNN2,CTNNB1,TNFRSF10A,TNFRSF10B,SLC2A1,IL1B,HPN,FOSB,LTBR,FOS,SERPINE2,ITGA2,RELA,PLEC,FADD,KCNQ1,PTGS2,NFKBIA,TMC1,GADD45A,TGFBR2,BCL10,SCX,CYBA,TLR4,HABP4,HTR2A,PDE2A,GPI,GCLC,MAP3K14,CD40,CHI3L1,RPS6KB1,DMD,ASIC3,ANKRD1,NRXN1,SOX9,SLC38A2,F11R,RHOA,ENG,CXCR4	47	23.5
GOBP_RESPONSE_TO_MERCURY_ION	0.228628	0.688854	0.126876	-0.58057	-1.21823	10	SLC1A1,ALAD,BSG,MBP,TAT	5	50
GOBP_RESPONSE_TO_METAL_ION	0.371849	0.788643	0.09855	-0.259313	-1.01666	338	NDRG1,ANK3,TXNIP,SLC1A1,CHP2,SLC40A1,ALAD,P2RX4,CPNE5,SLC30A4,CDKN1B,AKR1C3,NEK7,ABAT,CAMK2D,JUN,MT1DP,SYT2,PKLR,NCSTN,SLC25A23,MCOLN1,PTK2B,B2M,EDN1,HMGCS2,HMOX1,SMPD3,MAPK3,CAT,MT1H,DMTN,HFE,SDC1,TRPC3,SLC30A10,MT1M,CDH1,SYT15,MT2A,MT1F,LRRK2,BSG,CPNE8,CASP3,CALM3,PRKAA1,P2RX7,MT1E,SLC11A2,SYT17,BGLAP,CPNE2,TRPV6,SLC30A2,HAAO,MAPK9,OTC,ITPR3,CALM1,CYBB,EIF2AK3,MT1X,KIT,TRPC1,AOC1,SLFN14,TF,BECN1,GPLD1,MTF1,ATP7B,MBP,TAT,BCL2,STIM1,MAPK1,DNMT3A,MT1G,CPNE7,ALOX5AP,OGG1,ATG5,DPEP1,CREB1,CARF,SYT8,CPNE3	88	26.0355
GOBP_RESPONSE_TO_METHYLMERCURY	0.554241	0.868317	0.0730744	-0.564223	-0.969477	5	ALAD	2	40
GOBP_RESPONSE_TO_MINERALOCORTICOID	0.165049	0.618205	0.15017	0.440406	1.22453	32	FOSL1,RAN,CCND1,CCN2,UCN3,FOSB,RPL27,FOS,PARP1,CYBA,NTRK3,AIFM1,ATP2B1,ACE	14	43.75
GOBP_RESPONSE_TO_MISFOLDED_PROTEIN	0.17341	0.626817	0.145516	0.470883	1.23544	24	SDF2L1,VCP,RNF126,AUP1,TOR1A,F12,STUB1,UGGT2,UFD1,CUL3	10	41.6667
GOBP_RESPONSE_TO_MITOCHONDRIAL_DEPOLARISATION	0.741736	0.92504	0.0610364	-0.335855	-0.818224	18	ATG14,OPTN,HDAC6,PINK1,BECN1	5	27.7778
GOBP_RESPONSE_TO_MOLECULE_OF_BACTERIAL_ORIGIN	0.241966	0.699849	0.119348	0.272659	1.05712	325	CD55,MAP2K3,HNRNPA0,XBP1,MIF,SERPINE1,THBD,CXCL8,S100A14,EFNB2,CEBPB,IRAK2,MAPKAPK2,IRF3,IL1B,PAF1,HDAC2,GSTP1,PDE4B,CXCL3,ASS1,RIPK2,C5AR1,TRIB1,CLDN1,FOS,ZFP36,CDC73,NR4A1,CDK4,RELA,AKAP12,IRAK1,PABPN1,PTGS2,CX3CL1,NFKBIA,AKIRIN2,PLAA,IL1A,SELENOS,TNFRSF11A,CXCL2,SLPI,CXCL1,DUSP10,BCL10,NOS3,CXCL11,PRDX2,TLR4,SELP,CD86,CACTIN,TBXA2R,TNIP3,FGF10,BCR,CXCL5,LILRB1,NOCT,TRIM5,ARID5A,GCH1,UPF1,NFKBIB,SIGIRR,PTGER2,TSPO,RPS6KB1,MAPKAPK3,ANKRD1,ACE,PCSK1,LDOC1,RPS6KA3,HMGB1,PTGFR,ALPL,RHOA,ZC3H12A,PF4V1,PTGER1,AKT1,S100A8,S100A9,IL6,CASP9,SELE,IL18	90	27.6923
GOBP_RESPONSE_TO_MOLECULE_OF_FUNGAL_ORIGIN	0.351085	0.777975	0.0982123	-0.655865	-1.12694	5	CLEC7A,BTK,SCIMP,MYD88,SYK	5	100
GOBP_RESPONSE_TO_MONOSACCHARIDE	0.645793	0.899713	0.0650878	0.26093	0.945345	183	PIM3,TRA2B,TWNK,XBP1,PPP3CA,EIF2B2,GLUL,ABCA12,NDUFAF2,CCN2,UCN3,EIF2B4,SRF,EIF2B5,EIF2B3,EGR1,SELENOT,NPTX1,ILDR2,ITGA2,JAGN1,FOXA2,PRKAA2,EIF2B1,HIF1A,PTGS2,GPX1,UNC13B,IL1A,NKX2-2,SELENOS,TGFBR2,GCG,SMARCA4,ICAM1,CYBA,RACK1,GCLC,TXN2,OXCT1,GPR27,SMARCB1,PIH1D1,RPS6KB1,IRS2,ACE,PCSK1	47	25.6831
GOBP_RESPONSE_TO_MURAMYL_DIPEPTIDE	0.387424	0.794354	0.0940503	-0.417388	-1.04028	20	CHMP5,MAPK14,ERBIN,TNFAIP3,PTPN22,NOTCH1,TRIM41,INAVA	8	40
GOBP_RESPONSE_TO_MUSCLE_ACTIVITY	0.360784	0.784098	0.0962406	0.410416	1.04178	21	MTFP1,ITGA2,ADSL,PRKAA2,HIF1A,TNS2,TOMM20,RYR2,ATP5F1A,ABCG5	10	47.619
GOBP_RESPONSE_TO_MUSCLE_INACTIVITY	0.996176	0.999023	0.0438002	-0.213282	-0.436223	9	PIK3CA,HDAC4	2	22.2222
GOBP_RESPONSE_TO_MUSCLE_STRETCH	0.635838	0.898991	0.0650878	0.33704	0.884282	24	CTNNB1,FOS,RELA,NFKBIA,GPI,DMD,ANKRD1	7	29.1667
GOBP_RESPONSE_TO_NERVE_GROWTH_FACTOR	0.394687	0.797414	0.0891647	0.339441	1.02085	47	HSPA5,EIF4A3,ID1,ARF6,KAT2A,E2F1,CSTF2,RAB35,EHD1,NTRK3,SH3GL2,MAPT,TMEM108,WASF1,CSNK1D,AKT1,ELAVL4	17	36.1702
GOBP_RESPONSE_TO_NICOTINE	0.554639	0.868368	0.0753094	-0.322019	-0.946384	46	ABAT,B2M,EDN1,HMOX1,PPARA,CHRNA7,CASP3,BCL2,MAPK1,CHRNB1,MMP2,DRD2,NTRK1	13	28.2609
GOBP_RESPONSE_TO_NITRIC_OXIDE	0.25098	0.704549	0.119348	0.45525	1.15558	21	MMP3,HNRNPD,TXN,CFLAR,FOXO1,MT3,CDK2,AIFM1	8	38.0952
GOBP_RESPONSE_TO_NITROGEN_COMPOUND	0.111888	0.5311	0.204295	-0.254127	-1.07558	1035	ENPP1,APPL2,TLR3,BCL2L11,LPIN2,AQP8,SORL1,MAN1A1,SLC1A1,P2RY4,PDK2,ALAD,P2RX4,CASP7,PTPRA,ADCY6,HDAC5,GSTM2,AKAP9,CACNB1,EGLN1,ACVR1C,FMR1,EIF4EBP2,KAT2B,SESN3,IFIT1,TNFSF4,ADTRP,SESN2,ZBTB7B,CDKN1B,ZDHHC7,INSR,HDAC9,NR1H4,RRM2B,PCK2,UBR2,CHMP5,P2RY1,GNA11,CPEB3,GABRG2,DENND4C,DGKQ,PIK3R1,SRC,SLC6A4,ABAT,CASP6,IFIH1,MAPK14,USP25,HTR4,RNF103,JUN,PDPK1,SLC26A3,CCNG1,DNM2,FAM8A1,TRPM4,MAX,SCAP,GPER1,MAPK13,PKLR,BIRC2,PDE3B,UBE4A,ESRRA,SIN3A,BCAR3,SORT1,NCSTN,PTK2B,RNLS,ERBIN,PRKCZ,EDN1,FOXO3,MTARC1,CPT1A,PPARG,HMGCS2,GABPA,AQP11,PPARGC1B,RAP1A,SLC39A14,RFTN2,GATA6,PDE3A,HSD11B2,CHRM4,MARCHF6,GNAQ,SEL1L,ABCA1,USP19,SOCS2,SLC26A6,EDEM3,SMPD3,SREBF2,MAPK3,CAT,UBE4B,ATF2,DMTN,INPPL1,VWA2,TNFAIP3,PPARA,RIOK3,PTPRE,SESN1,MIA3,SDC1,BCKDHB,LPIN3,TRPC3,SLC30A10,SSH1,TMEM38B,XRN1,EPG5,CHRNA7,C1QTNF12,TMUB2,CDH1,ZNF106,SNX6,VPS35,UFL1,VAMP2,CANX,CRKL,PRKCB,PRKCD,PFKFB1,NEURL1,LRRK2,CA2,STAT2,SIK2,DDC,BSG,GAB1,CASP3,CALM3,SHMT1,TRPV1,KAT7,PIK3C3,PRKAA1,LEPROT,P2RX7,CAPN2,PIK3R2,TBC1D4,KLF11,SLC5A5,BGLAP,STXBP3,GRIA1,GLP2R,SP1,C2CD5,HADH,WDTC1,GHR,RAPGEF2,PDGFD,SLC38A9,NCOR2,INPP5K,JKAMP,FLOT1,AKAP6,OTC,USF1,PRKACA,PTPN22,AP3S1,OGT,APPL1,INSIG2,P2RX6,ITPR2,ERLIN2,LARS1,MTARC2,P2RY12,HADHA,SCNN1A,ATRX,NCCRP1,RNF185,CYBB,NOTCH1,PCK1,CHRM5,AOC1,HTR7,GLDC,GRB7,TRIM41,ADIPOR1,CIB2,PDK4,OR10H1,APC,FLT3,RNF5,ZFP36L1,GPLD1,DBH,UBXN6,IMPACT,INAVA,MSTN	223	21.5459
GOBP_RESPONSE_TO_NITROSATIVE_STRESS	0.188377	0.643657	0.142057	0.604112	1.26841	10	DNAJA1,DUSP6,PARK7,GCLC	4	40
GOBP_RESPONSE_TO_NUTRIENT	0.407332	0.804991	0.0913924	-0.280684	-1.01535	147	SLC6A19,SLC16A1,CDKN2B,PDK2,ALAD,RXRA,AKR1C3,NR1H4,CCL28,SLC6A4,AGL,IL15,PKLR,APAF1,VDR,PPARG,HMGCS2,HMOX1,RARA,CAT,ACSL1,BCKDHB,FKBP1B	23	15.6463
GOBP_RESPONSE_TO_ODORANT	0.161736	0.613298	0.153159	-0.746821	-1.28323	5	IL4R,MMP14,CFAP69	3	60
GOBP_RESPONSE_TO_OLEIC_ACID	0.838384	0.952481	0.0542316	0.395273	0.689866	5	ASS1,BAD	2	40
GOBP_RESPONSE_TO_ORGANIC_CYCLIC_COMPOUND	0.107664	0.525017	0.183024	0.265362	1.0933	852	FOSL1,HSPA5,IL1RN,AQP3,NR4A3,HSPA8,EIF4E,HSP90AB1,DIAPH1,DDX21,SRSF2,CTNNB1,ANXA3,RAN,EIF4A3,ID1,PRMT5,DUSP6,HDAC1,PARK7,NPM1,ACTB,CCND1,PEA15,PSMB2,HSP90B1,KLF16,CRY1,THBD,CCN2,DDX5,DDX54,CALR,HNRNPD,CHRM3,H2AZ1,GNA14,AREG,NPC1,RUVBL2,VGF,FKBP4,PLAT,UCN3,CEBPB,PANX1,INSIG1,HTR1D,EZR,IRF3,IL1B,STC1,KLF2,HNRNPU,RAPGEF3,PIM1,MBD3,BMP7,ELK1,HDAC2,PDE4B,FOSB,NASP,ASS1,HOXD13,PTGES3,PMEPA1,RPL27,RIPK2,DDX1,CASQ2,OR51E2,SMPD1,PDE12,BCHE,CLDN1,FOS,EGR1,LRP8,LMO3,ABHD2,ZFP36,NR2E3,APEX1,HSPA1B,CLDN4,ITGA2,HRH1,KDM1A,PMAIP1,CNOT9,DAB2,DHX9,ATF4,IGFBP5,CDK4,FLNA,GNB5,NKX3-1,RWDD1,FADD,MYC,UFM1,PHB2,KCNQ1,PTGS2,NFKBIA,CD83,UBE2L3,LARP1,ERRFI1,KAT2A,PMVK,GPX1,CBX3,DHH,DDRGK1,IL1A,GNAS,INHBB,RBBP7,TFAP4,STAT3,ANXA1,EFTUD2,PNPT1,CAV1,NKX2-2,HOMER1,TGFBR2,SP5,CFLAR,GNAI3,SAFB,FGFR4,TRIM25,ZCCHC3,RAP1B,SMARCA4,PAGR1,PARP1,SFRP1,CYBA,CHEK2,GNAZ,CYP1B1,PNPLA3,SMYD3,SST,MMP19,TBXA2R,HTR2A,RGS4,PDE2A,TOMM70,NR2C1,DUOX1,DAXX,MED1,SAFB2,NTRK3,GPI,ID3,GCLC,DHX36,ARPC1B,FGF10,FOXF1,TXN2,KCNMB1,CTNNA1,CACNG4,ADCYAP1R1,DNMT1,VKORC1,PAQR7,PPP2R2A,AIFM1,RAMP3,MLC1,PTGER2,ATP2B1,APLP1,G6PD,PER1,TSPO,TAF2,CRYAB,MUL1,CHRNB2,PCNA,PDGFRB,RPS6KB1,TYMS,CYP19A1,PAK2,PDGFB,ACE,PCSK1,HEYL,PDGFA,PDCD7,CARM1,MAP1LC3A,VPS18,BMP2,SLC1A2,PTGFR,ALPL,HOXB13,CCDC62,HLCS,RHOA,ENG,ZC3H12A,CXCR4,RHOXF1,RALB,CDO1,WNT10B,DDX17,TGFBR1,NSG2,GDAP1,ADCY3,SNAI2,PAM,PDX1,PTGER1,PQBP1,TP63,TGFB2,LONP2	233	27.3474
GOBP_RESPONSE_TO_OSMOTIC_STRESS	0.452569	0.821643	0.0838361	0.303323	0.987901	79	HSP90AB1,NOLC1,LRRC8A,YBX3,PLK3,SLC2A1,XRCC5,CLDN1,LRRC8E,ITGA2,PTGS2,DDX3X,ERRFI1,PAPPA2,STK39,SST,BAX,MLC1,TSPO,AVPR1B,TP53,SLC12A2	22	27.8481
GOBP_RESPONSE_TO_OXIDATIVE_STRESS	0.0321972	0.282039	0.321776	0.307221	1.21155	414	SRXN1,FOSL1,NR4A3,CTNNB1,EIF2S1,HYAL2,MET,ADPRS,SFPQ,MMP3,GPX2,PARK7,PSMB5,HMOX2,FXN,PLK3,AREG,PRKRA,LONP1,FBXO7,KLF2,NDUFS8,BMP7,HDAC2,GSTP1,PYCR1,PPIF,UBQLN1,CHCHD2,PRDX4,PPIA,FOS,HGF,P4HB,APTX,APEX1,HSPA1B,GLRX2,DIABLO,ATF4,TRAP1,RELA,MCL1,ECT2,NDUFA12,RWDD1,SPHK1,PRKAA2,HNRNPM,SELENOK,NR4A2,HIF1A,PTGS2,PRDX1,CCS,GPX1,SIGMAR1,NDUFB4,RHOB,BAG5,IL1A,MSRB3,TOR1A,ANXA1,TXN,PNPT1,CYP2E1,SELENOS,SETX,NONO,NUDT1,FBXW7,KEAP1,NOS3,ATOX1,PARP1,NOX1,RBX1,PRDX2,TLR4,PRNP,NCOA7,MAP3K5,CYP1B1,FOXO1,STK25,RACK1,MT3,DUOX1,GPR37,RPS3,HYAL1,GCLC,TXN2,PYCR2,ATP2A2,SOD3,TMEM161A,ATP13A2,MPV17,AIFM2,GCH1,VKORC1L1,AIFM1,APOD,AGAP3,ERCC8,ERCC1,TPO,RBM11,ZNF622,PPP1R15B,MAPT,G6PD,CRYAB,PCNA,GPX3,PDGFRB,KDM6B,EDNRA,PRKD1,PNKP,TP53	123	29.7101
GOBP_RESPONSE_TO_OXYGEN_CONTAINING_COMPOUND	0.00624575	0.104177	0.407018	0.271173	1.15397	1549	GJB3,FOSL1,HSPA5,CD55,AQP3,NR4A3,EIF4E,OVCA2,HSP90AB1,RANGAP1,SRSF2,CTNNB1,HYAL2,MET,PIM3,TIMP1,TRA2B,MAP2K3,ID1,ADPRS,PRMT5,MMP3,HNRNPA0,TWNK,XBP1,EIF6,VCP,PPP3CA,PARK7,NUDC,ME1,ACTB,CCND1,HSP90B1,EIF2B2,KLF16,MIF,GLUL,SERPINE1,RRAGA,ABCA12,CRY1,NDUFAF2,CLDN3,EREG,THBD,FXN,CCN2,SRSF6,CXCL8,BAIAP2L1,PSMD14,CALR,PLK3,HNRNPD,CHRM3,H2AZ1,MARS1,GNA14,AREG,S100A14,SLC2A1,GAL,RUVBL2,VGF,IRS1,PLAT,GDF15,UCN3,EFNB2,CEBPB,PANX1,IRAK2,INSIG1,MAPKAPK2,YWHAG,HTR1D,EIF2B4,EZR,PKM,IRF3,IL1B,XRCC5,DKK1,STC1,DCPS,PAF1,KLF2,LAMTOR5,RAPGEF3,PIM1,SRF,MBD3,EIF2B5,BMP7,ELK1,HDAC2,GSTP1,PDE4B,EIF2B3,PYCR1,CXCL3,GJA1,PPIF,FOSB,NASP,ASS1,HOXD13,SOCS3,MMP12,RPL27,APRT,RIPK2,TRIM16,C5AR1,EPRS1,OR51E2,ADAM15,SMPD1,BCHE,TRIB1,CLDN1,FOS,HGF,EGR1,SELENOT,LRP8,NPTX1,ABHD2,ILDR2,ZFP36,APTX,APEX1,CDC73,CLDN4,ITGA2,GLRX2,HRH1,KDM1A,NR4A1,SPINK1,ATF4,IGFBP5,CDK4,TRAP1,NCOA5,RELA,PLEC,AKAP12,GRB10,IRAK1,HNRNPAB,SLC27A4,FLNA,ECT2,GNB5,RDH11,NKX3-1,JAGN1,FOXA2,ZNF35,RWDD1,TAF9,SPHK1,PABPN1,PRKAA2,FADD,MYC,EIF2B1,MDM2,NR4A2,PHB2,HIF1A,KCNQ1,PTGS2,LDLR,NDUFA13,ERFE,CX3CL1,IPO5,COL4A1,PRDX1,NFKBIA,LARP1,ERRFI1,CCS,AKIRIN2,PMVK,GPX1,CBX3,SIGMAR1,RARRES2,TUFM,DHH,RHOB,UNC13B,IDE,PLAA,RAB10,IL1A,GNAS,INHBB,TFAP4,STAT3,E2F1,ANXA1,EFTUD2,TXN,PNPT1,CAV1,CYP2E1,RAB8A,LRAT,NKX2-2,HOMER1,SELENOS,TNFRSF11A,TGFBR2,SETX,GCG,RGS2,NGFR,CXCL2,SLPI,SMARCC1,CFLAR,RPL23,CXCL1,GNAI3,DUSP10,BCL10,FGFR4,EPM2AIP1,TRIM25,EXT1,LANCL2,SLC2A8,RAP1B,SMARCA4,TBXAS1,NOS3,PARP1,ICAM1,LY6E,SFRP1,SLC10A3,LPIN1,CXCL11,PCSK9,RBX1,PRDX2,CYBA,TLR4,PRKDC,SLC25A33,SELP,PRNP,CHEK2,GNAZ,MAP3K5,CYP1B1,KANK1,PNPLA3,FOXO1,RBP4,CD86,STK25,CACTIN,TGFBR3,SMYD3,SST,RACK1,CYP26B1,MMP19,IGF2,TBXA2R,GRIN2A,HTR2A,MT3,RGS4,PDE2A,TOMM70,SRSF5,DUOX1,ABL2,PTPN1,SMARCD1,GOT2,CYC1,POLB,GPR37,RAB31,RPS3,MED1,NTRK3,GPI,ID3,HYAL1,TNIP3,GCLC,NDEL1,DHX36,ARPC1B,FGF10,NSMF,WNT3,BCR,FFAR2,TXN2,CDC6,BAIAP2,KCNMB1,CXCL5,CTNNA1,LILRB1,OXCT1,SOD3,NOCT,TMEM161A,WNT5B,TRIM5,CACNG4,ARID5A,ADCYAP1R1,TBX2,DNMT1,MPV17,GCH1,UPF1,CDK2,RAB13,AIFM1,NFKBIB,RAMP3,APOD,AGAP3,ERCC1,SIGIRR,MLC1,PTGER2,JAG1,ATP2B1,APLP1,PPP1R15B,MAPT,GPR27,G6PD,PER1,TSPO,CRYAB,SMARCB1,SRSF4,CDT1,CHRNB2,PIH1D1,PCNA,GPX3,PDGFRB,RPS6KB1,FPR2,TYMS,CYP19A1,KDM6B,IRS2,MAPKAPK3,EDNRA,PRKD1,ANKRD1,PDGFB,TP53,ACE,COL16A1,PCSK1,RDH12,BCL11A,AMIGO1,PDGFA,LDOC1,RPS6KA3,HMGB1,RARG,CARM1,NFE2L2,MAP1LC3A,PTPN11,SLC29A2,SLC1A2,RNF40,PTGFR,ALPL,HOXB13,CCDC62,GRK2,SOX9	394	25.4358
GOBP_RESPONSE_TO_OXYGEN_GLUCOSE_DEPRIVATION	0.342105	0.771248	0.101351	0.59891	1.14518	7	AQP3,ATF4,AIFM1	3	42.8571
GOBP_RESPONSE_TO_OXYGEN_LEVELS	0.420719	0.806625	0.0916795	-0.260222	-1.01317	306	PLOD2,NDRG1,SLC1A1,ACAA2,ALAD,EGLN3,EGLN1,DIO3,CDKN1B,BNIP3L,CLCA1,SRC,SLC6A4,ABAT,ATP6V1A,SMAD4,PDK3,SCAP,ATP1B1,PKLR,BIRC2,APAF1,PTK2B,EDN1,FOXO3,PPARG,CITED2,GATA6,HMOX1,HSD11B2,ERO1A,REST,NDNF,PTEN,CCDC115,USP19,CAT,ATF2,CD24,PPARA,RBPJ,ARNT,CHRNA7,FMN2,SCN2A,PDK1,CASP3,PRKAA1,CAPN2,CREBBP,FABP1,SLC11A2,ATP6V0D1,EPAS1,USF1,ITPR2,CYBB,CYB5R4,NOTCH1,PCK1,MMP14,PINK1,BECN1,ZFP36L1,ACVRL1,BCL2,PDLIM1,MB,PIK3CB,DNMT3A,HIF3A,CBFA2T3,LIMD1,CBL,NF1,HIPK2,PLOD1,MMP2,MIEF1,RWDD3,TSC1,DRD2,CPEB2	83	27.1242
GOBP_RESPONSE_TO_OXYGEN_RADICAL	0.0282141	0.26151	0.352488	0.561586	1.49142	26	ADPRS,BMP7,GLRX2,PRDX1,CCS,NOS3,PRDX2,MT3,SOD3,GCH1,NFE2L2	11	42.3077
GOBP_RESPONSE_TO_OZONE	0.641584	0.899134	0.0659816	-0.483823	-0.87304	6	EDN1,CAT	2	33.3333
GOBP_RESPONSE_TO_PAIN	0.949084	0.981228	0.0488971	-0.260294	-0.703084	29	P2RX4,SCN9A,TRPV1,CAPN2,DBH,NTRK1,PRKCG	7	24.1379
GOBP_RESPONSE_TO_PARATHYROID_HORMONE	0.54071	0.862291	0.0772747	0.46086	0.937695	9	ITGA2,WNT10B,FGF23	3	33.3333
GOBP_RESPONSE_TO_PEPTIDE	0.201735	0.660601	0.142901	-0.264689	-1.06369	459	ENPP1,APPL2,BCL2L11,LPIN2,SORL1,PDK2,PTPRA,ADCY6,HDAC5,CACNB1,ACVR1C,EIF4EBP2,KAT2B,SESN3,SESN2,ZBTB7B,CDKN1B,ZDHHC7,INSR,HDAC9,NR1H4,PCK2,CHMP5,DENND4C,PIK3R1,SRC,MAPK14,PDPK1,MAX,SCAP,GPER1,PKLR,PDE3B,ESRRA,BCAR3,SORT1,ERBIN,PRKCZ,EDN1,FOXO3,PPARG,HMGCS2,SLC39A14,HSD11B2,SOCS2,SMPD3,CAT,INPPL1,VWA2,TNFAIP3,PPARA,PTPRE,LPIN3,SLC30A10,CHRNA7,C1QTNF12,ZNF106,SNX6,VAMP2,PRKCB,PRKCD,PFKFB1,CA2,STAT2,SIK2,BSG,GAB1,TRPV1,KAT7,PRKAA1,LEPROT,PIK3R2,TBC1D4,KLF11,BGLAP,STXBP3,GLP2R,SP1,C2CD5,HADH,WDTC1,GHR,INPP5K,OTC,USF1,PTPN22,AP3S1,OGT,APPL1,INSIG2,HADHA,CYBB,NOTCH1,PCK1,GRB7,TRIM41,ADIPOR1,PDK4,APC,ZFP36L1,GPLD1,INAVA,MSTN,RB1,LRP1,FOXO4,PIK3CA,ITGA4,MEAK7,PLA2G1B,MBD5,GRB14,GFER,CREB1,IGF1,GHSR,PIP4K2A,GHRL,TIMP4,DDX11,MMP2,GPT,CAMK2A,SRD5A1,TSC1,BTG1,IRF5,CPEB2,PHIP,NTRK1	130	28.3224
GOBP_RESPONSE_TO_PEPTIDE_HORMONE	0.202174	0.660642	0.142901	-0.272668	-1.07804	376	ENPP1,APPL2,LPIN2,SORL1,PDK2,PTPRA,ADCY6,HDAC5,ACVR1C,EIF4EBP2,KAT2B,SESN3,SESN2,ZBTB7B,CDKN1B,ZDHHC7,INSR,HDAC9,NR1H4,PCK2,DENND4C,PIK3R1,SRC,MAPK14,PDPK1,MAX,SCAP,GPER1,PKLR,PDE3B,ESRRA,BCAR3,SORT1,PRKCZ,EDN1,PPARG,HMGCS2,SLC39A14,HSD11B2,SOCS2,CAT,INPPL1,VWA2,PPARA,PTPRE,LPIN3,SLC30A10,C1QTNF12,ZNF106,VAMP2,PRKCB,PRKCD,PFKFB1,CA2,STAT2,SIK2,BSG,GAB1,TRPV1,PRKAA1,LEPROT,PIK3R2,TBC1D4,BGLAP,STXBP3,GLP2R,SP1,C2CD5,HADH,WDTC1,GHR,INPP5K,OTC,USF1,AP3S1,OGT,APPL1,INSIG2,HADHA,CYBB,PCK1,GRB7,ADIPOR1,PDK4,APC,ZFP36L1,GPLD1	87	23.1383
GOBP_RESPONSE_TO_PEPTIDOGLYCAN	0.230159	0.690594	0.126254	0.535297	1.20127	13	RIPK2,C5AR1,RELA,IL6,TREM2	5	38.4615
GOBP_RESPONSE_TO_PH	0.159363	0.608215	0.155242	-0.415912	-1.21602	42	GNA11,SRC,MCOLN1,CHP1,RAB11FIP5,TRPV1,CTSS,SCNN1A,PCK1,GPR68,GPLD1,IMPACT,PKD2L1,CLCN7,ASIC2,SERPINF1,SCNN1B,ARSB,PKD1L3	19	45.2381
GOBP_RESPONSE_TO_PHEROMONE	0.429769	0.810023	0.0899861	0.663627	1.07398	4	GPR180,VN1R2	2	50
GOBP_RESPONSE_TO_PHORBOL_13_ACETATE_12_MYRISTATE	0.270707	0.717226	0.116234	0.679781	1.18642	5	ADAM15,CDK4,MYC	3	60
GOBP_RESPONSE_TO_PLATELET_DERIVED_GROWTH_FACTOR	0.388462	0.794448	0.0908241	0.395975	1.03052	23	HDAC1,MARS1,MYC,ERRFI1,TLR4,HYAL1,PDGFRB,PDGFB,IQGAP1	9	39.1304
GOBP_RESPONSE_TO_POTASSIUM_ION	0.927203	0.974155	0.0471642	0.286988	0.662131	14	NPTX1,SLC12A2,CACNA1H,HSF1,KCNC1	5	35.7143
GOBP_RESPONSE_TO_PROGESTERONE	0.331325	0.764521	0.102822	0.373094	1.06805	39	FOSL1,FOSB,FOS,ABHD2,CLDN4,CAV1,NKX2-2,CYP1B1,GPI,PTGER2,TSPO,TYMS	12	30.7692
GOBP_RESPONSE_TO_PROSTAGLANDIN	0.0177888	0.199987	0.352488	-0.55338	-1.52494	31	P2RY4,ADCY6,TNFSF4,AKR1C3,EDN1,HMGCS2,PTGDR,PRKAA1,AKR1C2,YY1	10	32.2581
GOBP_RESPONSE_TO_PROSTAGLANDIN_E	0.319502	0.753826	0.10714	-0.420046	-1.08089	23	P2RY4,ADCY6,TNFSF4	3	13.0435
GOBP_RESPONSE_TO_PROTOZOAN	0.89441	0.966575	0.0523759	-0.280258	-0.730868	24	IL4R,NKG7,GBP2,CLEC7A,BATF2,TSPAN32,IRF8,ARG1,GBP4,IRF4,GBP6,MYD88	12	50
GOBP_RESPONSE_TO_PURINE_CONTAINING_COMPOUND	0.0539419	0.384883	0.282013	-0.348307	-1.23712	133	AQP8,P2RY4,P2RX4,GSTM2,AKAP9,P2RY1,DGKQ,SLC6A4,SLC26A3,TRPM4,PKLR,BIRC2,PTK2B,HMGCS2,PPARGC1B,RAP1A,GATA6,PDE3A,SLC26A6,DMTN,SDC1,BCKDHB,TRPC3,SSH1,TMEM38B,XRN1,PFKFB1,BSG,TRPV1,PRKAA1,P2RX7,SLC5A5,RAPGEF2,INPP5K,AKAP6,P2RX6,ITPR2,P2RY12,PCK1,CIB2,ZFP36L1	41	30.8271
GOBP_RESPONSE_TO_RADIATION	0.0130673	0.167059	0.38073	0.312161	1.23553	425	MMP1,HSPA5,AEN,EIF2S1,HYAL2,TIMP1,MMP3,TRIAP1,NOC2L,NPM1,CCND1,COPS3,CRY1,THBD,H2AX,PLK3,RUVBL2,BCL3,FEN1,XRCC5,KARS1,ELK1,CRIP1,DDB1,TNKS1BP1,XRCC6,B4GALT2,SMPD1,HYAL3,FOS,CDC25A,EGR1,RBM4,NR2E3,NETO1,HRH1,KDM1A,ATF4,PITPNM1,RELA,METTL3,RDH13,ECT2,GNB5,COPS9,MYC,MDM2,HIF1A,PTGS2,TIGAR,MSH6,GPX1,GADD45A,HRAS,RHOB,IL1A,ANXA1,TXN,TNFRSF11A,POLD3,BABAM2,ZMPSTE24,ATR,EXT1,PARP1,SFRP1,TIPIN,CYBA,PRKDC,CHEK2,FIGNL1,GRIN2A,NABP2,RIC8A,BAX,INO80,POLB,TMEM109,MC1R,COP1,HYAL1,RPL26,DHX36,FBXL22,ACTR5,TMEM161A,RAD54L,GRK4,EEF1D,AURKB,SLC24A2,SWI5,BHLHE40,ERCC8,ERCC1,SIK1,NFATC4,INTS3,UIMC1,GTF2H2,PER1,CRYAB,CHRNB2,PCNA,NABP1	105	24.7059
GOBP_RESPONSE_TO_REACTIVE_OXYGEN_SPECIES	0.178926	0.633751	0.145516	0.308692	1.12196	193	FOSL1,NR4A3,HYAL2,MET,ADPRS,PARK7,FXN,PLK3,AREG,KLF2,BMP7,HDAC2,GSTP1,PYCR1,PPIF,FOS,HGF,APTX,APEX1,GLRX2,TRAP1,RELA,ECT2,SPHK1,HIF1A,PRDX1,CCS,GPX1,SIGMAR1,RHOB,IL1A,ANXA1,TXN,CYP2E1,SETX,NOS3,RBX1,PRDX2,MAP3K5,CYP1B1,STK25,RACK1,MT3,GPR37,RPS3,HYAL1,SOD3,MPV17,GCH1,AIFM1,APOD,AGAP3,PPP1R15B,MAPT,CRYAB,PCNA,PDGFRB,KDM6B	58	30.0518
GOBP_RESPONSE_TO_REDOX_STATE	0.591376	0.882568	0.0718276	-0.415057	-0.906942	12	ADH5,SMPD3,FKBP1B	3	25
GOBP_RESPONSE_TO_RETINOIC_ACID	0.597536	0.884251	0.0713053	-0.273402	-0.944904	108	BRINP3,PTK6,ACER2,FGFR2,RXRA,SLC6A4,HSD17B2,PTK2B,HOXA2,GATA6,IGF2R,ABCA1,WNT11,RARA	14	12.963
GOBP_RESPONSE_TO_SALT	0.345776	0.773601	0.0988903	0.418064	1.04977	20	HSPA5,HNRNPD,DAB2,HNRNPA1,DAXX,ZC3H12A,FGF23,HSF1,NEFL	9	45
GOBP_RESPONSE_TO_SALT_STRESS	0.514507	0.850035	0.0758887	0.35554	0.944216	26	HSP90AB1,XRCC5,CLDN1,PAPPA2,BAX,AVPR1B,TP53	7	26.9231
GOBP_RESPONSE_TO_SELENIUM_ION	0.782961	0.938956	0.0576091	-0.364665	-0.776102	11	ALAD	2	18.1818
GOBP_RESPONSE_TO_SODIUM_ARSENITE	0.653924	0.900537	0.0658312	0.466057	0.856503	6	HNRNPA1,DAXX,ZC3H12A,HSF1,NEFL	5	83.3333
GOBP_RESPONSE_TO_SORBITOL	0.548515	0.865268	0.0738053	-0.527474	-0.951808	6	MAP2K6,MAPK13,KAT7,MAP2K7	4	66.6667
GOBP_RESPONSE_TO_STARVATION	0.0773931	0.44888	0.231127	-0.321602	-1.1992	190	PPARGC1A,SESN3,BMPR2,SESN2,ATG14,AKR1C3,PCK2,NUAK2,FLCN,WIPI1,ACADM,USP33,ULK1,MAX,FOXO3,HMGCS2,TBC1D5,SREBF2,MAPK3,EIF2AK1,ATF2,XPR1,HFE,PPARA,SESN1,LRP11,BMT2,PFKFB1,LRRK2,SIK2,ZFYVE1,SSTR2,TNRC6A,KLF10,PIK3C3,PRKAA1,RNF152,SH3GLB1,LAMP2,ACAT1,GNPAT,STK24,DEPDC5,LARS1,MAP1LC3B,EIF2AK3,PCK1,MTMR3,BCAS3,AOC1,FNIP1,PDK4,UGT1A1,BECN1,JMY,IMPACT,SSTR1,BCL2,MAPK1,DDIT3,WIPI2,PRKAG2,ATG5,GAS6,EIF2AK2,CBL,BRSK1,VPS41,GPT,SRD5A1,GABARAPL1,SZT2,GABARAPL2,KRT20,GAS2L1,SLC39A5,ATG7	77	40.5263
GOBP_RESPONSE_TO_STAUROSPORINE	0.0223699	0.227099	0.352488	-0.897403	-1.47354	4	CASP7,CASP6,CASP3	3	75
GOBP_RESPONSE_TO_STEROID_HORMONE	0.14313	0.58574	0.160801	0.288775	1.11557	321	FOSL1,IL1RN,NR4A3,HSPA8,EIF4E,ANXA3,RAN,HDAC1,PARK7,CCND1,CRY1,CCN2,DDX5,DDX54,CALR,AREG,NPC1,FKBP4,PLAT,UCN3,STC1,HNRNPU,BMP7,FOSB,ASS1,PTGES3,PMEPA1,RPL27,OR51E2,BCHE,CLDN1,FOS,LMO3,ABHD2,ZFP36,NR2E3,HSPA1B,CLDN4,KDM1A,CNOT9,DAB2,NKX3-1,RWDD1,UFM1,PHB2,PTGS2,UBE2L3,ERRFI1,CBX3,DDRGK1,RBBP7,TFAP4,ANXA1,CAV1,NKX2-2,TGFBR2,CFLAR,SAFB,SMARCA4,PAGR1,PARP1,SFRP1,CYBA,CYP1B1,SMYD3,SST,NR2C1,DAXX,MED1,SAFB2,NTRK3,GPI,PAQR7,AIFM1,PTGER2,ATP2B1,PER1,TSPO,PCNA,RPS6KB1,TYMS,ACE,PCSK1,HEYL,PDCD7,CARM1,VPS18,ALPL,RHOA,ENG,RHOXF1,CDO1,DDX17,PAM,PDX1,TP63,TGFB2	97	30.2181
GOBP_RESPONSE_TO_STEROL	0.897287	0.967192	0.0491928	0.269712	0.737739	30	INSIG1,LRP8,PMVK,INHBB,TGFBR2,MLC1,TGFBR1,F7,DYNAP,ABCA2,CES1	11	36.6667
GOBP_RESPONSE_TO_STEROL_DEPLETION	0.252066	0.705859	0.122679	-0.476322	-1.16044	18	ZBTB7B,SCAP,SREBF2,ARHGEF10L,LPCAT3,INSIG2,ERLIN2	7	38.8889
GOBP_RESPONSE_TO_STILBENOID	0.967619	0.988284	0.0449543	-0.297747	-0.488904	4	CD36,APOA4,CIDEA,LY6D	4	100
GOBP_RESPONSE_TO_STIMULUS_INVOLVED_IN_REGULATION_OF_MUSCLE_ADAPTATION	0.660714	0.900537	0.0646485	0.380603	0.85412	13	RPS6KB1,NOL3,FBXO32,SGCA,SCN5A,DAG1	6	46.1538
GOBP_RESPONSE_TO_SYMBIONT	0.284024	0.725783	0.111463	-0.689833	-1.18531	5	SLC22A5,C4BPA	2	40
GOBP_RESPONSE_TO_TEMPERATURE_STIMULUS	0.004192	0.0788549	0.407018	0.395066	1.4261	178	BAG3,HSP90AB1,EIF2S1,DNAJA1,HSP90AA1,HSPD1,VCP,EIF2B2,TCIM,VGF,MAPKAPK2,CHORDC1,EPHB1,EIF2B4,EIF2B5,HDAC2,EIF2B3,DNAJC2,FOS,DNAJC7,DNAJB6,HSPA1B,LXN,GLRX2,POLR2D,HIKESHI,IRAK1,HSBP1,EIF2B1,PTGS2,DNAJB1,NFKBIA,YWHAE,IL1A,RBBP7,NGFR,ATR,NOS3,PCSK1N,DNAJA4,FOXO1,SST,HTR2A,DAXX,GCLC,DHX36,STUB1,ATP2B1,DNAJC3,MAPT,HSP90AB2P,RPS6KB1,DNAJA2,ASIC3,CLPB,STAC,CXCR4,HTRA2,LPL,AKT1,HTR2B,HSF1,PSIP1,DNAJA3,PDCD6,MTCO2P12,SLC12A5,ACOT11,UCP3,TPR,RGS7,CD34,MTOR,IGFBP7,TRPA1	75	42.1348
GOBP_RESPONSE_TO_TESTOSTERONE	0.64257	0.899401	0.0665892	0.314253	0.899608	39	CALR,ELK1,NASP,HOXD13,NKX3-1,RWDD1,MYC,CFLAR,TBXA2R,GPI,TSPO,RPS6KB1,HOXB13	13	33.3333
GOBP_RESPONSE_TO_THYROGLOBULIN_TRIIODOTHYRONINE	0.810101	0.947134	0.0558265	0.424308	0.74054	5	SLC2A1,INHBB	2	40
GOBP_RESPONSE_TO_THYROID_HORMONE	0.92668	0.974062	0.0499914	-0.264281	-0.712481	28	KLF9,THRB,BRD8,CTSS,KIT,GHSR,GAS2L1,HES1	8	28.5714
GOBP_RESPONSE_TO_THYROXINE	0.230303	0.690594	0.127505	0.707286	1.23442	5	TOMM70,GCLC,F7,GCLM,CRLS1	5	100
GOBP_RESPONSE_TO_TOPOLOGICALLY_INCORRECT_PROTEIN	8.95087e-05	0.0040549	0.538434	0.457331	1.62304	156	HSPA5,SERP1,AGR2,BAG3,HSPA8,HSP90AB1,EIF2S1,DNAJA1,HSP90AA1,SDF2L1,MANF,HSPH1,DNAJB5,HSPD1,XBP1,VCP,CCND1,HSPA4L,HSPE1,BOK,HSPA9,RNF126,AUP1,HSPA4,HSPB8,HSPB7,CREB3,TMED2,HSPA1B,ATF4,SERPINH1,PPP1R15A,WFS1,DNAJB1,BFAR,DNAJB9,UBE2J2,DDRGK1,COPS5,TOR1A,ATF6,SELENOS,CDK5RAP3,RHBDD2,RACK1,BAX,DAXX,PTPN1,F12,THBS4,STUB1,DNAJC3,YOD1,CREB3L2,PPP1R15B,VAPB,ERP44,NFE2L2,MFN2,DERL2,UBXN4,UGGT2,DERL3,CREB3L1,UFD1,TBL2,HSPA13,TMEM33	68	43.5897
GOBP_RESPONSE_TO_TOXIC_SUBSTANCE	0.706612	0.913154	0.0633597	-0.246139	-0.931371	228	TP53INP1,ABCG2,SLC22A5,TRPM6,ALAD,GSTM2,PDZK1,SESN2,SLC30A4,SLC23A1,SLC6A4,TTPA,PRDX6,MT1DP,MTARC1,ADH5,GATA6,EPHX2,CCL5,CAT,MT1H,SCN9A,SESN1,SDC1,SLC30A10,PRXL2A,MT1M,ALDH1A1,CDH1,MT2A,MT1F,DDC,AKR7A3,CNP,FABP1,MT1E,NUPR1,LTC4S,MTARC2,MT1X,PINK1,GSTK1,ATP7B,PXDNL,MBP,IPCEF1,BCL2,GSTZ1,DNMT3A,MT1G,ALOX5AP,GFER,MPST,FANCC,DHFR,ABCB1,ERCC6,SRD5A1,DRD2	59	25.8772
GOBP_RESPONSE_TO_TRANSFORMING_GROWTH_FACTOR_BETA	0.5154	0.850411	0.078921	-0.257323	-0.98127	242	APPL2,CDKN2B,PBLD,FGFR2,PPM1A,SNX25,VEPH1,NR3C1,SRC,FLCN,HPGD,JUN,PDPK1,ZMIZ1,SMAD4,FUT8,DNM2,NREP,APAF1,PALS1,EDN1,PPARG,CITED2,PDE3A,ITGB6,PPARA,FBN2,SNX6,WFIKKN1,LATS1,TGFBR3L,CRKL,GCNT2,BMPR1A,SPRY1,SMAD7,CREBBP,SMAD1,PDGFD,XCL1,FNTA,APPL1,MTMR4,CX3CR1,ZFP36L1,LDLRAD4,STK16,MSTN,ACVRL1,FOXH1,ADAMTSL2,GLG1,SMAD2,ITGA3,ZNF451,HIPK2,TAB1,ITGB5,SMURF2,ZFYVE9,ABL1	61	25.2066
GOBP_RESPONSE_TO_TUMOR_CELL	0.496047	0.841077	0.078921	-0.334551	-0.963636	38	TXNIP,CD160,HLA-A,MR1,NKG7,FBXO38,DAPK1,NOTCH1,CRTAM	9	23.6842
GOBP_RESPONSE_TO_TUMOR_NECROSIS_FACTOR	0.310476	0.746313	0.103576	0.277429	1.0393	233	KRT18,TNFRSF21,EIF5A,HYAL2,SMPD4,YBX3,RRAGA,CXCL8,CCDC3,KLF2,CXCL16,GSTP1,ASS1,SMPD1,CPNE1,HYAL3,CLDN1,ACTN4,TXNDC17,ZFP36,HSPA1B,DHX9,RELA,AKAP12,NKX3-1,SPHK1,PTGS2,CX3CL1,NFKBIA,KAT2A,OTULIN,TNFRSF11A,CCL26,EXT1,SFRP1,ILK,CYBA,CD70,MAP3K5,CYP1B1,CACTIN,CD58,RPS3,HYAL1,TNFRSF4,GCH1,FABP4,CD40,CHI3L1,RPS6KB1,ANKRD1,TP53,CCL20	53	22.7468
GOBP_RESPONSE_TO_TYPE_I_INTERFERON	0.645621	0.899713	0.0670513	-0.290793	-0.910009	62	SP100,IFIT1,IFNAR1,SHFL,MX1,ISG15,JAK1,IFI27,STAT2,TRIM56,DCST1,IKBKE,RNF185,TRIM41,YTHDF3,OAS2,MAVS,TTLL12,OAS3,TREX1,ZBP1,ADAR,PTPN2,TRIM6,USP18,SAMHD1,LSM14A,OAS1,IFITM1	29	46.7742
GOBP_RESPONSE_TO_UV	0.0162491	0.188987	0.352488	0.378464	1.3366	144	MMP1,EIF2S1,HYAL2,TIMP1,MMP3,TRIAP1,NOC2L,NPM1,CCND1,RUVBL2,BCL3,FEN1,CRIP1,DDB1,SMPD1,HYAL3,CDC25A,KDM1A,ATF4,RELA,METTL3,COPS9,MYC,PTGS2,MSH6,GPX1,POLD3,ATR,PARP1,TIPIN,BAX,INO80,MC1R,HYAL1,RPL26,DHX36,ACTR5,TMEM161A,AURKB,ERCC8,ERCC1,NFATC4,GTF2H2,PCNA,TP53,MSH2,CCAR2	47	32.6389
GOBP_RESPONSE_TO_UV_A	0.0342745	0.293267	0.321776	0.665042	1.53436	14	MMP1,TIMP1,MMP3,CCND1	4	28.5714
GOBP_RESPONSE_TO_UV_B	0.0788955	0.452965	0.224966	0.58502	1.38725	16	HYAL2,CRIP1,HYAL3,RELA,HYAL1,MSH2	6	37.5
GOBP_RESPONSE_TO_UV_C	0.720739	0.918941	0.0621124	-0.3794	-0.829028	12	POLH,ERCC5,YY1,IMPACT	4	33.3333
GOBP_RESPONSE_TO_VIRUS	0.432836	0.812204	0.0831291	0.257771	1.00515	359	ODC1,FOSL1,G3BP1,EIF5A,DDX21,HYAL2,HSP90AA1,CCT5,ENO1,ATAD3A,ISG20,EXOSC4,NDUFAF4,BCL3,PRKRA,BANF1,ARMC5,PSMA2,IRF3,MLKL,IL1B,AUP1,LAMTOR5,EXOSC5,TRIM28,C1QBP,ACTA2,MMP12,DDX1,SMPD1,HYAL3,PDE12,RRP1B,PMAIP1,DHX9,RELA,TTC4,ARF1,POLR3E,ABCF3,SAP30BP,IFITM3,SELENOK,FADD,SEC14L1,PHB2,HIF1A,DDX3X,POLR3K,POLR3H,RNASE1,RPS15A,OASL,IFITM2,POLR3D,ZMPSTE24,TRIM25,ZCCHC3,EXT1,POLR3G,IFNLR1,ATG16L1,NPLOC4,TRIM11,BAX,TOMM70,TARBP2,HYAL1,MST1R,ZDHHC11,DHX36,LILRB1,TRIM5,RSAD2,MID2,IL23A,MAP3K14,TRIM15,USP15,CD40,DNAJC3,EEF1G	82	22.8412
GOBP_RESPONSE_TO_VITAMIN	0.179842	0.634358	0.144631	0.35444	1.15224	80	AQP3,SRSF2,CCND1,STC1,DCPS,PIM1,BMP7,BCHE,ITGA2,PTGS2,GPX1,IL1A,LRAT,TRIM25,SFRP1,CYP26B1,MED1,ATP2B1,TSPO,TYMS,ALPL,HLCS,GDAP1,SNAI2,PDX1,FGF23,F7	27	33.75
GOBP_RESPONSE_TO_VITAMIN_A	0.970894	0.988284	0.048799	-0.269666	-0.650122	17	RARA,CAT	2	11.7647
GOBP_RESPONSE_TO_VITAMIN_D	0.27767	0.721148	0.111918	0.39851	1.10804	32	AQP3,STC1,PIM1,BMP7,PTGS2,TRIM25,SFRP1,MED1,ATP2B1,ALPL,GDAP1,SNAI2,FGF23	13	40.625
GOBP_RESPONSE_TO_VITAMIN_E	0.711423	0.916306	0.0615707	0.394112	0.827489	10	SRSF2,CCND1	2	20
GOBP_RESPONSE_TO_VITAMIN_K	0.84252	0.952481	0.052805	-0.371837	-0.70462	7	BGLAP,POSTN,GAS6	3	42.8571
GOBP_RESPONSE_TO_WATER	0.589322	0.882083	0.0720033	-0.416315	-0.909692	12	ATF2,LRP11,PIK3CA,PKD2L1,SIPA1,NTRK1,ATP2B4	7	58.3333
GOBP_RESPONSE_TO_WATER_DEPRIVATION	0.287968	0.728007	0.110565	-0.68753	-1.18135	5	ATF2,LRP11,SIPA1	3	60
GOBP_RESPONSE_TO_WOUNDING	0.0206962	0.21795	0.352488	0.297457	1.19625	541	TNFRSF12A,ACTG1,CNN2,RANGAP1,NRG1,TIMP1,CLIC1,PLAUR,XBP1,PPP3CA,ACTB,TFPI2,SERPINE1,MYL9,CLDN3,EREG,THBD,CCN2,SRSF6,CD44,B4GALT1,PLAT,BLOC1S4,CSRP1,HBEGF,ITGA5,SRF,LYVE1,TNC,ACTA2,MMP12,MAP2K1,CD59,SMPD1,CLDN1,PPIA,RAP2B,VCL,FGF7,MCAM,ABHD2,RTN4R,ZFP36,SERPINE2,CLDN4,ITGA2,ANXA5,FERMT1,PLEC,PROS1,FLNA,CHMP4A,ADRA2C,FOXA2,F2RL3,CDH3,RTN4RL2,ST3GAL4,MYC,DPYSL3,PHB2,HIF1A,F2RL2,FN1,CCN1,CX3CL1,GGCX,GPX1,TYRO3,HRAS,GPR4,IL1A,GNAS,INHBB,TOR1A,ANXA1,CAV1,TGFBR2,EMILIN2,CFLAR,EXT1,RGMA,NOS3,C1QTNF1,ILK,PRDX2,TLR4,HPS6,SELP,RIPOR1,MAP3K5,KANK1,PLLP,TBXA2R,GRIN2A,BAX,FGF2,DUOX1,DGKE,F11,F3,NTRK3,ID3,ACTN1,F12,NDEL1,IL6ST,FGF10,FOXF1,TXN2,CTNNA1,WNT5B,DYSF,FUT10,VKORC1,APOD,WNT4,ITGB3,CD40,TMEFF2,LAMB2,CREB3L2,TSPO,CD109,PDGFRB,RPS6KB1,EDNRA,PDGFB,SLC12A2,PCSK1,PDGFA,NFE2L2,GNA12,SLC1A2,GLI3,HOXB13,F2RL1,GAP43,F11R,RHOA,FZD7,FGFR1OP2,SMAD3,CXCR4,TGFBR1,TAFA5,MYOF,SERPING1,PF4V1,PDX1,DGKZ,PDPN,TGFB2,S100A8,ELK3,CHMP6,IL6,PLAU,CD9,CADM4,CDK1,F7,MAP2K4,PTK7,FUNDC2,OCLN,FKBP10,SLC7A11,NOTCH4,EPHA4,MAP1B,SHH,NOL3,CASK,PRCP,TFPI,PAX6	177	32.7172
GOBP_RESPONSE_TO_XENOBIOTIC_STIMULUS	0.0343185	0.293267	0.321776	-0.300117	-1.18942	395	TLR3,VAV3,TXNIP,SLC1A1,NCEH1,ACER2,ALAD,MAP2K6,GSTM2,SULT1B1,HNF1B,PARP4,CES3,ACACB,SULT1A2,CDKN1B,NR1I2,CMBL,KCNE2,SRC,SLC6A4,ABAT,CYP2B6,CYP2S1,TGFA,JUN,FMO4,SULT1A1,CYP3A4,ABCC6,ABCD3,BCAR3,FMO5,UGT2B11,PTK2B,EDN1,FOXO3,NAT2,CPT1A,HMGCS2,UGT1A8,GATA6,PDE3A,HMOX1,CYP2C18,HSD11B2,RAP2A,REST,TRAF3IP2,CBX7,UGT1A10,CAT,ACSL1,ATP1A1,UGT1A3,GSTM4,CDH1,PMS2,CYP4F12,CRKL,FZD1,MDK,TP53I13,CCNO,SEMA3C,CYP4F2,DDC,CASP3,AKR1C1,ACAA1,PRKAA1,P2RX7,CPB2,UBE2B,BGLAP,HADH,GNPAT,OTC,CYP2C19,XPC,CYP2U1,GSTA2,HADHA,EMX1,CYBB,UGT1A1,SULT2A1,BECN1,GPLD1,RPP21,BCL2,RB1,HNF4A,FMO1,UGT1A4,PPM1E,DNMT3A,NCKAP1L,OGG1,ATG5,DPEP1,GAS6,SULT1A3,CREB1,ITGA3,CYP2C9,TIMP4,ABCB1,CYP3A7,MMP2,CYP2D6,ABL1,SRD5A1,DRD2,GATA3	115	29.1139
GOBP_RESPONSE_TO_X_RAY	0.392233	0.79569	0.0908241	0.370672	1.03064	32	CCND1,THBD,XRCC5,KARS1,XRCC6,ANXA1,SFRP1,ERCC8,ERCC1,TP53,MSH2	11	34.375
GOBP_RESPONSE_TO_YEAST	0.572835	0.877152	0.0713053	-0.481312	-0.912071	7	CLEC7A,PTX3,PLCG2	3	42.8571
GOBP_RESPONSE_TO_ZINC_ION	0.0328885	0.28613	0.321776	-0.45218	-1.35813	50	ALAD,P2RX4,SLC30A4,MT1DP,MT1H,SLC30A10,MT1M,MT2A,MT1F,P2RX7,MT1E,BGLAP,SLC30A2,HAAO,OTC,MT1X,MTF1,MT1G,CREB1	19	38
GOBP_RETICULOPHAGY	0.14375	0.586022	0.168238	-0.551468	-1.26741	14	ULK1,RB1CC1,ATG2B,UFL1,RETREG3,ATG2A	6	42.8571
GOBP_RETINAL_BLOOD_VESSEL_MORPHOGENESIS	0.938614	0.978076	0.0481184	-0.33864	-0.611064	6	LAMA1,LRP5	2	33.3333
GOBP_RETINAL_CELL_APOPTOTIC_PROCESS	0.0946746	0.493752	0.204295	-0.788346	-1.35458	5	DIO3,THRB,PDE6B	3	60
GOBP_RETINAL_CELL_PROGRAMMED_CELL_DEATH	0.753535	0.92832	0.0592219	0.455596	0.795148	5	BAX,FGF2	2	40
GOBP_RETINAL_CONE_CELL_DIFFERENTIATION	0.0582476	0.398909	0.321776	-0.689028	-1.46643	11	DIO3,CRB2,THRB,USH1C,CABP4	5	45.4545
GOBP_RETINAL_GANGLION_CELL_AXON_GUIDANCE	0.435294	0.81303	0.0855357	0.390258	0.990609	21	EPHB1,RPL24,ALCAM,EPHB3,BMPR1B,SEMA4F,EPHB2,SLIT2,ISL1	9	42.8571
GOBP_RETINAL_METABOLIC_PROCESS	0.608268	0.888963	0.0683111	0.363291	0.900688	19	SDR16C5,RDH13,RDH11,CYP1B1,ALDH1A3,DHRS13	6	31.5789
GOBP_RETINAL_PIGMENT_EPITHELIUM_DEVELOPMENT	0.468687	0.831965	0.0831291	0.584152	1.01952	5	MFSD2A,MED1	2	40
GOBP_RETINAL_ROD_CELL_DEVELOPMENT	0.89675	0.966974	0.0486034	-0.325386	-0.665507	9	RPGRIP1,NTRK2,NAGLU,RP1,BBS4,NRL	6	66.6667
GOBP_RETINAL_ROD_CELL_DIFFERENTIATION	1	1	0.0463228	-0.213944	-0.455328	11	RPGRIP1,NTRK2,NAGLU,SOX8,RP1,BBS4,NRL	7	63.6364
GOBP_RETINA_DEVELOPMENT_IN_CAMERA_TYPE_EYE	0.356415	0.781867	0.0992333	-0.28632	-1.03573	147	SLC1A1,PDE6A,DLL4,BMPR2,DIO3,CLCN2,CRB2,MAX,LAMA1,PROM1,ACVR2B,TSPAN12,TTC8,THRB,PDE6B,PROX1,TTLL5,MAN2A1,TENT2,DLL1,SLC4A5,LRP5,ACVRL1,USH1C,CELF4,CABP4,MDM1,IHH,HIPK2,GNB1,TBC1D32,SLC17A7,RPGRIP1,USP45,SIX3,NPHP4,NTRK2,ATP2B4,NECTIN3,CALB1	40	27.2109
GOBP_RETINA_HOMEOSTASIS	0.60757	0.888451	0.0689567	-0.285365	-0.931268	78	CRB2,PROM1,B2M,BBS2,MKKS,CDHR1,CLCN3,BBS12,CIB2,TF,CROCC,USH1C,NPHP3,LYZ,BBS10,AZGP1,ERCC6,CDH23,SPATA7,USP45,NPHP4,USH1G,ADGRV1,MAK,PIGR	25	32.0513
GOBP_RETINA_LAYER_FORMATION	0.215321	0.670786	0.134273	-0.457095	-1.19203	24	SLC1A1,PROM1,TSPAN12	3	12.5
GOBP_RETINA_MORPHOGENESIS_IN_CAMERA_TYPE_EYE	0.0861723	0.473608	0.216543	-0.414266	-1.27802	56	SLC1A1,DIO3,CRB2,PROM1,TSPAN12,TTC8,THRB,PROX1,MAN2A1,DLL1,LRP5,USH1C,CABP4,IHH,HIPK2,RPGRIP1,NTRK2,NECTIN3,CALB1	19	33.9286
GOBP_RETINA_VASCULATURE_DEVELOPMENT_IN_CAMERA_TYPE_EYE	0.811741	0.948248	0.0558265	-0.317592	-0.784926	19	BMPR2,LAMA1,ACVR2B,LRP5,ACVRL1	5	26.3158
GOBP_RETINA_VASCULATURE_MORPHOGENESIS_IN_CAMERA_TYPE_EYE	0.607073	0.888331	0.0683111	0.414838	0.898092	11	CLIC4,COL4A1,CYP1B1,ARHGEF15,LRP5L	5	45.4545
GOBP_RETINOIC_ACID_CATABOLIC_PROCESS	0.339394	0.769069	0.101714	0.649312	1.13324	5	CYP2W1,CYP26B1,CYP26C1	3	60
GOBP_RETINOIC_ACID_METABOLIC_PROCESS	0.0247371	0.241155	0.352488	-0.535358	-1.51052	34	ADH1C,ADH6,AKR1C3,CYP2S1,CYP3A4,UGT1A8,CYP2C18,UGT1A3,ADH1A,ALDH8A1,UGT1A1,CYP3A7,CYP27C1,ADH1B,CRABP1	15	44.1176
GOBP_RETINOIC_ACID_RECEPTOR_SIGNALING_PATHWAY	0.605691	0.887353	0.0701132	-0.330016	-0.909421	31	RXRA,AKR1C3,PPARG,RARA,CRKL,CNOT1,ESRRG,CTBP2,ZNF536,DHRS3	10	32.2581
GOBP_RETINOL_METABOLIC_PROCESS	0.291667	0.729233	0.113313	-0.366593	-1.10107	50	ADH1C,ADH6,AKR1C3,PLB1,BCO1,CYP3A4,CYP2C18,ALDH1A1,RETSAT,ADH1A,RDH5,PNPLA2,DHRS3,CYP3A7,CYP2D6,CYP27C1,ADH1B,AKR1B10,RDH16	19	38
GOBP_RETROGRADE_AXONAL_TRANSPORT	0.64902	0.900537	0.0649408	0.341987	0.868081	21	KIF1A,NDEL1,SNAPIN,TMEM108,MAP1A,ACTR10,DYNC1H1,NEFL,AGBL4	9	42.8571
GOBP_RETROGRADE_TRANSPORT_ENDOSOME_TO_GOLGI	0.0157563	0.186735	0.352488	-0.403262	-1.35753	95	WASHC2A,WASHC2C,TRAPPC10,ATP9A,GCC2,VPS26B,TBC1D14,CLN5,HEATR5B,TBC1D5,SNX2,HEATR5A,ANKFY1,TRIM27,SNX6,VPS35,VPS50,LRRK2,RAB6D,ARFIP1,RAB9A,TMEM87A,TBC1D17,RAB6B,RGP1,EVI5,TBC1D10A,PLEKHJ1,TBC1D23,PIKFYVE,RBSN,VPS54,PHETA1,TMEM87B,PREPL,EHD3,PRKN,STX16,STX6,VTI1B,SNX3,RHOBTB3,RAB41,SNX1,TBC1D10C,RIC1,VAMP3,VPS52,SNX5	49	51.5789
GOBP_RETROGRADE_TRANSPORT_VESICLE_RECYCLING_WITHIN_GOLGI	0.162524	0.614205	0.15017	-0.636338	-1.30149	9	COG6,COG1,COG2,COG4,COG8	5	55.5556
GOBP_RETROGRADE_TRANS_SYNAPTIC_SIGNALING	0.559118	0.870914	0.0734381	0.442464	0.92901	10	FABP5,SYT4,GUCY1A1,PLCB1	4	40
GOBP_RETROGRADE_TRANS_SYNAPTIC_SIGNALING_BY_LIPID	0.0397887	0.321743	0.321776	0.843084	1.47143	5	FABP5,PLCB1	2	40
GOBP_RETROGRADE_VESICLE_MEDIATED_TRANSPORT_GOLGI_TO_ENDOPLASMIC_RETICULUM	0.108949	0.52551	0.188204	0.415263	1.2646	52	ARF4,PITPNB,KDELR3,PICK1,ARCN1,KDELR2,RINT1,SEC22B,SCYL1,COPB2,COPE,USE1,STX18,LMAN2,ERGIC3,KDELR1,ARF5,COPZ1,BET1L,SCFD1,ERGIC2,TMEM115	22	42.3077
GOBP_REVERSE_CHOLESTEROL_TRANSPORT	0.0169515	0.194574	0.352488	-0.64901	-1.56466	17	SCARB1,LIPC,ABCA5,ABCG1,ABCA1	5	29.4118
GOBP_REVERSIBLE_DIFFERENTIATION	0.505051	0.84564	0.0791317	0.568868	0.992841	5	DNMT1,PDGFB,OLFM2,SOD2	4	80
GOBP_RHODOPSIN_MEDIATED_SIGNALING_PATHWAY	0.931727	0.976228	0.049094	-0.292778	-0.661175	13	NMT2	2	15.3846
GOBP_RHOMBOMERE_DEVELOPMENT	0.192913	0.649891	0.138805	-0.66859	-1.26696	7	HOXB3,HOXA2	2	28.5714
GOBP_RHO_PROTEIN_SIGNAL_TRANSDUCTION	0.482546	0.836818	0.0824344	-0.276839	-0.992073	138	ARHGEF11,CDC42SE2,CDC42EP3,RHOU,FLCN,ARHGEF28,ARRB1,STARD13,PLEKHG7,ABCA1,ADGRG1,ARHGAP35,GPR35,ARHGEF12,SCAI,NET1,ARHGAP42,SYNJ2BP,CCDC125,CNKSR1,PHACTR4,LPAR4,EPS8L2,PDCD10,SHTN1,FLOT1,ARHGAP4,GPR174,ADRA2A,MCF2L,ARHGEF18,TAX1BP3,EPS8,CDC42EP4,GNA13	35	25.3623
GOBP_RHYTHMIC_BEHAVIOR	0.112648	0.532696	0.186433	-0.438761	-1.2788	41	NR1D2,USP2,NCOA2,C3orf70,PTEN,PER3,BTBD9,OPRL1,NCOR1,GHRL,SRD5A1,NR1D1,DRD2	13	31.7073
GOBP_RHYTHMIC_PROCESS	0.25523	0.707909	0.122679	-0.272065	-1.05234	286	CIPC,PPARGC1A,DBP,OPN3,MAP2K6,HNF1B,HEBP1,KAT2B,NR1D2,TEF,NRIP1,PPP1CB,GNA11,SRC,FBXL17,SLC6A4,NR1H3,USP2,NCOA2,PLEKHA1,KLF9,PPP1CC,SIN3A,C3orf70,FOXO3,PPARG,LGR4,PTEN,GNAQ,FBXL3,PER3,PPARA,SGPL1,PDE6B,BTBD9,KDM5A,OPRL1,MDK,PROX1,DDC,KMT2A,HAS2,PIWIL2,CASP3,KLF10,PRKAA1,CREBBP,NUDT12,CSNK2A1,PHLPP1,SP1,NCOR2,MAPK9,ENOX2,NFIL3,NR2F6,OGT	57	19.9301
GOBP_RIBOFLAVIN_METABOLIC_PROCESS	0.806061	0.945779	0.0560596	0.425949	0.743404	5	SLC52A2,FLAD1	2	40
GOBP_RIBOFLAVIN_TRANSPORT	0.477228	0.834861	0.0810802	-0.557136	-1.00533	6	ABCG2,SLC52A1	2	33.3333
GOBP_RIBONUCLEOPROTEIN_COMPLEX_BIOGENESIS	5.1458e-65	1.96981e-61	2.10511	0.731708	2.89075	422	NUP88,RRP15,RRS1,BYSL,UTP11,NOP16,MAK16,HSP90AB1,RRP36,DDX21,PES1,RRP12,RAN,DKC1,HSP90AA1,EIF4A3,TBL3,NOPCHAP1,NOP2,NOL6,NOLC1,BOP1,SNU13,PRMT5,DDX56,NOP9,NOC2L,DDX28,URB2,STRAP,MRTO4,SNRPB,EIF6,AATF,DDX31,UTP3,PA2G4,GEMIN4,RRP9,NPM1,EBNA1BP2,FASTKD2,SNRPD1,UTP14A,PUF60,DCAF13,TSR1,DDX27,LYAR,NOP58,DHX37,BRIX1,RRP1,GLUL,MRPS2,LTV1,NOP56,SNRPD2,GTPBP4,NOC4L,IMP4,NIP7,EIF2S2,UTP6,PAK1IP1,PRPF19,EXOSC3,SNRPG,NOP14,NOL10,ABCE1,SRSF6,ISG20,MYBBP1A,BUD23,SNRPF,DDX54,TRMT112,WDR43,UTP18,EXOSC4,GAR1,LAS1L,NAT10,EXOSC2,RRP7A,TFB2M,MRPL36,RIOX2,WDR74,RUVBL2,MRPL20,WDR18,WDR3,RUVBL1,UTP4,PRPF31,PRKRA,UTP15,SF1,AAR2,NIFK,GNL2,PPAN,LSG1,ERAL1,XRCC5,DDX47,CD2BP2,RBFA,SF3A3,RPL24,MRM2,SRSF9,RPUSD4,RPS16,DHX30,MPHOSPH6,EXOSC5,SRSF1,NOB1,BMS1,C1QBP,NHP2,EXOSC7,NOM1,RPL7L1,PTGES3,NPM3,RPL27,RPP38,DDX1,EMG1,DIMT1,DDX20,POP7,FBL,SRFBP1,NOL11,DDX18,RPL35,RRP1B,RIOK1,WDR36,YJU2,UTP20,HEATR1,MRPL1,SURF6,CDC73,RPS15,DHX9,NUFIP1,NGRN,EXOSC9,ABT1,POLR2D,EXOSC6,WDR46,GEMIN8,NOP10,DENR,RPF1,NSUN5,WDR12,YTHDF2,URB1,DDX39B,RPS21,SNRPC,MPHOSPH10,RPP40,FTSJ3,MTERF3,RPL35A,RRP8,TAF9,MRPS7,RCL1,PWP1,MPV17L2,MRPL22,RSL1D1,NSA2,UTP25,ZNHIT6,RPL6,DDX49,DDX51,RPS19,RPF2,DDX3X,SNRPE,RPSA,DDX10,TRMT61B,WDR75,SLX9,RPS5,SDAD1,NSUN4,MRM3,IMP3,RPL38,RPS7,GCFC2,RPS17,RPL14,RRP7BP,GTF3A,MDN1,LSM6,SBDS,ISG20L2,RPL23A,TXNL4A,RPL26L1,CELF2,RSL24D1,LUC7L2,CPSF6,SETX,RPL7A,NLE1,SART1,EXOSC1,REXO4,USP39,RPUSD1,ATR,NOL9,EIF3A,LSM2,LUC7L,RPL5,RPS14,DDX52,GEMIN5,RPS25,MALSU1,RBIS,RPS8,PINX1,PRKDC,XAB2,RPL10A,RPLP0,POP4,PDCD11,RPS28,SRSF5,RPS27,RPS24,CUL4A,RPUSD2,AGO3,MRPS11,RPL7,RPL11,PRPF6,TARBP2,RPL3,RPL26,NAF1,NGDN,USP36,TSR3,WDR55,CLP1,TSR2,MCTS1,CELF1,RPL3L,CHD7,RPL10,TFB1M,EXOSC8,CELF3,AGO2,ZNF622,GEMIN7,RPS6,RRN3	283	67.0616
GOBP_RIBONUCLEOPROTEIN_COMPLEX_DISASSEMBLY	0.0506073	0.378738	0.287857	0.764483	1.46178	7	VCP,DYRK3,KLC1,TFIP11	4	57.1429
GOBP_RIBONUCLEOPROTEIN_COMPLEX_LOCALIZATION	0.0592084	0.402218	0.321776	0.752955	1.49006	8	NSUN2,PRPF31,IWS1,SUPT6H,TPR	5	62.5
GOBP_RIBONUCLEOPROTEIN_COMPLEX_SUBUNIT_ORGANIZATION	2.55969e-23	1.30647e-20	1.25451	0.696145	2.52212	183	RRS1,HSP90AB1,HSP90AA1,NOPCHAP1,NOP2,BOP1,SNU13,PRMT5,DDX28,STRAP,MRTO4,SNRPB,EIF6,VCP,GEMIN4,FASTKD2,SNRPD1,PUF60,BRIX1,SNRPD2,EIF2S2,DYRK3,PRPF19,SNRPG,SRSF6,SNRPF,RRP7A,RUVBL2,MRPL20,RUVBL1,PRPF31,PRKRA,SF1,AAR2,PPAN,ERAL1,XRCC5,CD2BP2,SF3A3,RPL24,SRSF9,DHX30,SRSF1,PTGES3,DDX1,DDX20,YJU2,CDC73,RPS15,DHX9,NUFIP1,ABT1,POLR2D,GEMIN8,DENR,DDX39B,SNRPC,TAF9,MRPS7,ZNHIT6,RPL6,RPS19,RPF2,KLC1,SNRPE,RPSA,RPS5,RPL38,GCFC2,RRP7BP,MDN1,RPL23A,TXNL4A,CELF2,LUC7L2,CPSF6,SETX,NLE1,SART1,USP39,ATR,EIF3A,LSM2,LUC7L,RPL5,RPS14,GEMIN5,PRKDC,XAB2,RPLP0,RPS28,SRSF5,RPS27,AGO3,MRPS11,RPL11,PRPF6,TARBP2,RPL3,NAF1,CLP1,MCTS1,CELF1,RPL3L,RPL10,CELF3,AGO2,GEMIN7,PIH1D1,SMN2	110	60.1093
GOBP_RIBONUCLEOSIDE_CATABOLIC_PROCESS	0.726916	0.920944	0.0596037	0.334634	0.840271	20	PNP,UPP1	2	10
GOBP_RIBONUCLEOSIDE_DIPHOSPHATE_BIOSYNTHETIC_PROCESS	0.73904	0.924749	0.0617054	0.389393	0.792283	9	UMPS,CAD,AK2,DHODH	4	44.4444
GOBP_RIBONUCLEOSIDE_DIPHOSPHATE_CATABOLIC_PROCESS	0.762887	0.932739	0.0596037	0.394801	0.781293	8	ENTPD7,NUDT5,NUDT9	3	37.5
GOBP_RIBONUCLEOSIDE_DIPHOSPHATE_METABOLIC_PROCESS	0.14898	0.591591	0.16318	-0.328435	-1.13977	110	HKDC1,SLC4A4,ENTPD5,INSR,RRM2B,DLG1,AK3,ALDOB,PKLR,PFKFB2,NUDT16,MAGI3,MPP1,AK1,PPARA,PGM1,PFKL,ARNT,DHTKD1,PFKFB1,PRKAA1,P2RX7,GIT1,NUPR1,CMPK1,LDHA,OGT,NT5E,ALDOC,NCOR1,PRKAG2,ENO4,CBFA2T3,IGF1,MLXIPL,TREX1	36	32.7273
GOBP_RIBONUCLEOSIDE_METABOLIC_PROCESS	0.527721	0.856525	0.0776799	0.341986	0.954807	36	PNP,AMD1,UPP1,HPRT1,APRT,PRTFDC1	6	16.6667
GOBP_RIBONUCLEOSIDE_MONOPHOSPHATE_BIOSYNTHETIC_PROCESS	0.00186074	0.0450818	0.45506	0.633123	1.76863	33	ATIC,GART,PPAT,UPP1,HPRT1,PAICS,PRPS1,UMPS,CAD,APRT,GMPS,ADSL,ADSS1,IMPDH2,PRPS2,AMPD2,DHODH,IMPDH1,ADK	19	57.5758
GOBP_RIBONUCLEOSIDE_MONOPHOSPHATE_CATABOLIC_PROCESS	0.245098	0.700665	0.120985	0.504218	1.17336	15	PNP,UPP1,HPRT1,NT5C,PRTFDC1	5	33.3333
GOBP_RIBONUCLEOSIDE_MONOPHOSPHATE_METABOLIC_PROCESS	0.0296584	0.269994	0.352488	0.447501	1.40018	59	PNP,ATIC,GART,PPAT,UPP1,HPRT1,PAICS,PRPS1,UMPS,CAD,APRT,GMPS,ADSL,ADSS1,IMPDH2,NT5C,PRPS2,PRTFDC1,AMPD2,AK2,DHODH,TJP2,IMPDH1,ADK	24	40.678
GOBP_RIBONUCLEOSIDE_TRIPHOSPHATE_BIOSYNTHETIC_PROCESS	0.0565277	0.393339	0.321776	0.422061	1.36269	72	NME1,CTPS1,VCP,ENO1,CAD,STOML2,NME2,MYC,IMPDH2,ATP5F1D,ATP5MF,DNAJC30,PARP1,UQCC3,NME4,ATP6V0C,ATP5MC3,ANTKMT,NME3,ATP5MC1,ATP5MG,ATP5ME,ATP5MC2,IMPDH1,ATP5PD,ATP5F1E,ATP5PO,NME7,TAFAZZIN,NUDT2,ATPSCKMT	31	43.0556
GOBP_RIBONUCLEOSIDE_TRIPHOSPHATE_METABOLIC_PROCESS	0.0141249	0.176412	0.38073	0.425685	1.4003	87	RAN,NME1,CTPS1,VCP,ENO1,ENTPD7,ITPA,CAD,STOML2,NME2,MYC,IMPDH2,ATP5F1D,RAB23,ATP5MF,DNAJC30,GNAI3,PARP1,UQCC3,NME4,ATP6V0C,ATP5MC3,ANTKMT,NME3,ATP5MC1,ATP5MG,ATP5ME,ATP5MC2,IMPDH1,ATP5PD,ATP5F1E,ATP5PO,RHOA,NME7,TAFAZZIN,NUDT2,ATPSCKMT,MTCO2P12,RHOQ,ATP5F1C	40	45.977
GOBP_RIBONUCLEOTIDE_CATABOLIC_PROCESS	0.605313	0.887353	0.0667426	0.302047	0.908388	47	PNP,ENTPD7,UPP1,HPRT1,PDE10A,PDE4B,ITPA,NT5C,PRTFDC1,PDE2A,NUDT19,NUDT8,PDE7B	13	27.6596
GOBP_RIBOSE_PHOSPHATE_BIOSYNTHETIC_PROCESS	0.152344	0.598125	0.157403	0.312333	1.13466	186	NME1,CTPS1,VCP,ENO1,ATIC,GART,PPAT,UPP1,HPRT1,PAICS,PRPS1,UMPS,CAD,STOML2,APRT,HSD17B12,GMPS,NME2,ADSL,ACSL4,ADSS1,PDHB,MYC,IMPDH2,ATP5F1D,GCDH,ELOVL6,PDHA1,ATP5MF,DNAJC30,HACD1,PRPS2,SLC35B2,PANK2,AMPD2,ACSL3,PARP1,TKT,UQCC3,NME4,ATP6V0C,ATP5MC3,ANTKMT,NME3,ATP5MC1,ATP5MG,AK2,DHODH,ATP5ME,ATP5MC2,G6PD,IMPDH1,ATP5PD,GUCY2C,PYGL,PAPSS1,ADK,ATP5F1E,ATP5PO,ELOVL5	60	32.2581
GOBP_RIBOSE_PHOSPHATE_METABOLIC_PROCESS	0.386447	0.794128	0.0883594	0.258898	1.0171	386	PNP,RAN,NME1,CTPS1,EIF6,VCP,ENO1,ATIC,EPHA2,GART,PPAT,ENTPD7,UPP1,HPRT1,HMGCS1,PAICS,PKM,HK1,PDE10A,ACOT9,PRPS1,GALK1,DLST,PDE4B,ITPA,UMPS,CAD,STOML2,GAPDH,APRT,HSD17B12,GMPS,NME2,NUDT5,JMJD8,MVD,OGDH,ADSL,ACSL4,SULT1C3,ADSS1,PDHB,PRKAA2,MYC,IMPDH2,HIF1A,ATP5F1D,TIGAR,NT5C,GCDH,ELOVL6,TPST2,PMVK,PDHA1,RAB23,PRKAG1,ATP5MF,DNAJC30,HACD1,STAT3,GPAT4,PRPS2,RPIA,SLC35B2,PANK2,PRTFDC1,GNAI3,PTHLH,AMPD2,ACSL3,PARP1,TKT,UQCC3,NME4,ATP6V0C,ATP5MC3,ANTKMT,HTR2A,NME3,PDE2A,PGK1,FOXK2,GPI,ATP5MC1,PFKP,NUDT19,ATP5MG,AK2,DHODH,MVK,RNASEH2B,ATP5ME,TJP2,ATP5MC2,G6PD,IMPDH1,ATP5PD,GUCY2C,NUDT8,PDE7B,PYGL,PAPSS1,ADK,ATP5F1E	104	26.943
GOBP_RIBOSOMAL_LARGE_SUBUNIT_ASSEMBLY	1.20884e-07	1.36101e-05	0.690132	0.824333	2.19362	27	RRS1,NOP2,BOP1,DDX28,MRTO4,FASTKD2,BRIX1,MRPL20,PPAN,RPL24,DHX30,RPL6,RPF2,RPL38,MDN1,RPL23A,NLE1,RPL5,RPLP0,RPL11,RPL3,RPL3L,RPL10	23	85.1852
GOBP_RIBOSOMAL_LARGE_SUBUNIT_BIOGENESIS	1.07256e-19	4.10578e-17	1.15122	0.825415	2.66498	72	RRP15,RRS1,NOP16,MAK16,PES1,NOP2,BOP1,SNU13,NOC2L,DDX28,MRTO4,EIF6,NPM1,EBNA1BP2,FASTKD2,BRIX1,GTPBP4,NIP7,PAK1IP1,LAS1L,WDR74,MRPL20,NIFK,PPAN,RPL24,DHX30,NHP2,RPL7L1,DDX18,RPL35,MRPL1,SURF6,RPF1,WDR12,URB1,FTSJ3,RPL35A,RSL1D1,NSA2,ZNHIT6,RPL6,RPF2,SDAD1,RPL38,RPL14,GTF3A,MDN1,RPL23A,RPL26L1,RSL24D1,RPL7A,NLE1,NOL9,RPL5,MALSU1,RPL10A,RPLP0,RPL7,RPL11,RPL3,RPL26,RPL3L,RPL10,ZNF622	64	88.8889
GOBP_RIBOSOMAL_LARGE_SUBUNIT_EXPORT_FROM_NUCLEUS	0.010171	0.141838	0.38073	0.841161	1.60839	7	NUP88,RRS1,RAN,NPM1,SDAD1,XPO1,NMD3	7	100
GOBP_RIBOSOMAL_SMALL_SUBUNIT_ASSEMBLY	2.39751e-06	0.000174813	0.627257	0.853596	2.08855	18	RRP7A,ERAL1,XRCC5,RPS15,ABT1,MRPS7,RPS19,RPSA,RPS5,RPL38,RRP7BP,RPS14,PRKDC,RPS28,RPS27,MRPS11	16	88.8889
GOBP_RIBOSOMAL_SMALL_SUBUNIT_BIOGENESIS	1.13096e-20	4.81037e-18	1.17789	0.834544	2.69445	72	RRS1,BYSL,RRP36,TBL3,SNU13,NOP9,UTP3,NPM1,DCAF13,TSR1,DHX37,LTV1,UTP6,NOP14,NOL10,NAT10,RRP7A,WDR3,UTP4,ERAL1,XRCC5,RPS16,NOB1,BMS1,NOM1,EMG1,SRFBP1,NOL11,RIOK1,UTP20,HEATR1,SURF6,RPS15,ABT1,WDR46,RPS21,RPP40,MRPS7,RCL1,UTP25,RPS19,RPSA,SLX9,RPS5,RPL38,RPS7,RPS17,RRP7BP,LSM6,RPS14,DDX52,RPS25,RPS8,PRKDC,RPS28,RPS27,RPS24,MRPS11,NGDN,TSR3,TSR2	61	84.7222
GOBP_RIBOSOMAL_SMALL_SUBUNIT_EXPORT_FROM_NUCLEUS	0.000973521	0.0275029	0.477271	0.896439	1.77401	8	NUP88,RAN,NOP9,NPM1,LTV1,RPS15	6	75
GOBP_RIBOSOMAL_SUBUNIT_EXPORT_FROM_NUCLEUS	1.17318e-05	0.000692783	0.593325	0.876125	2.02137	14	NUP88,RRS1,RAN,NOP9,EIF6,NPM1,LTV1,ABCE1,LSG1,RPS15,SDAD1	11	78.5714
GOBP_RIBOSOME_ASSEMBLY	1.36806e-15	4.55384e-13	1.01754	0.816957	2.56991	61	RRS1,NOP2,BOP1,DDX28,MRTO4,EIF6,NPM1,FASTKD2,DHX37,BRIX1,MRPS2,NIP7,RRP7A,MRPL20,PPAN,ERAL1,XRCC5,RPL24,DHX30,C1QBP,RPS15,NGRN,ABT1,MTERF3,MRPS7,MPV17L2,MRPL22,RPL6,RPS19,RPF2,DDX3X,RPSA,RPS5,RPL38,RRP7BP,MDN1,SBDS,RPL23A,NLE1,RPL5,RPS14,PRKDC,RPLP0,RPS28,RPS27,MRPS11,RPL11,RPL3,RPL3L,RPL10	50	81.9672
GOBP_RIBOSOME_ASSOCIATED_UBIQUITIN_DEPENDENT_PROTEIN_CATABOLIC_PROCESS	0.704225	0.912901	0.062249	0.442094	0.812464	6	ASCC3,ZNF598	2	33.3333
GOBP_RIBOSOME_BIOGENESIS	2.91916e-56	7.44971e-53	1.95729	0.760024	2.91668	301	NUP88,RRP15,RRS1,BYSL,UTP11,NOP16,MAK16,RRP36,DDX21,PES1,RRP12,RAN,DKC1,EIF4A3,TBL3,NOP2,NOL6,NOLC1,BOP1,SNU13,DDX56,NOP9,NOC2L,DDX28,URB2,MRTO4,EIF6,AATF,DDX31,UTP3,PA2G4,GEMIN4,RRP9,NPM1,EBNA1BP2,FASTKD2,UTP14A,DCAF13,TSR1,DDX27,LYAR,NOP58,DHX37,BRIX1,RRP1,GLUL,MRPS2,LTV1,NOP56,GTPBP4,NOC4L,IMP4,NIP7,UTP6,PAK1IP1,EXOSC3,NOP14,NOL10,ABCE1,ISG20,MYBBP1A,BUD23,DDX54,TRMT112,WDR43,UTP18,EXOSC4,GAR1,LAS1L,NAT10,EXOSC2,RRP7A,TFB2M,MRPL36,RIOX2,WDR74,MRPL20,WDR18,WDR3,UTP4,UTP15,NIFK,GNL2,PPAN,LSG1,ERAL1,XRCC5,DDX47,RBFA,RPL24,MRM2,RPUSD4,RPS16,DHX30,MPHOSPH6,EXOSC5,NOB1,BMS1,C1QBP,NHP2,EXOSC7,NOM1,RPL7L1,NPM3,RPL27,RPP38,EMG1,DIMT1,POP7,FBL,SRFBP1,NOL11,DDX18,RPL35,RRP1B,RIOK1,WDR36,UTP20,HEATR1,MRPL1,SURF6,RPS15,NGRN,EXOSC9,ABT1,EXOSC6,WDR46,NOP10,RPF1,NSUN5,WDR12,YTHDF2,URB1,RPS21,MPHOSPH10,RPP40,FTSJ3,MTERF3,RPL35A,RRP8,MRPS7,RCL1,PWP1,MPV17L2,MRPL22,RSL1D1,NSA2,UTP25,ZNHIT6,RPL6,DDX49,DDX51,RPS19,RPF2,DDX3X,RPSA,DDX10,TRMT61B,WDR75,SLX9,RPS5,SDAD1,NSUN4,MRM3,IMP3,RPL38,RPS7,RPS17,RPL14,RRP7BP,GTF3A,MDN1,LSM6,SBDS,ISG20L2,RPL23A,RPL26L1,RSL24D1,RPL7A,NLE1,SART1,EXOSC1,REXO4,RPUSD1,NOL9,RPL5,RPS14,DDX52,RPS25,MALSU1,RBIS,RPS8,PINX1,PRKDC,RPL10A,RPLP0,POP4,PDCD11,RPS28,RPS27,RPS24,CUL4A,RPUSD2,MRPS11,RPL7,RPL11,RPL3,RPL26,NAF1,NGDN,USP36,TSR3,WDR55,TSR2	214	71.0963
GOBP_RIBOSOME_DISASSEMBLY	0.845361	0.953179	0.054794	0.363521	0.719391	8	DENR,PELO,MCTS1,MRRF	4	50
GOBP_RIGHTING_REFLEX	0.46063	0.825898	0.0826646	-0.534152	-1.0122	7	SLC1A1,NPSR1,AFG3L2,SHANK1	4	57.1429
GOBP_RIG_I_SIGNALING_PATHWAY	0.490722	0.838053	0.0817516	-0.369774	-0.978656	26	DDX60,PUM2,RNF135,BIRC2,RNF125,NLRX1,DHX58,BIRC3,OAS3	9	34.6154
GOBP_RNA_3_END_PROCESSING	4.66794e-05	0.00232063	0.557332	0.503678	1.71983	110	DKC1,TRMT10C,EXOSC3,EXOSC4,EXOSC2,HSD17B10,PAF1,SSB,EXOSC5,EXOSC7,FBL,CDC73,INTS5,EXOSC9,POLR2D,LSM10,EXOSC6,RPS21,TRNT1,CPSF4,POLR3K,ELAC2,NELFE,PNPT1,CPSF6,SSU72,SUPT5H,GRSF1,CPSF2,MTPAP,CSTF2,CPSF1,CPSF3,SLBP,DHX36,SNRPA,LEO1,CLP1,CSTF1,EXOSC8,SYMPK,PTCD1,TOE1,RNF40,SUPV3L1,ZC3H3,TENT4A,ERI3,HSF1,CPSF7,EXOSC10,NCBP2,INTS12,VIRMA,FBLL1,TUT4	56	50.9091
GOBP_RNA_3_URIDYLATION	0.960552	0.986881	0.046882	-0.311047	-0.534458	5	TENT4B	2	40
GOBP_RNA_5_END_PROCESSING	0.00016395	0.00684199	0.518848	0.738781	1.92267	23	TBL3,NOP9,TRMT10C,NOP14,HSD17B10,SSB,POP1,RPP38,POP7,UTP20,PRORP,ABT1,RPP40,PNPT1,POP4,RPP14	16	69.5652
GOBP_RNA_CAPPING	0.756286	0.929245	0.057006	-0.39483	-0.781369	8	RNMT,CMTR1,NCBP1	3	37.5
GOBP_RNA_CATABOLIC_PROCESS	2.40739e-08	3.12389e-06	0.733762	0.466637	1.78556	278	ETF1,GSPT1,RBM8A,DKC1,EIF4A3,NSUN2,HNRNPA0,ZPR1,MRTO4,HNRNPC,NPM1,FASTKD2,SYNCRIP,YBX3,CSDC2,ZC3H18,EXOSC3,DDX5,SERBP1,ISG20,EXOSC4,HNRNPD,EXOSC2,LSM7,ELAVL1,RNASEH1,MAPKAPK2,FUS,FEN1,RNH1,DCPS,HNRNPU,RNPS1,TAF15,SSB,POP1,EXOSC5,EXOSC7,PCID2,MLH1,EIF3E,PDE12,PLEKHN1,YBX1,ZFP36,APEX1,HSPA1B,DHX9,EXOSC9,ANG,POLR2D,SLIRP,EXOSC6,TRIR,METTL3,HNRNPAB,YTHDF2,SND1,HNRNPM,MAGOH,YTHDF1,DDX49,LARP1,ELAC2,LSM1,DHX34,SAMD4B,LSM6,POLR2G,VIP,MAGOHB,E2F1,PNPT1,EXOSC1,LSM2,PKP3,MEX3D,GRSF1,MTPAP,MRPL44,ZHX2,AGO3,LSM5,NAF1,KHSRP,DHX36,NOCT,PELO,RNASEH2C,CELF1,UPF1,SAMD4A,RNASEH2B,EXOSC8,AGO2,TENT5A,DEDD2,CTIF	98	35.2518
GOBP_RNA_DECAPPING	0.619835	0.892795	0.0697793	-0.367312	-0.894861	18	NUDT3,NUDT16,DCP2,NUDT12,DCP1B,PATL2	6	33.3333
GOBP_RNA_DEPENDENT_DNA_BIOSYNTHETIC_PROCESS	0.000341335	0.0123267	0.498493	0.549096	1.76862	69	CCT6A,CCT2,HSP90AB1,CCT3,CTNNB1,DKC1,HSP90AA1,CCT5,CCT4,CCT7,HNRNPC,TCP1,CCT8,GAR1,NAT10,XRCC5,HNRNPU,TNKS1BP1,NHP2,PTGES3,NOP10,ATR,PINX1,HNRNPA1,WRAP53,NAF1,AURKB	27	39.1304
GOBP_RNA_DESTABILIZATION	0.00475852	0.0861259	0.407018	0.44597	1.47762	93	SYNCRIP,ZC3H18,EXOSC3,HNRNPD,EXOSC2,DCPS,HNRNPU,EXOSC5,EXOSC7,MLH1,PDE12,PLEKHN1,YBX1,ZFP36,DHX9,EXOSC9,POLR2D,METTL3,YTHDF2,YTHDF1,LSM1,SAMD4B,POLR2G,PNPT1,MEX3D,KHSRP,DHX36,NOCT,CELF1,UPF1,SAMD4A,EXOSC8,AGO2,NT5C3B,TARDBP,ZC3H12A,METTL16,TENT4A	38	40.8602
GOBP_RNA_EXPORT_FROM_NUCLEUS	1.19005e-09	2.07068e-07	0.788187	0.671966	2.18623	82	NUP88,ALYREF,RAN,DDX39A,NOL6,NSUN2,NPM1,SRSF3,NXT1,KHDRBS1,NUP62,CHTOP,DDX19A,SSB,PCID2,ENY2,IWS1,NUP188,DHX9,HNRNPA2B1,POLR2D,THOC6,DDX39B,PABPN1,XPO5,NUP93,XPOT,NUP85,SARNP,NXF1,CPSF6,AGFG1,NXF3,RBM15B,FYTTD1,THOC7,HNRNPA1,POM121C,THOC1,NUP62CL,UPF1,NUP107,NUP214	43	52.439
GOBP_RNA_GUANINE_N7_METHYLATION	0.0493087	0.371562	0.321776	0.804596	1.47866	6	WDR4,BUD23,TRMT112,METTL1,RAMAC	5	83.3333
GOBP_RNA_IMPORT_INTO_MITOCHONDRION	0.385859	0.794128	0.0940503	0.627525	1.09521	5	PNPT1,MRPL18,TOMM20	3	60
GOBP_RNA_INTERFERENCE	0.172745	0.626374	0.145516	0.513027	1.24162	17	PRKRA,TSN,DHX9,XPO5,AGO3,TARBP2,CLP1,CELF1,AGO2	9	52.9412
GOBP_RNA_LOCALIZATION	4.16523e-15	1.2265e-12	0.996986	0.613882	2.2343	192	NUP88,NUTF2,CCT6A,CCT2,EIF5A,ALYREF,NUP98,CCT3,RAN,DKC1,CCT5,DDX39A,NOL6,NSUN2,CCT4,CCT7,SRSF7,NPM1,NOP58,SRSF3,TCP1,SEC13,NXT1,KHDRBS1,HNRNPA3,SEH1L,CCT8,RUVBL2,RUVBL1,PRPF31,NUP62,HNRNPU,KIF5C,CHTOP,DDX19A,SSB,SRSF1,KPNB1,NHP2,PCID2,ENY2,RTRAF,FBL,IWS1,YBX1,NUP188,ZFP36,NUP58,PEG10,DHX9,HNRNPA2B1,POLR2D,NOP10,THOC6,HNRNPAB,DDX39B,PABPN1,XPO5,NUP93,ZNHIT6,XPOT,BICD1,NUP85,SARNP,NXF1,PNPT1,TGFBR2,CPSF6,AGFG1,CETN2,ATR,NXF3,RBM15B,MEX3D,FYTTD1,THOC7,NDC1,RANBP2,HNRNPA1,ATXN2,NUP205,SLBP,WRAP53,POM121C,PRPF6,NAF1,THOC1,KHSRP,DHX36,NUP62CL,NUP35,MRPL18,UPF1,NUP107,NUP37,PIH1D1,NUP214,NUP54	98	51.0417
GOBP_RNA_MEDIATED_GENE_SILENCING_BY_INHIBITION_OF_TRANSLATION	0.13215	0.566801	0.170932	0.545564	1.29369	16	EIF4G1,EIF6,EIF4E2,RBM4,ZFP36,STAT3,AGO3,AGO2	8	50
GOBP_RNA_METHYLATION	3.9061e-06	0.000269415	0.610527	0.579509	1.88808	83	TRMT6,NOP2,NSUN2,WDR4,TRMT10C,BUD23,TRMT112,METTL1,TFB2M,LCMT2,HSD17B10,TRMT61A,FTSJ1,MRM2,METTL8,WTAP,EMG1,DIMT1,FBL,RBM15,METTL3,NSUN5,METTL2A,THUMPD3,FTSJ3,METTL2B,METTL4,TRMT61B,NSUN4,MRM3,WDR6,RBM15B,TRMT2A,TRMT1,TFB1M,TYW3,FDXACB1,ALKBH8	38	45.7831
GOBP_RNA_MODIFICATION	1.78027e-08	2.35348e-06	0.733762	0.536112	1.92611	164	TRMT6,DNAJB11,DKC1,NOP2,NSUN2,PUSL1,WDR4,PUS1,TRMT10C,CTU2,BUD23,TRMT112,METTL1,GAR1,NAT10,TFB2M,LCMT2,HSD17B10,TRMT61A,FTSJ1,MRM2,RPUSD4,METTL8,PUS7,WTAP,SSB,NHP2,EMG1,DIMT1,DUS3L,TRUB2,FBL,RBM15,DUS1L,JMJD6,NOP10,METTL3,NSUN5,HNRNPAB,METTL2A,THUMPD3,FTSJ3,CTU1,TRMU,METTL2B,METTL4,TRMT61B,ELP1,NSUN4,MRM3,MOCS3,RPUSD1,WDR6,RBM15B,AARS1,DPH3,PUS3,TRMT2A,RPUSD2,TRMT1,DUS2,NAF1,TSR3,URM1,TYW1,KTI12,ANKRD16,TFB1M,TYW3,FDXACB1,ALKBH8,ELP5,TYW5,MRM1,OSGEP,QTRT2,METTL16	77	46.9512
GOBP_RNA_PHOSPHODIESTER_BOND_HYDROLYSIS	9.95308e-06	0.000609606	0.593325	0.492588	1.73965	144	RRS1,RRP36,TBL3,BOP1,NOP9,TSR1,EXOSC3,NOP14,ISG20,EXOSC4,EXOSC2,RNASEH1,REXO2,FEN1,DCPS,POP1,EXOSC5,NOB1,BMS1,NHP2,EXOSC7,RPP38,INTS11,POP7,PDE12,UTP20,APEX1,POLR2I,EXOSC9,PRORP,ANG,ABT1,TRIR,SND1,RPS21,POLR1H,RPP40,RCL1,CPSF4,POLR3K,ELAC2,RNASE1,ISG20L2,PNPT1,CPSF6,NOL9,CPSF2,CSTF2,POP4,CPSF1,CPSF3,RNASE4,AGO3,NOCT,RPP14,EXOSC8,AGO2,RNASEK	58	40.2778
GOBP_RNA_PHOSPHODIESTER_BOND_HYDROLYSIS_ENDONUCLEOLYTIC	0.000575856	0.0184467	0.477271	0.522925	1.69196	76	RRS1,TBL3,BOP1,NOP9,TSR1,NOP14,RNASEH1,FEN1,POP1,NOB1,BMS1,RPP38,INTS11,POP7,UTP20,APEX1,PRORP,ANG,ABT1,SND1,RPS21,RPP40,RCL1,ELAC2,RNASE1,NOL9,POP4,CPSF3,RNASE4,AGO3,RPP14,AGO2,RNASEK,RNASET2,ZC3H12A,POP5,RPP30,ENDOG,DBR1	39	51.3158
GOBP_RNA_PHOSPHODIESTER_BOND_HYDROLYSIS_EXONUCLEOLYTIC	0.112	0.5311	0.188204	0.438239	1.27543	42	EXOSC3,ISG20,EXOSC4,EXOSC2,REXO2,DCPS,EXOSC5,EXOSC7,PDE12,EXOSC9,TRIR,ISG20L2,PNPT1,CPSF3,NOCT,EXOSC8,TOE1,XRN2,ZC3H12A,ERI3	20	47.619
GOBP_RNA_POLYADENYLATION	0.0910816	0.485938	0.204295	0.431284	1.29706	47	PAF1,CDC73,NELFE,PNPT1,CPSF6,SSU72,SUPT5H,GRSF1,CPSF2,MTPAP,CSTF2,CPSF1,CPSF3,SNRPA,LEO1,CLP1,SYMPK,RNF40,ZC3H3,TENT4A,HSF1,CPSF7,NCBP2,VIRMA	24	51.0638
GOBP_RNA_POLYMERASE_II_PREINITIATION_COMPLEX_ASSEMBLY	0.232877	0.692933	0.124434	0.442647	1.18645	28	GTF2B,TAF13,PSMC6,TAF9,GTF2A2,TAF2,TAF11,TP53,TAF12,HMGB1,WNT10B,TAF6L	12	42.8571
GOBP_RNA_POLYMERASE_I_PREINITIATION_COMPLEX_ASSEMBLY	0.271399	0.71767	0.118288	0.579035	1.17814	9	SMARCA4,POLR1E,RRN3,SMARCB1,PIH1D1,TAF1B,TAF1C,UBTF	8	88.8889
GOBP_RNA_PROCESSING	1.40962e-65	1.0792e-61	2.11493	0.606353	2.5092	897	RRP15,RRS1,BYSL,HSPA8,UTP11,ALYREF,NUP98,RBM8A,SF3B4,MAK16,RRP36,DDX21,TRMT6,SRSF2,PES1,RRP12,DKC1,PPIL1,TRA2B,EIF4A3,TBL3,DDX39A,NOP2,HNRNPH2,NOL6,PRMT1,PPP2CA,NOLC1,SFPQ,BOP1,SNU13,PRMT5,NSUN2,DDX56,NOP9,HNRNPA0,U2AF1,STRAP,ZPR1,MRTO4,SNRPB,EIF6,PUSL1,UTP3,PPP3CA,HNRNPC,PA2G4,SNRPB2,GEMIN4,RRP9,SRSF7,HNRNPF,NCL,EBNA1BP2,FASTKD2,SYNCRIP,PHF5A,SNRPD1,WDR4,RBM42,UTP14A,PUF60,DCAF13,TSR1,PUS1,DDX27,LYAR,NOP58,DHX37,BRIX1,RRP1,CSDC2,SRSF3,TRMT10C,NOP56,SNRPD2,GTPBP4,CTU2,NOC4L,IMP4,UTP6,PRPF19,EXOSC3,PRPF4,SNRPG,NOP14,NOL10,DDX5,SRSF6,ISG20,BUD23,KHDRBS1,SNRPF,DDX54,HNRNPA3,PTBP1,TRMT112,RBM12,METTL1,WDR43,UTP18,EXOSC4,GAR1,HNRNPD,LAS1L,NAT10,EXOSC2,RRP7A,TFB2M,LCMT2,LSM7,WDR74,SNRNP40,WDR18,HSD17B10,WDR3,SF3B5,UTP4,U2AF2,PRPF31,PRKRA,UTP15,TRMT61A,FUS,SF1,AAR2,NIFK,FTSJ1,PPAN,SARS1,DDX47,CD2BP2,HNRNPK,DCPS,PAF1,RBFA,HNRNPU,SF3A3,KARS1,MRM2,RNPS1,SRSF9,RPUSD4,METTL8,RPS16,PUS7,TAF15,WTAP,SSB,POP1,MPHOSPH6,EXOSC5,SRSF1,NOB1,BMS1,C1QBP,NHP2,EXOSC7,RBM14,RPL7L1,MAP2K1,NPM3,RPL27,RPP38,DDX1,EMG1,DIMT1,INTS11,DDX20,POP7,DUS3L,RTRAF,TRUB2,FBL,RBM15,BCAS2,PDE12,DNTTIP2,SRFBP1,SPOUT1,NOL11,DDX18,TSEN15,RPL35,RRP1B,RTCB,RBM4,SNRPA1,IWS1,RIOK1,WDR36,YBX1,TP53RK,YJU2,ILDR2,DUS1L,HNRNPR,JMJD6,UTP20,HEATR1,SMU1,TSN,MRPL1,CWF19L1,CDC73,SF3B6,INTS5,KDM1A,RPS15,DHX9,NUFIP1,HNRNPA2B1,DAZAP1,EXOSC9,PRORP,ABT1,POLR2D,SNRNP35,LSM10,RBM28,EXOSC6,WDR46,GEMIN8,NOP10,RPS13,THOC6,METTL3,RPF1,NSUN5,WDR12,YTHDF2,URB1,METTL2A,SRRT,DDX39B,RPS21,SNRPC,MPHOSPH10,THUMPD3,RPP40,FTSJ3,RPL35A,RRP8,DHX15,PABPN1,CTU1,RCL1,PWP1,HNRNPM,AURKAIP1,RSL1D1,MAGOH,RBM38,NSA2,TRNT1,FAM50A,RBM17,UTP25,ZNHIT6,TRMU,METTL2B,METTL4,DDX49,DDX51,RPS19,RPF2,DDX3X,BICD1,SNRPE,DGCR8,CPSF4,DDX10,TRMT61B,POLR3K,HNRNPH1,ELAC2,WDR75,LSM1,ELP1,SLX9,NSUN4,MRM3,IMP3,NELFE,RPS7,U2SURP,GCFC2,INTS4,RPS17,RPL14,RRP7BP,MDN1,LSM6,SBDS,DDX41,MOCS3,MAGOHB,STAT3,EFTUD2,PNPT1,RBM19,TXNL4A,CELF2,LUC7L2,CPSF6,SETX,NONO,RPL7A,SART1,EXOSC1,SNRNP70,REXO4,SRRM2,USP39,RPUSD1,SNRNP25,ZMPSTE24,NOL9,WDR6,SAFB,SSU72,RPS26,LSM2,LUC7L,RBM15B,AARS1,DPH3,AKAP17A,SUPT5H,PRPF38B,RPL5,GRSF1,RPS14,SF3B3,DDX52,GEMIN5,CPSF2,RPS25,THOC7,RPS8,PRKDC,XAB2,MTPAP,HNRNPA1,RBMXL1,PLRG1,CSTF2,PUS3,ARL6IP4,NSRP1,MRPL44,HABP4,CACTIN,RPL10A,RBMX2,TRMT2A,BUD31,POP4,PDCD11,RPS28,CPSF1,CPSF3,SRSF5,RPS27,SLBP,RPS24,RPUSD2,TRMT1,ZMAT2,AGO3,MRPS11,LSM5,RPL7,SCAF4,RPL11,DUS2,SAFB2,PRPF6,TARBP2,RBM3,RPL26,NAF1,THOC1,KHSRP,DHX36,NGDN,USP36,SNRPA,SRSF8,LEO1,TSR3,U2AF1L4,WDR55,CLP1,ECD,TSR2,URM1,TYW1,CELF1,TMTC1,PPIH,CHERP,MYOCD,KTI12,CHD7,RPP14,ANKRD16,CSTF1,ESS2,TFB1M,EXOSC8,CDK12,CELF3,AGO2,RBM11,INTS3,DEDD2,SYMPK,GEMIN7,RPS6,PPIE,SRSF4,RBM25,PIH1D1,TBRG4,TYW3,SMN2,SMNDC1,ZRANB2,TRA2A,LAGE3,LARP6,FRG1,FDXACB1,TP53,PTCD1,SF3B2,ALKBH8,DHX38,CCAR2,PDCD7,ELP5,NOVA1,ESF1,TOE1,SREK1IP1,RNF40,FASTKD5,XRN2,SRSF10,SRRM4,UBL5,SLC38A2,IK,LGALS3,TYW5,SUPV3L1,TARDBP,HTATSF1,MRM1,SMAD3,ZC3H12A,BUD13,MFAP1,OSGEP,QTRT2,ZNF830,SCAF1,METTL16,CDC5L,DDX17,ZC3H3	472	52.6198
GOBP_RNA_SECONDARY_STRUCTURE_UNWINDING	0.387629	0.794441	0.0949752	0.540702	1.07002	8	DHX9,DDX39B,DDX3X,AGO3,DHX36,AGO2	6	75
GOBP_RNA_SPLICING	7.96698e-25	4.69194e-22	1.29512	0.580044	2.27951	394	HSPA8,ALYREF,NUP98,RBM8A,SF3B4,SRSF2,PPIL1,TRA2B,EIF4A3,DDX39A,HNRNPH2,PRMT1,PPP2CA,SFPQ,SNU13,PRMT5,U2AF1,STRAP,ZPR1,SNRPB,HNRNPC,SNRPB2,GEMIN4,SRSF7,HNRNPF,NCL,SYNCRIP,PHF5A,SNRPD1,RBM42,PUF60,SRSF3,SNRPD2,PRPF19,PRPF4,SNRPG,DDX5,SRSF6,KHDRBS1,SNRPF,HNRNPA3,PTBP1,RBM12,LSM7,SNRNP40,SF3B5,U2AF2,PRPF31,FUS,SF1,AAR2,DDX47,CD2BP2,HNRNPK,DCPS,HNRNPU,SF3A3,RNPS1,SRSF9,TAF15,WTAP,SRSF1,C1QBP,RBM14,DDX1,DDX20,RTRAF,RBM15,BCAS2,TSEN15,RRP1B,RTCB,RBM4,SNRPA1,IWS1,YBX1,YJU2,ILDR2,HNRNPR,JMJD6,SMU1,CWF19L1,SF3B6,KDM1A,DHX9,HNRNPA2B1,DAZAP1,SNRNP35,LSM10,RBM28,GEMIN8,RPS13,THOC6,METTL3,DDX39B,SNRPC,MPHOSPH10,DHX15,HNRNPM,MAGOH,RBM38,FAM50A,RBM17,METTL4,SNRPE,HNRNPH1,LSM1,GCFC2,LSM6,DDX41,MAGOHB,EFTUD2,RBM19,TXNL4A,CELF2,LUC7L2,SETX,NONO,SART1,SNRNP70,SRRM2,USP39,SNRNP25,RPS26,LSM2,LUC7L,RBM15B,AKAP17A,PRPF38B,GRSF1,SF3B3,GEMIN5,THOC7,XAB2,HNRNPA1,RBMXL1,PLRG1,ARL6IP4,NSRP1,HABP4,CACTIN,RBMX2,BUD31,SRSF5,ZMAT2,LSM5,PRPF6,RBM3,THOC1,KHSRP,SNRPA,SRSF8,U2AF1L4,CLP1,ECD,CELF1,PPIH,ESS2,CDK12,CELF3,RBM11,GEMIN7,PPIE,SRSF4,RBM25,SMN2,SMNDC1,ZRANB2,TRA2A,FRG1,SF3B2,DHX38,CCAR2,PDCD7,NOVA1,SREK1IP1,SRSF10,SRRM4,UBL5,SLC38A2,IK,LGALS3,TARDBP,HTATSF1,BUD13,MFAP1,ZNF830,SCAF1,METTL16,CDC5L,DDX17,PRPF40A,DDX23,RBM6,PQBP1,RBMX,PNN,TFIP11,RBM10,ELAVL4,DBR1,SUPT6H,PSIP1,AHNAK,SNIP1,SMN1,AQR,SNRPN,SON,GEMIN2,ISY1,NOL3,NCBP2,ESRP2,SRSF12	215	54.5685
GOBP_RNA_SPLICING_VIA_ENDONUCLEOLYTIC_CLEAVAGE_AND_LIGATION	0.0962672	0.497933	0.202072	0.642653	1.39129	11	DDX1,RTRAF,TSEN15,RTCB,CLP1	5	45.4545
GOBP_RNA_SPLICING_VIA_TRANSESTERIFICATION_REACTIONS	2.7131e-22	1.22185e-19	1.22105	0.612125	2.33994	285	HSPA8,ALYREF,NUP98,RBM8A,SF3B4,SRSF2,PPIL1,TRA2B,EIF4A3,DDX39A,SFPQ,SNU13,PRMT5,U2AF1,STRAP,SNRPB,HNRNPC,SNRPB2,GEMIN4,SRSF7,HNRNPF,NCL,SYNCRIP,PHF5A,SNRPD1,RBM42,PUF60,SRSF3,SNRPD2,PRPF19,PRPF4,SNRPG,DDX5,SRSF6,KHDRBS1,SNRPF,HNRNPA3,PTBP1,LSM7,SNRNP40,SF3B5,U2AF2,PRPF31,SF1,AAR2,CD2BP2,HNRNPK,DCPS,HNRNPU,SF3A3,RNPS1,SRSF9,WTAP,SRSF1,C1QBP,RBM14,DDX1,DDX20,RBM15,BCAS2,RBM4,SNRPA1,YJU2,HNRNPR,JMJD6,SMU1,CWF19L1,SF3B6,KDM1A,DHX9,HNRNPA2B1,DAZAP1,SNRNP35,GEMIN8,METTL3,DDX39B,SNRPC,MPHOSPH10,HNRNPM,MAGOH,RBM17,SNRPE,HNRNPH1,LSM1,GCFC2,LSM6,DDX41,MAGOHB,EFTUD2,RBM19,TXNL4A,CELF2,LUC7L2,SETX,SART1,SNRNP70,SRRM2,USP39,SNRNP25,LSM2,LUC7L,RBM15B,SF3B3,GEMIN5,XAB2,HNRNPA1,RBMXL1,PLRG1,NSRP1,CACTIN,RBMX2,BUD31,SRSF5,ZMAT2,LSM5,PRPF6,RBM3,KHSRP,SNRPA,SRSF8,U2AF1L4,CELF1,PPIH,ESS2,CELF3,RBM11,GEMIN7,PPIE,SRSF4,RBM25,SMN2,SMNDC1,TRA2A,FRG1,SF3B2,DHX38,NOVA1,SRSF10,SRRM4,UBL5,IK,HTATSF1,BUD13,MFAP1,METTL16,CDC5L,DDX17,PRPF40A,DDX23,RBM6,PQBP1,RBMX,PNN,TFIP11,RBM10,DBR1,PSIP1,SNIP1,SMN1,AQR,SNRPN,SON,GEMIN2,ISY1,NOL3,NCBP2,ESRP2,SRSF12	168	58.9474
GOBP_RNA_STABILIZATION	0.00125748	0.0333125	0.45506	0.516659	1.65576	65	DKC1,NSUN2,HNRNPA0,HNRNPC,SYNCRIP,YBX3,HNRNPD,ELAVL1,MAPKAPK2,FUS,HNRNPU,TAF15,YBX1,ZFP36,DHX9,LARP1,VIP,E2F1,NAF1,DHX36,NOCT,TENT5A,TARDBP,METTL16,TENT4A,RBM10,ELAVL4	27	41.5385
GOBP_RNA_SURVEILLANCE	0.0117492	0.156438	0.38073	0.710673	1.6538	15	EXOSC3,EXOSC4,EXOSC2,EXOSC5,EXOSC7,PCID2,EXOSC9,EXOSC6,PELO,EXOSC8,SUPV3L1,EXOSC10	12	80
GOBP_ROOF_OF_MOUTH_DEVELOPMENT	0.490982	0.838053	0.0802023	-0.290722	-0.97198	90	TSHZ1,DLG1,PLEKHA1,IFT172,SMAD4,CDK20,ACVR2B,WNT11,INTU,ITGB6,SGPL1,WFIKKN1,FZD1,BMPR1A,SOS1,INSIG2,WDPCP,SMAD2,MMP25,PYGO2,DHRS3,TBC1D32,TBX3,TMEM107,PKDCC,BCOR,SUMO1,IRF6,NPRL3,BNC2,SATB2,TBX1	32	35.5556
GOBP_ROSTROCAUDAL_NEURAL_TUBE_PATTERNING	0.73904	0.924749	0.0617054	0.389434	0.792367	9	KDM2B,SOX17,PAX6	3	33.3333
GOBP_ROUNDABOUT_SIGNALING_PATHWAY	0.866667	0.961763	0.0526973	0.378752	0.661032	5	RHOA,MYO9B,SLIT2	3	60
GOBP_RRNA_3_END_PROCESSING	0.0661323	0.425112	0.248911	0.679822	1.42737	10	EXOSC3,EXOSC2,EXOSC7,EXOSC9,RPS21,EXOSC8,ERI3,EXOSC10	8	80
GOBP_RRNA_5_END_PROCESSING	0.00195435	0.0461806	0.431708	0.940522	1.64149	5	TBL3,NOP9,NOP14,UTP20,ABT1	5	100
GOBP_RRNA_BASE_METHYLATION	0.0707269	0.435428	0.237794	0.658818	1.42629	11	NOP2,BUD23,TRMT112,EMG1,NSUN5,FDXACB1,METTL16	7	63.6364
GOBP_RRNA_CATABOLIC_PROCESS	0.0133547	0.169277	0.38073	0.648199	1.64535	21	EXOSC3,EXOSC4,EXOSC2,EXOSC5,EXOSC7,EXOSC9,EXOSC6,TRIR,DDX49,MRPL44,PELO,EXOSC8,DEDD2	13	61.9048
GOBP_RRNA_METABOLIC_PROCESS	3.31203e-43	4.22615e-40	1.7148	0.741719	2.81376	261	RRP15,RRS1,BYSL,UTP11,MAK16,RRP36,DDX21,PES1,RRP12,DKC1,EIF4A3,TBL3,NOP2,NOL6,NOLC1,BOP1,SNU13,DDX56,NOP9,MACROH2A2,MRTO4,EIF6,UTP3,PA2G4,POLR1G,GEMIN4,RRP9,NCL,EBNA1BP2,UTP14A,DCAF13,TSR1,DDX27,LYAR,NOP58,DHX37,BRIX1,RRP1,NOP56,GTPBP4,NOC4L,IMP4,UTP6,EXOSC3,NOP14,CAVIN1,NOL10,ISG20,BUD23,DDX54,TRMT112,WDR43,UTP18,EXOSC4,GAR1,LAS1L,NAT10,EXOSC2,RRP7A,TFB2M,MARS1,WDR74,WDR18,WDR3,UTP4,UTP15,NIFK,PPAN,DDX47,RBFA,MRM2,RPUSD4,RPS16,MPHOSPH6,EXOSC5,NOB1,BMS1,NHP2,EXOSC7,RPL7L1,TCOF1,NPM3,RPL27,RPP38,POLR1B,EMG1,DIMT1,POP7,FBL,SRFBP1,NOL11,DDX18,RPL35,RRP1B,RIOK1,WDR36,UTP20,HEATR1,MRPL1,RPS15,EXOSC9,ANG,ABT1,EXOSC6,WDR46,NOP10,TRIR,RPF1,NSUN5,WDR12,YTHDF2,URB1,RPS21,MPHOSPH10,RPP40,FTSJ3,RPL35A,RRP8,RCL1,PWP1,RSL1D1,NSA2,UTP25,ZNHIT6,DDX49,DDX51,RPS19,RPF2,DDX10,TRMT61B,WDR75,SLX9,NSUN4,MRM3,IMP3,RPS7,RPS17,RPL14,RRP7BP,GTF3A,MDN1,LSM6,SBDS,IPPK,RPL7A,SART1,EXOSC1,REXO4,RPUSD1,NOL9,SMARCA4,RPL5,RPS14,DDX52,RPS25,DEDD,RPS8,PRKDC,GTF3C5,MRPL44,RPL10A,POP4,PDCD11,RPS28,RPS27,RPS24,RPUSD2,MRPS11,RPL7,RPL11,RPL26,NAF1,NGDN,USP36,TSR3,WDR55,TSR2,PELO,CHD7,TFB1M,EXOSC8,POLR1E,DEDD2,MAPT,RPS6,SMARCB1,PIH1D1,TAF1B,FRG1,FDXACB1,TP53	191	73.1801
GOBP_RRNA_METHYLATION	0.00283349	0.0591671	0.431708	0.645751	1.71494	26	NOP2,BUD23,TRMT112,TFB2M,MRM2,EMG1,DIMT1,FBL,NSUN5,FTSJ3,TRMT61B,NSUN4,MRM3,TFB1M,FDXACB1,MRM1,METTL16	17	65.3846
GOBP_RRNA_MODIFICATION	1.43045e-05	0.000817281	0.593325	0.697674	1.96381	37	DKC1,NOP2,BUD23,TRMT112,GAR1,NAT10,TFB2M,MRM2,RPUSD4,NHP2,EMG1,DIMT1,FBL,NOP10,NSUN5,FTSJ3,TRMT61B,NSUN4,MRM3,RPUSD1,RPUSD2,NAF1,TSR3,TFB1M,FDXACB1,MRM1,METTL16	27	72.973
GOBP_RRNA_PSEUDOURIDINE_SYNTHESIS	0.00197561	0.0465394	0.431708	0.840412	1.76455	10	DKC1,GAR1,RPUSD4,NHP2,NOP10,RPUSD1,RPUSD2,NAF1,TSR3	9	90
GOBP_RRNA_TRANSCRIPTION	6.61303e-05	0.00312527	0.538434	0.695765	1.94361	34	MACROH2A2,POLR1G,NCL,CAVIN1,MARS1,NIFK,TCOF1,NPM3,POLR1B,NOL11,ANG,PWP1,GTF3A,IPPK,SMARCA4,DEDD,GTF3C5,POLR1E,SMARCB1,PIH1D1,TAF1B,TP53	22	64.7059
GOBP_RRNA_TRANSPORT	0.266667	0.715096	0.11725	0.684068	1.1939	5	NPM1,PNPT1,MRPL18	3	60
GOBP_RUFFLE_ASSEMBLY	0.105469	0.519273	0.191892	0.43225	1.2814	45	FAM98A,CORO1C,ARF6,PFN1,EPS8L1,RCC2,AIF1L,CSPG4,HRAS,CAV1,ICAM1,KANK1,NDEL1,DBNL,ARHGEF26,PFN2,PIP5K1A,RHOG,DEF8	19	42.2222
GOBP_RUFFLE_ORGANIZATION	0.168651	0.626184	0.15017	0.379935	1.18031	57	FAM98A,ARFIP2,CORO1C,ARF6,PFN1,EPS8L1,RCC2,AIF1L,CSPG4,HRAS,CAV1,ICAM1,KANK1,NDEL1,DBNL,ARHGEF26,PFN2,PIP5K1A,RHOG,DEF8	20	35.0877
GOBP_R_LOOP_DISASSEMBLY	0.715152	0.917734	0.0617054	0.473513	0.826418	5	DDX21,DDX23	2	40
GOBP_SALIVARY_GLAND_DEVELOPMENT	0.413592	0.805578	0.0878313	-0.357181	-1.02304	36	FGFR2,EDA,CLCN2,LAMA1,TFCP2L1,NTN4,SEMA3C,NFIB,EDAR	9	25
GOBP_SALIVA_SECRETION	0.108216	0.52551	0.191892	0.649732	1.36419	10	KCNN4,CHRM3,FGF10	3	30
GOBP_SARCOMERE_ORGANIZATION	0.0052436	0.0922874	0.407018	0.560393	1.62295	40	ACTG1,FLNC,KRT19,WDR1,CSRP1,SRF,PLEC,TNNT2,LDB3,MYPN,OBSCN,ANKRD1,CSRP2,PRKAR1A	14	35
GOBP_SARCOPLASMIC_RETICULUM_CALCIUM_ION_TRANSPORT	0.593254	0.883596	0.0699459	-0.318909	-0.922654	39	GSTM2,CAMK2D,TMEM38B,FKBP1B,CALM3,PDE4D,AKAP6,PRKACA,CALM1	9	23.0769
GOBP_SATELLITE_CELL_ACTIVATION_INVOLVED_IN_SKELETAL_MUSCLE_REGENERATION	0.903353	0.968265	0.0496901	-0.380758	-0.654238	5	KLF5	2	40
GOBP_SA_NODE_CELL_TO_ATRIAL_CARDIAC_MUSCLE_CELL_COMMUNICATION	0.807466	0.946121	0.0546808	0.350643	0.759115	11	CACNA1D,ANK2,RYR2,HCN4	4	36.3636
GOBP_SA_NODE_CELL_TO_ATRIAL_CARDIAC_MUSCLE_CELL_SIGNALING	0.732777	0.922641	0.0621124	0.393615	0.800874	9	CACNA1D,ANK2,RYR2,HCN4,SCN5A	5	55.5556
GOBP_SCARNA_LOCALIZATION_TO_CAJAL_BODY	0.0131579	0.167615	0.38073	0.8989	1.56884	5	CCT2,DKC1,CCT4,TCP1,WRAP53	5	100
GOBP_SCF_DEPENDENT_PROTEASOMAL_UBIQUITIN_DEPENDENT_PROTEIN_CATABOLIC_PROCESS	0.42029	0.806625	0.0905429	-0.343323	-1.02425	48	FBXL17,FBXO48,FBXW4,FBXL4,FBXL20,FBXL3,CUL4B,FBXL16,FBXO38,NCCRP1,FBXO9,FBXW11,FBXO31,STYX,AMN1,CUL5,FBXW5	17	35.4167
GOBP_SCHWANN_CELL_DEVELOPMENT	0.70122	0.912901	0.0629395	-0.313686	-0.864419	31	NDRG1,LGI4,PALS1,SLC25A46,NCMAP,PRX	6	19.3548
GOBP_SCHWANN_CELL_DIFFERENTIATION	0.76908	0.934319	0.0567672	-0.289796	-0.834111	37	NDRG1,ERBB3,LGI4,PALS1,SLC25A46,NCMAP	6	16.2162
GOBP_SCHWANN_CELL_PROLIFERATION	0.964948	0.988284	0.0487011	0.29135	0.576567	8	SKI,CERS2,RNF10,ASCL2,SOX10	5	62.5
GOBP_SEBACEOUS_GLAND_DEVELOPMENT	0.0218612	0.225565	0.352488	-0.731658	-1.53527	10	SMAD4,ASH1L,GATA6,RBPJ,ZDHHC21	5	50
GOBP_SECONDARY_ALCOHOL_METABOLIC_PROCESS	0.0196532	0.211327	0.352488	-0.369643	-1.32875	140	SCARB1,LIPC,ACAA2,OSBPL1A,CYP27A1,RXRA,ABCA5,NR1H4,DGKQ,NFE2L1,ABCG1,CYP3A4,SCAP,APOL1,FMO5,HMGCS2,LDLRAP1,PLPP6,ABCA1,IDH1,EPHX2,SREBF2,CAT,ARV1,UGT1A3,APOBR,LPCAT3,SCARF1,PRKAA1,LIMA1,CUBN,APOL2,INSIG2,ERLIN2,ACO2,SULT2A1,CETP,LRP5,TTC39B,GBA2,DHCR24,UGT1A4	42	30
GOBP_SECONDARY_HEART_FIELD_SPECIFICATION	0.257606	0.707909	0.119888	-0.559763	-1.19132	11	WNT11,RBPJ,FOXH1,MESP1	4	36.3636
GOBP_SECONDARY_METABOLIC_PROCESS	0.235887	0.692964	0.12564	-0.367152	-1.13577	58	OPN3,AKR1C3,CYP3A4,UGT1A8,BDH2,CBR4,DDC,AKR1C1,AKR7A3,AKR1C2,RAPGEF2,APPL1,TRPC1,BCL2,FMO1	15	25.8621
GOBP_SECONDARY_METABOLITE_BIOSYNTHETIC_PROCESS	0.848049	0.954383	0.0544556	-0.288189	-0.757228	25	OPN3,BDH2,RAPGEF2,APPL1,TRPC1	5	20
GOBP_SECONDARY_PALATE_DEVELOPMENT	0.158111	0.606461	0.158514	-0.479839	-1.2608	25	TSHZ1,DLG1,SMAD4,WNT11,ITGB6,FZD1,SMAD2,MMP25	8	32
GOBP_SECOND_MESSENGER_MEDIATED_SIGNALING	0.0706861	0.435428	0.245042	-0.300168	-1.16489	295	NR5A2,CHP2,EDN2,PDK2,P2RX4,GSTM2,ERBB3,SCTR,DGKQ,CAMK2D,PDPK1,TRPM4,ATP1B1,PDE3B,NMUR1,MCOLN1,PTK2B,EDN3,EDN1,CHP1,PDE3A,NDNF,DDAH2,ACKR2,DMTN,KSR1,PDE5A,RASD1,CAMKK2,MCTP2,TMEM38B,FKBP1B,PTGDR2,BST1,OPRL1,INPP5A,LRRK2,CALM3,PRKAA1,P2RX7,PLCG1,GRIN2B,UBE2B,TPCN2,PLCE1,PDE4D,KSR2,RAPGEF2,SLA2,NOS1AP,DEFB1,DYRK2,AKAP6,GUCA2B,PRKACA,ITPR2,SPPL3,ITPR3,P2RY12,CALM1,CX3CR1,EIF2AK3	62	21.0169
GOBP_SECRETION	0.127232	0.558237	0.186433	-0.256934	-1.07656	893	SLC16A1,PLA2G12B,P2RY4,BMP8A,P2RX4,MAP2K6,SLC51B,SCIN,HNF1B,CD2AP,ACVR1C,FMR1,SNX4,CAMK2G,GNPTAB,ADTRP,ZBTB7B,ERBB3,SCAMP5,ARHGAP44,RAB11FIP3,SLC51A,ATP9A,NR1H4,PCK2,PRSS12,ARFGEF2,STEAP2,PCLO,P2RY1,IL4R,SLC22A4,GOLPH3L,SLC6A4,ABAT,NR1H3,PLA2G4F,PDPK1,ABCG1,SMAD4,SIDT2,CD177,TRPM4,SYT2,GAB2,GPER1,EXOC6B,PFKFB2,EXOC1,ITSN1,ACVR2B,EDN3,PAX8,EDN1,VDR,PAK1,CPT1A,PPARG,RAP1A,HMOX1,REST,PDCD6IP,TRAF3IP2,MIA2,FBXL20,ADORA3,SEL1L,ABCA1,SOCS2,RAB11FIP1,SLC26A6,CCL5,LGALS9,UNC13D,RAB11FIP5,SMPD3,CHMP3,GLUD1,TMEM167B,STX3,DMTN,C2CD2L,PCSK5,PTGDR,HFE,BDKRB2,MIA3,SDC1,PFKL,MCTP2,TMEM38B,FKBP1B,PRLR,UGT1A3,C1QTNF12,PLA2G2F,SNX6,VPS35,MILR1,VAMP2,TRAPPC11,CCL8,CANX,OSBP,SYT15,PAFAH1B1,OPRL1,RAB3B,ILDR1,MYRIP,PRKCB,PCSK6,NEURL1,NPR3,LRRK2,ARFIP1,CA2,RFX3,SNAP29,CYP4F2,LLGL2,MYH9,RAB9A,CALM3,TRPV1,PIK3C3,PRKAA1,P2RX7,TFF2,RAB3A,SYTL2,GIT1,CPB2,SCAMP1,TPCN2,SYT17,STXBP3,NAGPA,HADH,TRPV6,CD33,SOX4,NKG7,NCOR2,SPHK2,EXOC4,PRRT2,STX19,EXOC3L1,PRAM1,PROCA1,RAB27A,SYTL5,PLA2R1,PIK3CD,ADRA2A,CYB5R4,NOTCH1,SLC4A5,XDH,CHRM5,SLC26A7,KIT,EXOC3,GPR68,VPS11,HCK,RAB27B,PINK1,SLC44A4,LRP5,GPLD1,OAS2,WASHC3,EXPH5,APBA1,ATP7B,STX17,GRIN3A,HNF4A,CCDC186,LAT2,UBE2Q1,SCT,SNX19,MICAL3,ALOX12B,TM7SF3,CTAGE4,CTBP2,CSPG5,SRCIN1,RAB26,PLA2G1B,NCKAP1L,RIMS4,ATG5,TIFAB,TVP23B,VAMP8,CREB1,SLC22A16,EXOC7,SMAD2,ITGB2,IGF1,GHSR,RCN3,SYT8,RAB3IL1,CBL,BRSK1,HAP1,NF1,GHRL,USF2,RAF1,PNKD,EXOC3L4,RAB3GAP1,SDC4,CAMK2A,FES,MICAL1,NR1D1,EGF,DRD2,NPSR1,TBX3,GATA3,PFKM,SLC8B1,CD300A,SNAP23,TMEM79,CLTRN,MPC2,KLF7,KCNB1,NECAB3,SYTL4,SCRN1,PREPL,AGT,PRKCG,KRT20,CADPS2,TMF1,PRKN,PIK3CG,HRH2,ADRA1A,DRD1,SIRT4,VTI1B,TRPV4,NTRK2,CADPS,LYN,C1QTNF5,ADCY5,KCNA5	262	29.3393
GOBP_SECRETION_BY_TISSUE	0.439516	0.816336	0.08654	0.35065	0.995981	38	AGR2,KCNN4,CHRM3,GJA1,SPINK1,CYBA,STK39,FGF10	8	21.0526
GOBP_SECRETION_OF_LYSOSOMAL_ENZYMES	0.251969	0.705844	0.119348	-0.64479	-1.22186	7	GNPTAB,NR1H3,NAGPA	3	42.8571
GOBP_SECRETORY_GRANULE_LOCALIZATION	0.881553	0.964689	0.0500923	0.310268	0.68941	12	KIF1A,SYT4,PPFIA2,MAP2	4	33.3333
GOBP_SECRETORY_GRANULE_ORGANIZATION	0.728516	0.921392	0.0592219	-0.301657	-0.858086	35	ABCA1,UNC13D,TBC1D20,OSBP,PAFAH1B1,ACRBP,CCDC136,BLOC1S1,SNX19,CREB1,SOX30,TMF1	12	34.2857
GOBP_SEGMENTATION	0.223577	0.682227	0.130106	-0.32582	-1.10232	97	POFUT1,CRB2,MLLT3,FZD5,SMAD4,COBL,HOXA2,CDX2,LFNG,RBPJ,TDRD7,ABI1,PCSK6,DVL2,BMPR1A,SEMA3C,TDRD5,MIB1,DLL1,NOTCH1,HOXD8,PLXNA2,MESP1,TIFAB	24	24.7423
GOBP_SEGMENT_SPECIFICATION	0.19596	0.653693	0.1396	-0.507156	-1.22173	16	MLLT3,COBL,HOXA2,DVL2,DLL1	5	31.25
GOBP_SELECTIVE_AUTOPHAGY	0.152305	0.598125	0.159647	-0.365377	-1.18612	76	STBD1,USP30,SESN2,ATG14,CALCOCO2,ULK1,SPTLC2,OPTN,RB1CC1,HDAC6,ATG2B,MAPK3,UFL1,ACBD5,RETREG3,ATG13,ATG2A,MAP1LC3B,PINK1,BECN1,KLHL3,RNF213,SLC25A5,WIPI2,ATG5,ATG4D,RETREG1	27	35.5263
GOBP_SELF_PROTEOLYSIS	0.611855	0.889548	0.0665892	-0.431972	-0.883507	9	CARD8,ADGRV1,CAPN7,NLRP1,CAPN3	5	55.5556
GOBP_SEMAPHORIN_PLEXIN_SIGNALING_PATHWAY	0.870259	0.962402	0.0519512	-0.266483	-0.780493	43	SEMA5A,EDN1,SEMA6D,SH3BP1,SEMA5B,SEMA3C,SEMA4D,NCAM1,SEMA6A,FARP2,PLXNA2,PLXNB2,PLXNB3,SEMA4G	14	32.5581
GOBP_SEMAPHORIN_PLEXIN_SIGNALING_PATHWAY_INVOLVED_IN_NEURON_PROJECTION_GUIDANCE	0.907298	0.968265	0.0494905	0.293055	0.694917	16	PLXNA1,PLXNA4,EDNRA,PLXND1,SEMA3A,NRP2	6	37.5
GOBP_SEMICIRCULAR_CANAL_DEVELOPMENT	0.688935	0.909336	0.0650878	0.408717	0.831601	9	FGF10,CHD7,GLI3,GATA2,ZEB1,EYA1	6	66.6667
GOBP_SEMICIRCULAR_CANAL_MORPHOGENESIS	0.827935	0.949296	0.0549074	0.367167	0.702064	7	FGF10,CHD7,ZEB1,EYA1	4	57.1429
GOBP_SEMINIFEROUS_TUBULE_DEVELOPMENT	0.0903614	0.48412	0.2114	-0.617801	-1.39517	13	SMAD4,ADGRG1,WDR48,TBC1D20,SPATA2,ATRX	6	46.1538
GOBP_SEMI_LUNAR_VALVE_DEVELOPMENT	0.527163	0.856343	0.0766747	-0.331333	-0.958036	40	DLL4,BMPR2,EFNA1,HEY1,RBPJ	5	12.5
GOBP_SENSORY_ORGAN_DEVELOPMENT	0.479303	0.834936	0.0860347	-0.244326	-0.990163	538	BCL2L11,SLC1A1,PDE6A,FGFR2,DLL4,BMPR2,TPRN,DIO3,SP3,CDKN1B,CLCN2,SIPA1L3,KCNE2,MAF,TSHZ1,HOXA13,CRB2,ADAM10,DLG1,JUN,FZD5,IFT172,PBX1,PLS1,MAX,CDK20,LAMA1,PROM1,ATP8B1,BCAR3,ACVR2B,BMP5,PAX8,EDN1,CITED2,HOXA2,TSPAN12,STAU2,SLITRK6,TTC8,INTU,RARA,MAPK3,LIMK2,ARHGAP35,THRB,PDE6B,TBC1D20,LRIG1,RBPJ,TDRD7,FBN2,PAFAH1B1,DVL2,PROX1,ATOH1,SPRY1,TTLL5,SMCHD1,YY1,MYO7A,PHACTR4,MAN2A1,ZIC1,SOS1,TENT2,PITX2,INSIG2,DLL1,NOTCH1,SLC4A5,TUG1,KIT,SHROOM2,SLC44A4,LRP5,HMX3,ACVRL1,BCL2,MAPK1,USH1C,CRYBB3,CELF4,CABP4,ATG5,TIFAB,GSDME,MDM1,WDPCP,ANGPTL7,IHH,CHRNA10,PYGO2,MYO7B,NF1,HIPK2,MAB21L1,CC2D2A,RAB3GAP1,GNB1,SDC4,HMX2,MAB21L2,TBC1D32,DRD2,LRIG3,TBX3,GATA3,SOX2,CDH23,TMEM231,TSKU,RAB18,BCL11B,FRS2,ITGA8,MYCL,SLC39A5,SLC17A7,RPGRIP1,USP45,SIX3,NPHP4,NTRK2,C1QTNF5,KRT12,USH1G,HES1,FGF9,ATP2B4,NECTIN3,CALB1,WDR19,VEGFA	134	24.9071
GOBP_SENSORY_ORGAN_MORPHOGENESIS	0.426804	0.807216	0.0894367	-0.262701	-1.00839	259	SLC1A1,FGFR2,TPRN,DIO3,SP3,TSHZ1,CRB2,FZD5,IFT172,PLS1,PROM1,BCAR3,PAX8,EDN1,CITED2,HOXA2,TSPAN12,STAU2,SLITRK6,TTC8,INTU,MAPK3,THRB,TBC1D20,LRIG1,TDRD7,FBN2,DVL2,PROX1,ATOH1,YY1,MYO7A,PHACTR4,MAN2A1,ZIC1,PITX2,INSIG2,DLL1,TUG1,SHROOM2,SLC44A4,LRP5,HMX3,BCL2,MAPK1,USH1C,CABP4,TIFAB,WDPCP,IHH,CHRNA10,NF1,HIPK2,HMX2,LRIG3,TBX3,GATA3,CDH23,TSKU,FRS2,ITGA8,RPGRIP1,SIX3,NTRK2,USH1G,FGF9,NECTIN3,CALB1,WDR19,VEGFA	70	27.027
GOBP_SENSORY_PERCEPTION	0.14447	0.587239	0.175204	-0.262008	-1.0805	690	PDE6A,P2RX4,DLL4,CDC14A,MGLL,CNGA1,ATXN7,TPRN,CYP4V2,CDKN1B,SCARB2,P2RY1,CRB2,ESPN,MYH14,HPS1,TMEM120A,MYO9A,ABCC6,ATP8B1,MYO1A,OR2A42,B2M,EDN1,CLIC5,BEST2,SLITRK6,TTC8,MAPK3,MARVELD2,SCN9A,THRB,CACNA2D4,PDE6B,KCNJ10,LRIG1,CHRNA7,BBS2,NAV2,PPIP5K2,BTBD9,CNNM4,OR5AS1,OPRL1,OR14J1,OR2C3,SEMA5B,OR10G3,OR1D2,CASP3,LRIG2,TRPV1,P2RX7,RAB3A,PKHD1L1,NDN,POMK,MYO7A,MKKS,COL4A3,EPS8L2,CACNA1F,OR2A7,RDH5,EPAS1,PDE6G,NR2F6,COCH,OR8A1,PDE6D,ADRA2A,ITPR3,SLC4A10,OR4D9,TAS2R4,OR5A2,KIT,B3GNT2,CEP250,OR6Y1,UNC119,ACP3,OR10H1,OR2V1,OR2M4,SLC52A3,MBP,RTP4,OR2M3,DDIT3,USH1C,RGR,OR2W3,IMPG1,PKD2L1,GRIK2,CRYBB3,BEST1,CABP4,EYS,GSDME,CFAP69,PGAP1,RETREG1,BBS10,AZGP1,CHRNA10,OR10G4,OR4D1,DHRS3,MYO7B,OR1I1,CHM,OR2T12,MMP24,GNB1,CST2,PLCB2,TAS2R14,DRD2,OR4F17,CDH23,NTRK1,TAS2R5,CDKN2D,ARRB2,USP53,PPEF2,RPGRIP1,SPATA7,PIEZO2,SIX3,DRGX,OR8G1,RGS9,KRT12,USH1G,OR2F1,OR4E1,OR1F1,OR6J1,OR4K17,PDE4A,PDCL,ADGRV1,CDK5,OR8D1,CRYGS,ASIC2	149	21.5942
GOBP_SENSORY_PERCEPTION_OF_BITTER_TASTE	0.152439	0.598192	0.160801	-0.45575	-1.2559	31	ITPR3,TAS2R4,RTP4,AZGP1,CST2,PLCB2,TAS2R14,TAS2R5,PIGR	9	29.0323
GOBP_SENSORY_PERCEPTION_OF_CHEMICAL_STIMULUS	0.0233859	0.231888	0.352488	-0.330133	-1.26741	260	OR2A42,B2M,BEST2,TTC8,NAV2,OR5AS1,OR14J1,OR2C3,OR10G3,OR1D2,TRPV1,MKKS,OR2A7,OR8A1,ITPR3,OR4D9,TAS2R4,OR5A2,B3GNT2,OR6Y1,OR10H1,OR2V1,OR2M4,RTP4,OR2M3,OR2W3,PKD2L1,CFAP69,AZGP1,OR10G4,OR4D1,OR1I1,OR2T12,GNB1,CST2,PLCB2,TAS2R14,DRD2,OR4F17,TAS2R5,OR8G1,OR2F1,OR4E1,OR1F1,OR6J1,OR4K17,PDE4A,OR8D1,ASIC2,PIGR,OR14I1,OR6B1,NPY,OR6C4,CNGA4,PKD1L3	56	21.5385
GOBP_SENSORY_PERCEPTION_OF_LIGHT_STIMULUS	0.395918	0.797861	0.0931455	-0.26967	-1.01581	208	PDE6A,DLL4,CNGA1,ATXN7,CYP4V2,CRB2,HPS1,MYO9A,ABCC6,CLIC5,SLITRK6,CACNA2D4,PDE6B,KCNJ10,BBS2,CNNM4,SEMA5B,MYO7A,MKKS,CACNA1F,RDH5,EPAS1,PDE6G,PDE6D,SLC4A10,CEP250,UNC119,USH1C,RGR,IMPG1,CRYBB3,BEST1,CABP4,EYS,BBS10,DHRS3,CHM,CDH23,PPEF2,RPGRIP1,SPATA7,SIX3,RGS9,KRT12,USH1G,PDCL,ADGRV1,CRYGS	48	23.0769
GOBP_SENSORY_PERCEPTION_OF_MECHANICAL_STIMULUS	0.649899	0.900537	0.0661326	-0.256837	-0.943279	169	P2RX4,CDC14A,TPRN,CDKN1B,SCARB2,ESPN,MYH14,TMEM120A,ATP8B1,MYO1A,CLIC5,SLITRK6,MARVELD2,THRB,LRIG1,NAV2,PPIP5K2,CASP3,LRIG2,TRPV1,RAB3A,PKHD1L1,MYO7A,MKKS,COL4A3,EPS8L2,COCH,KIT,SLC52A3,MBP,DDIT3,USH1C,GSDME,PGAP1,CHRNA10,MYO7B	36	21.3018
GOBP_SENSORY_PERCEPTION_OF_PAIN	0.869388	0.962402	0.0530213	-0.248547	-0.835242	94	P2RX4,MGLL,P2RY1,TMEM120A,EDN1,MAPK3,SCN9A,OPRL1,TRPV1,P2RX7,NDN,POMK	12	12.766
GOBP_SENSORY_PERCEPTION_OF_SMELL	0.00247051	0.0545078	0.431708	-0.382259	-1.43649	203	OR2A42,B2M,BEST2,TTC8,NAV2,OR5AS1,OR14J1,OR2C3,OR10G3,OR1D2,MKKS,OR2A7,OR8A1,OR4D9,OR5A2,B3GNT2,OR6Y1,OR10H1,OR2V1,OR2M4,OR2M3,OR2W3,CFAP69,OR10G4,OR4D1,OR1I1,OR2T12,DRD2,OR4F17,OR8G1,OR2F1,OR4E1,OR1F1,OR6J1,OR4K17,PDE4A,OR8D1,OR14I1,OR6B1,OR6C4,CNGA4	41	20.197
GOBP_SENSORY_PERCEPTION_OF_SOUR_TASTE	0.781065	0.938308	0.0564118	-0.446868	-0.767832	5	PKD2L1,ASIC2,PKD1L3,ASIC1	4	80
GOBP_SENSORY_PERCEPTION_OF_SWEET_TASTE	0.942574	0.97882	0.0479259	-0.327518	-0.590994	6	ITPR3	2	33.3333
GOBP_SENSORY_PERCEPTION_OF_TASTE	0.542268	0.862402	0.0764767	-0.317856	-0.96157	51	ITPR3,TAS2R4,RTP4,PKD2L1,AZGP1,GNB1,CST2,PLCB2,TAS2R14,TAS2R5,ASIC2,PIGR,NPY,PKD1L3,P2RX2,CA6,CD36,ASIC1,TAS1R3,TAS2R20,GNG13,LEF1,TAS2R30,TAS2R38	24	47.0588
GOBP_SENSORY_PERCEPTION_OF_TEMPERATURE_STIMULUS	0.863918	0.96094	0.0537873	-0.285521	-0.755668	26	BTBD9,TRPV1,NR2F6,ADRA2A,GRIK2,MMP24,NTRK1,ARRB2	8	30.7692
GOBP_SENSORY_PERCEPTION_OF_UMAMI_TASTE	0.952475	0.982505	0.0474483	-0.314071	-0.56673	6	ITPR3	2	33.3333
GOBP_SENSORY_SYSTEM_DEVELOPMENT	0.834061	0.952071	0.0580984	-0.232009	-0.916059	374	SLC1A1,PDE6A,DLL4,BMPR2,DIO3,SP3,CDKN1B,CLCN2,SIPA1L3,MAF,CRB2,DLG1,JUN,FZD5,IFT172,PBX1,MAX,CDK20,LAMA1,PROM1,BCAR3,ACVR2B,CITED2,TSPAN12,STAU2,SLITRK6,TTC8,RARA,LIMK2,ARHGAP35,THRB,PDE6B,TBC1D20,TDRD7,FBN2,PROX1,SPRY1,TTLL5,YY1,MYO7A,PHACTR4,MAN2A1,SOS1,TENT2,PITX2,DLL1,P2RY12,SLC4A5,TUG1,SHROOM2,SLC44A4,LRP5,ACVRL1,BCL2,USH1C,CRYBB3,CELF4,CABP4,MDM1,WDPCP,ANGPTL7,IHH,PYGO2,NF1,HIPK2,MAB21L1,CC2D2A,RAB3GAP1,GNB1,MAB21L2,TBC1D32,DRD2,GATA3,SOX2,TMEM231,TSKU,RAB18,BCL11B,FRS2,SLC39A5,SLC17A7,RPGRIP1,USP45,SIX3,NPHP4,NTRK2,KRT12,FGF9,ATP2B4,NECTIN3,CALB1,WDR19,VEGFA	93	24.8663
GOBP_SEPTUM_PRIMUM_DEVELOPMENT	0.800789	0.944514	0.0552496	-0.436378	-0.749807	5	SOX4	2	40
GOBP_SEQUESTERING_OF_ACTIN_MONOMERS	0.353877	0.78042	0.0982123	-0.519253	-1.08957	10	SCIN,TWF2,GSN,TMSB4X	4	40
GOBP_SEQUESTERING_OF_BMP_IN_EXTRACELLULAR_MATRIX	0.966457	0.988284	0.049391	0.331432	0.536372	4	MICOS10-NBL1,DAND5,FBN1,NBL1	4	100
GOBP_SEQUESTERING_OF_CALCIUM_ION	0.572895	0.877152	0.0734381	-0.270453	-0.955239	124	GSTM2,CAMK2D,PDPK1,GPER1,SLC25A23,MCOLN1,PTK2B,MCOLN2,ERO1A,TMEM38B,FKBP1B,TPCN1,CALM3,TRPV1,P2RX7,PLCG1,TPCN2,PDE4D,XCL1,AKAP6,PRKACA,ITPR2,ITPR3,CALM1,TRPC1,ATP7B,DDIT3,ATG5,CXCL9,HAP1,XCR1,ABL1,DRD2,NPSR1,FKBP1A,SLC8B1,CCR5	37	29.8387
GOBP_SEQUESTERING_OF_EXTRACELLULAR_LIGAND_FROM_RECEPTOR	0.925852	0.973804	0.0492918	0.292702	0.614564	10	GREM1,GREM2	2	20
GOBP_SEQUESTERING_OF_IRON_ION	0.629191	0.897518	0.0667426	-0.518988	-0.891752	5	FTH1,FTL,SRI	3	60
GOBP_SEQUESTERING_OF_METAL_ION	0.670683	0.90356	0.0645031	-0.383147	-0.865253	13	SLC30A4,FTH1,SLC30A2,FTL	4	30.7692
GOBP_SEQUESTERING_OF_TRIGLYCERIDE	0.349174	0.775986	0.101351	-0.437828	-1.06665	18	ENPP1,PPARG,PPARA,OSBPL11,PNPLA2,ABHD5,PLIN2,OSBPL8,PLIN5	9	50
GOBP_SEQUESTERING_OF_ZINC_ION	0.800774	0.944514	0.0543434	-0.370308	-0.73284	8	SLC30A4,SLC30A2	2	25
GOBP_SERINE_FAMILY_AMINO_ACID_BIOSYNTHETIC_PROCESS	0.0669371	0.425526	0.248911	-0.572836	-1.42772	20	SEPHS2,GGT1,DHFR2,CBS,SERINC3,SHMT1,SERINC5,CTH,DHFR,PSPH	10	50
GOBP_SERINE_FAMILY_AMINO_ACID_CATABOLIC_PROCESS	0.847222	0.954125	0.052913	0.325798	0.731131	13	SDS,GCSH,SHMT2,SCLY,CDO1	5	38.4615
GOBP_SERINE_FAMILY_AMINO_ACID_METABOLIC_PROCESS	0.373016	0.789552	0.0949752	-0.358017	-1.0358	39	SEPHS2,GGT1,DHFR2,DAO,CBS,SERINC3,SHMT1,SERINC5,CTH,THNSL2,GLDC,MPST,DHFR,PSPH	14	35.8974
GOBP_SERINE_PHOSPHORYLATION_OF_STAT_PROTEIN	0.545631	0.864697	0.0730744	0.418743	0.930438	12	PWP1,GADD45A,LIF,IL24,RET	5	41.6667
GOBP_SERINE_TRANSPORT	0.652259	0.900537	0.0647943	0.400924	0.867968	11	SLC38A5,SLC1A5,SFXN2,SFXN3,SLC38A2	5	45.4545
GOBP_SEROTONIN_METABOLIC_PROCESS	0.524851	0.855515	0.0762797	-0.447558	-0.939131	10	ALDH2,BTBD9,DDC,SRD5A1,PDE1B,ATP7A	6	60
GOBP_SEROTONIN_RECEPTOR_SIGNALING_PATHWAY	0.637255	0.899134	0.0658312	0.321324	0.884208	31	CHRM3,HTR1D,HRH1,GNAZ,HTR2A	5	16.129
GOBP_SEROTONIN_SECRETION	0.558994	0.870912	0.0716527	-0.463567	-0.917398	8	SLC6A4	2	25
GOBP_SEROTONIN_TRANSPORT	0.855212	0.957238	0.0512184	0.309259	0.756684	18	SLC18A1,GPM6B,LILRB1,ITGB3,SNCA,P2RX1,SLC29A4	7	38.8889
GOBP_SEROTONIN_UPTAKE	0.86444	0.961004	0.0515309	0.326462	0.706763	11	SLC18A1,GPM6B,ITGB3,SNCA,SLC29A4	5	45.4545
GOBP_SERTOLI_CELL_DEVELOPMENT	0.339357	0.769069	0.101351	-0.47874	-1.08113	13	ARID4A,SDC1,ATRX,FNDC3A,ARID4B,NTRK1	6	46.1538
GOBP_SERTOLI_CELL_DIFFERENTIATION	0.528926	0.856898	0.077884	-0.39039	-0.951086	18	ARID4A,RARA,SDC1,ATRX,FNDC3A,ARID4B,NTRK1	7	38.8889
GOBP_SEX_DETERMINATION	0.686992	0.90889	0.0639272	-0.332517	-0.842549	21	INSR,CITED2,PTGDR	3	14.2857
GOBP_SEX_DIFFERENTIATION	0.280769	0.724105	0.110565	0.275624	1.04768	264	H3-3B,HSPA5,CTNNB1,CCND1,EIF2B2,YBX3,DHX37,EIF2S2,EREG,BOK,VGF,FKBP4,CEBPB,EIF2B4,SF1,EIF2B5,GJA1,NASP,HOXD13,PRDX4,ADAM15,HYAL3,CNOT9,ANG,MEA1,NKX3-1,FST,MYC,ZP3,TYRO3,DHH,IL1A,INHBB,ADAMTS1,NUDT1,TNFAIP6,NOS3,SCX,SFRP1,FOXC1,CYP1B1,RBP4,MMP19,BAX,SAFB2,FGF10,CTNNA1,ADCYAP1R1,BIK,CHD7,RAB13,WNT4,ERCC1,NUP107,TFPT,PDGFRB,CYP19A1,ACE,MSH2,CBX2,PDGFA,SOX15,PTPN11,FANCA,ASB1,SOX9,SALL1,BMPR1B,ZNF830,SEMA3A,TGFBR1,TP63,TGFB2,PTPRN,MAMLD1	75	28.4091
GOBP_SHORT_CHAIN_FATTY_ACID_CATABOLIC_PROCESS	0.00535844	0.0936627	0.407018	-0.865548	-1.64019	7	PCK2,MCEE,ACADS,PHYH,PCCA,PCK1	6	85.7143
GOBP_SHORT_CHAIN_FATTY_ACID_METABOLIC_PROCESS	0.00176675	0.0432422	0.45506	-0.792498	-1.82135	14	PCK2,CRAT,MCEE,ACADS,ACOT4,ACSS1,PHYH,PCCA,PCK1,THNSL2,OXSM	11	78.5714
GOBP_SHORT_TERM_MEMORY	0.168357	0.6257	0.152145	-0.606554	-1.2909	11	CHRNA7,MDK,RCAN1,CALB1,SERPINF1,ADNP	6	54.5455
GOBP_SIALIC_ACID_TRANSPORT	0.234286	0.692933	0.122108	-0.746189	-1.22525	4	SLC17A4,SLC17A5	2	50
GOBP_SIALYLATION	0.607073	0.888331	0.0683111	0.359164	0.901865	20	ST6GAL2,ST6GALNAC4,ST3GAL4	3	15
GOBP_SIGNALING_RECEPTOR_LIGAND_PRECURSOR_PROCESSING	0.751456	0.928062	0.0574877	-0.293639	-0.841039	36	ACE2,PCSK7,ERO1A,ENPEP,PCSK5,PCSK6,CTSZ	7	19.4444
GOBP_SIGNAL_COMPLEX_ASSEMBLY	0.121857	0.548791	0.176694	-0.678962	-1.34366	8	SRC,NCK2,PTK2B	3	37.5
GOBP_SIGNAL_PEPTIDE_PROCESSING	0.159223	0.607987	0.153159	0.588995	1.30873	12	HM13,SEC11A,SPCS2,SPCS1,FURIN,PARL,SEC11C,SPCS3	8	66.6667
GOBP_SIGNAL_RELEASE	0.4	0.8	0.0956031	-0.251116	-1.00788	442	SLC16A1,P2RY4,BMP8A,P2RX4,MAP2K6,HNF1B,ACVR1C,FMR1,SNX4,CAMK2G,RAB11FIP3,NR1H4,PCK2,PCLO,P2RY1,SLC6A4,ABAT,SMAD4,SIDT2,TRPM4,SYT2,GPER1,PFKFB2,ACVR2B,EDN3,PAX8,EDN1,CPT1A,PPARG,RAP1A,REST,FBXL20,ADORA3,ABCA1,RAB11FIP1,CCL5,RAB11FIP5,SMPD3,GLUD1,STX3,C2CD2L,PCSK5,HFE,PFKL,MCTP2,FKBP1B,C1QTNF12,SNX6,VPS35,VAMP2,OSBP,SYT15,ILDR1,MYRIP,PRKCB,LRRK2,RFX3,SNAP29,CALM3,P2RX7,RAB3A,GIT1,SYT17,STXBP3,HADH,TRPV6,SOX4,PRRT2,STX19,EXOC3L1,ADRA2A,CYB5R4,GPR68,PINK1,SLC44A4,LRP5,GPLD1,APBA1,GRIN3A,HNF4A,CCDC186,UBE2Q1,SCT,SNX19,TM7SF3,CTBP2,CSPG5,RIMS4,VAMP8,CREB1,SMAD2,GHSR,SYT8,BRSK1,NF1,GHRL,RAF1,PNKD,RAB3GAP1,CAMK2A,NR1D1,DRD2,TBX3,GATA3,PFKM,SLC8B1,SNAP23,CLTRN,MPC2,KLF7,KCNB1,SYTL4,PREPL,AGT,PRKCG,CADPS2,TMF1,PRKN,ADRA1A,DRD1,SIRT4,TRPV4,CADPS,LYN,ADCY5,KCNA5,DOC2A,ZBED6,CRY2	129	29.1855
GOBP_SIGNAL_TRANSDUCTION_BY_P53_CLASS_MEDIATOR	2.5023e-05	0.00133039	0.57561	0.460233	1.65101	166	AEN,RRS1,EIF5A,NOP2,BOP1,PRMT5,EEF1E1,TRIAP1,URB2,MIF,MLF1,COPS3,DYRK3,PAK1IP1,DDX5,MYBBP1A,BOK,CD44,PLK3,USP10,SPRED1,BCL3,PRMT6,PLK2,HNRNPK,GREM1,TP53RK,YJU2,ARMC10,KDM1A,PMAIP1,RPS15,RRP8,TAF9,SNAI1,MYC,MDM2,SHISA5,RPF2,E2F2,RPS7,KMT5A,TFAP4,E2F1,CDK5RAP3,RPL23,ZMPSTE24,ATR,RPS20,RPL5,CHEK2,BAX,PHLDA3,RPL11,TMEM109,RPL26,RPL37,NBN,AURKB,SMYD2,GTSE1,RRN3,HEXIM1,ANKRD1,TP53	65	39.1566
GOBP_SIGNAL_TRANSDUCTION_INVOLVED_IN_REGULATION_OF_GENE_EXPRESSION	0.656504	0.900537	0.0661326	-0.344039	-0.871742	21	P2RY1,TRAF3IP2,HNF4A,MESP1,SMAD2	5	23.8095
GOBP_SIGNAL_TRANSDUCTION_IN_ABSENCE_OF_LIGAND	0.331967	0.764521	0.103958	-0.332853	-1.05126	65	BCL2L11,ERBB3,UNC5B,IL7,MAP2K5,MKNK2,STRADB,KITLG,EYA2,FOXO3	10	15.3846
GOBP_SIGNAL_TRANSDUCTION_IN_RESPONSE_TO_DNA_DAMAGE	0.0573123	0.396228	0.266351	0.341747	1.23237	174	DOT1L,EEF1E1,TRIAP1,CCND1,MIF,COPS3,CRY1,DYRK3,H2AX,PRPF19,DDX5,CD44,PLK3,USP10,SPRED1,BCL3,PLK2,DONSON,YJU2,BID,KDM1A,PMAIP1,DDX39B,SNAI1,MDM2,GADD45A,RINT1,KMT5A,TFAP4,E2F1,MAD2L2,BABAM2,CDK5RAP3,ZMPSTE24,ATR,TIPIN,PRKDC,CHEK2,CUL4A,ATRIP,RPL26,THOC1,NBN,CDK2,SMYD2,GTSE1,RNASEH2B,UIMC1,ANKRD1,TP53,MSH2,CCAR2,PTPN11,RPS27L,CLSPN,MAP3K20,ZNF830,CDC5L,SNAI2,PPM1D,FANCD2,TWIST1,CASP9	63	36.2069
GOBP_SINGLE_FERTILIZATION	0.00699391	0.112753	0.407018	0.401272	1.40764	140	H3-3B,CCT2,CCT3,CCT5,SNU13,CCT4,CCT7,PARK7,TCP1,CCT8,B4GALT1,UBXN8,PLAT,PITHD1,HYAL3,SPAG1,ABHD2,VDAC2,SPINK1,SLIRP,LCN6,ZP3,UNC13B,NPM2,HOXD10,TARBP2,MST1R	27	19.2857
GOBP_SINGLE_STRANDED_VIRAL_RNA_REPLICATION_VIA_DOUBLE_STRANDED_DNA_INTERMEDIATE	0.679764	0.906761	0.0628004	0.345477	0.867498	20	CXCL8,TRIM28,TOP2B,MORC2,SMARCB1,RESF1	6	30
GOBP_SINGLE_STRAND_BREAK_REPAIR	0.282565	0.725459	0.112843	0.558395	1.17242	10	APTX,PARP1,ERCC8,XRCC1,LIG4	5	50
GOBP_SINOATRIAL_NODE_CELL_DEVELOPMENT	0.475345	0.834861	0.0810802	-0.596541	-1.02501	5	SHOX2,TBX3,TBX18,BVES	4	80
GOBP_SINOATRIAL_NODE_CELL_DIFFERENTIATION	0.346535	0.774167	0.0992333	-0.622381	-1.12306	6	MESP1,SHOX2,TBX3,TBX18,BVES	5	83.3333
GOBP_SINOATRIAL_NODE_DEVELOPMENT	0.235294	0.692933	0.126254	-0.569591	-1.21224	11	GATA6,MESP1,SHOX2,TBX3,TBX18,BMP4,BVES,CACNA1G	8	72.7273
GOBP_SISTER_CHROMATID_COHESION	0.259843	0.709026	0.11725	0.352356	1.10841	61	CTNNB1,SFPQ,FEN1,NAA10,NAA50,PHB2,SMC5,FBXW7,CDC20,MCMBP,DSCC1,CDCA5,WAPL,SLF1,SGO1,RAD51C,BOD1,SMC1B,BUB1,TENT4A,HASPIN,PDS5A,HDAC8	23	37.7049
GOBP_SISTER_CHROMATID_SEGREGATION	0.00214557	0.0493198	0.431708	0.388883	1.42557	202	RRS1,TUBG1,CTNNB1,RAN,SFPQ,NUDC,ZNF207,SEH1L,NUP62,FEN1,NAA10,MIS12,HNRNPU,KPNB1,PCID2,ANAPC7,CEP55,NAA50,CHMP4A,NEK6,NCAPH2,PHB2,TRIP13,SMARCA5,KMT5A,SMC5,MAD2L2,VPS4A,FBXW7,PRC1,TOP2B,MAD2L1BP,UBE2C,CCNB1,PINX1,CDC20,MCMBP,ANAPC1,INO80,NCAPD3,DSCC1,CDC6,CDCA5,KIF23,AURKB,PTTG1,BUB3,RAB11A,CDT1,HECW2,WAPL,ZWINT,SLF1,SGO1,RAD51C,DYNC1LI1,BOD1,SMC1B,ANAPC11,CDC26,IK,ZW10,BUB1,TENT4A,KIF14,CHMP6,ZWILCH,CDCA8,MAPK15,HASPIN,PDS5A,CHAMP1,CUL3,HDAC8,CENPE,KIF18B,CDC27,NCAPG,TACC3,KIFC1,TPR,CHMP2B,NCAPH	83	41.0891
GOBP_SKELETAL_MUSCLE_ACETYLCHOLINE_GATED_CHANNEL_CLUSTERING	0.560636	0.871342	0.0728939	-0.437688	-0.918419	10	LRP4,CRKL,FNTA,COLQ	4	40
GOBP_SKELETAL_MUSCLE_ADAPTATION	0.203922	0.662191	0.134273	0.47515	1.20609	21	PPP3CA,GTF2IRD1,IGFBP5,CFLAR,TNNC1,ATP2A2,TNNI1,RPS6KB1	8	38.0952
GOBP_SKELETAL_MUSCLE_ATROPHY	0.762376	0.932687	0.0577309	-0.432406	-0.78026	6	IL15,MSTN	2	33.3333
GOBP_SKELETAL_MUSCLE_CELL_DIFFERENTIATION	0.129921	0.564824	0.172324	0.390547	1.22855	61	MAFF,EMD,DDX5,EPHB1,FOS,EGR1,AKIRIN1,NR4A1,COPS2,SCX,GTF3C5,CYP26B1,GPC1,MYOCD,SAP30,ANKRD1,HEYL	17	27.8689
GOBP_SKELETAL_MUSCLE_CELL_PROLIFERATION	0.223529	0.682227	0.127505	0.511913	1.19126	15	EPHB1,AKIRIN1,KPNA1,CFLAR,FGF2,SIX5,SHH,PAXBP1	8	53.3333
GOBP_SKELETAL_MUSCLE_CONTRACTION	0.46507	0.829971	0.0828962	0.333658	0.979715	43	SYNM,GSTO1,NR4A1,ATP2A1,C12orf57,HOMER1,TNNC1,DMPK,TNNI1,RPS6KB1,DMD,STAC	12	27.907
GOBP_SKELETAL_MUSCLE_FIBER_DIFFERENTIATION	0.940594	0.97882	0.048022	-0.3291	-0.593849	6	NLN	2	33.3333
GOBP_SKELETAL_MUSCLE_ORGAN_DEVELOPMENT	0.354086	0.78042	0.0968878	0.287636	1.03021	160	CTNNB1,MAFF,EMD,PPP3CA,YBX3,DDX5,EPHB1,ASS1,FOS,EGR1,AKIRIN1,NR4A1,GPCPD1,PLEC,COPS2,NIBAN2,GPX1,CAV1,HOMER1,MSC,CFLAR,SCX,HOXD10,GTF3C5,CYP26B1,IGF2,HLX,DISP1,GPC1,MYOCD,ZBTB18,SKI,SAP30,RPS6KB1,DMD,ANKRD1,HEYL,RHOA,WNT10B,DDX17,PITX1,TAFAZZIN,TWIST1	43	26.875
GOBP_SKELETAL_MUSCLE_SATELLITE_CELL_ACTIVATION	0.806186	0.945779	0.057006	0.375763	0.743617	8	EPHB1,KPNA1,SOX15	3	37.5
GOBP_SKELETAL_MUSCLE_SATELLITE_CELL_DIFFERENTIATION	0.732794	0.922641	0.0606404	0.414758	0.793062	7	EPHB1,AKIRIN1,SIX4	3	42.8571
GOBP_SKELETAL_MUSCLE_THIN_FILAMENT_ASSEMBLY	0.558416	0.870897	0.0728939	-0.525335	-0.947947	6	PROX1	2	33.3333
GOBP_SKELETAL_MUSCLE_TISSUE_GROWTH	0.231358	0.692139	0.123257	-0.595371	-1.21771	9	MTM1,CHRNA1,DLL1,MSTN,TLL2	5	55.5556
GOBP_SKELETAL_MUSCLE_TISSUE_REGENERATION	0.197556	0.657318	0.1396	0.422594	1.18952	37	PPP3CA,GJA1,AKIRIN1,GPX1,KPNA1,ANXA1,TGFBR2,CFLAR,CD81,TARBP2,PTGFRN,SOX15,FZD7,WNT10B,CD9	15	40.5405
GOBP_SKELETAL_MYOFIBRIL_ASSEMBLY	0.250522	0.704369	0.123842	0.593088	1.20673	9	MYH11,PLEC,CFLAR	3	33.3333
GOBP_SKELETAL_SYSTEM_DEVELOPMENT	0.0287075	0.265474	0.352488	-0.286697	-1.15757	509	BMP3,BMP8B,CHAD,BMP8A,FGFR2,MAP2K6,BMP1,FOXN3,SCIN,BMPR2,SP3,ACVR2A,THRA,HOXB5,MAF,GNA11,HOXA13,HOXA3,SRC,HOXB6,MBTD1,LRRK1,NDST1,DLG1,MAPK14,PLEKHA1,HOXB3,IFT172,PBX1,CDK20,DYNC2I1,ASH1L,ESRRA,ACVR2B,BMP5,FMN1,EDN1,SUFU,VDR,CITED2,HOXA2,PPARGC1B,SLC39A14,ATG9A,PAPSS2,LRRC17,WNT11,HOXA11,SMPD3,RARA,MAPK3,ITGB6,ATF2,INPPL1,HOXB7,PCSK5,HOXA5,KIAA1217,PBXIP1,SGPL1,WDR48,HOXA7,TMEM38B,FBN2,IFT80,ABI1,WFIKKN1,PAFAH1B1,HOXA9,MDK,NPR3,MEGF8,BMPR1A,MMP16,HAS2,NFIB,SMAD7,P2RX7,HOXA6,SMAD1,PRPSAP2,BCAN,SFRP4,MKKS,BGLAP,HOXA10,GHR,SOX4,SEMA4D,FLVCR1,TRPS1,ZBTB16,PITX2,INSIG2,EIF2AK3,KIT,MEX3C,PCGF2,HOXD8,EVC,GPR68,MMP14,LRP5,GPLD1,BBX,FUZ,ACVRL1,ALX3,HOXB9,RB1,SH2B3,SNX19,PTH1R,TRAPPC2,HMGA2,CHADL,GLG1,TIFAB,SMAD2,IGF1,PIP4K2A,LNPK,IHH,DHRS3,HOXD3,HAPLN4,DEAF1,SHOX2,GHRL,COL13A1,MMP2,HOXD4,ANKRD11,SRD5A1,FGFR3,TBX3,HOXB4	137	26.9155
GOBP_SKELETAL_SYSTEM_MORPHOGENESIS	0.123984	0.551872	0.179782	-0.300805	-1.13888	222	CHAD,FGFR2,BMP1,FOXN3,BMPR2,THRA,HOXB5,HOXA3,HOXB6,NDST1,DLG1,MAPK14,PLEKHA1,HOXB3,DYNC2I1,ACVR2B,FMN1,CITED2,HOXA2,PPARGC1B,ATG9A,HOXA11,SMPD3,RARA,ATF2,INPPL1,HOXB7,HOXA5,SGPL1,WDR48,HOXA7,FBN2,IFT80,HOXA9,MEGF8,MMP16,HAS2,P2RX7,HOXA6,SFRP4,GHR,FLVCR1,INSIG2,PCGF2,HOXD8,MMP14,LRP5,FUZ,ALX3,HOXB9,GLG1,TIFAB,SMAD2,IHH,DHRS3,HOXD3,SHOX2,COL13A1,MMP2,HOXD4,ANKRD11,FGFR3,HOXB4	63	28.3784
GOBP_SKIN_DEVELOPMENT	0.0141197	0.176412	0.38073	0.344919	1.29961	246	SFN,GJB3,AQP3,CTNNB1,MET,NSUN2,HDAC1,MACROH2A2,ITGA6,KRT17,ABCA12,EREG,EPHA2,SRSF6,CLIC4,GAL,DKK1,SRF,HDAC2,NOM1,PTGES3,NSDHL,MAP2K1,TRIM16,CLDN1,FGF7,NME2,ZFP36,DSG4,CLDN4,ITGA2,IGFBP5,SPINK5,RELA,FERMT1,PLEC,SLC27A4,PPHLN1,CDH3,SNAI1,FST,KRT10,ERRFI1,IL1A,ANXA1,NGFR,ZMPSTE24,EXT1,KRT36,FOXC1,CYP26B1,SGPP1,SOX18,MED1,FGF10,BCR,FZD3,ETV4,JAG1,CD109,PIP5K1A,LTB,FRAS1,FOXQ1,PDGFA,GRHL1,CDH11	67	27.2358
GOBP_SKIN_EPIDERMIS_DEVELOPMENT	0.238569	0.696547	0.123842	0.333432	1.10306	90	CTNNB1,NSUN2,HDAC1,KRT17,GAL,DKK1,HDAC2,NOM1,NSDHL,FGF7,DSG4,IGFBP5,SPINK5,RELA,FERMT1,CDH3,SNAI1,FST,NGFR,ZMPSTE24,EXT1,SOX18,FGF10,FZD3,CD109,FOXQ1,PDGFA,SOX9,LAMA5,TRPC4AP,WNT10B,TP63,TGFB2	33	36.6667
GOBP_SKIN_MORPHOGENESIS	0.00534792	0.0936627	0.407018	0.798636	1.72898	11	ITGA6,ABCA12,SRF,ITGA2,ERRFI1,TP63	6	54.5455
GOBP_SLEEP	0.852227	0.956187	0.0535669	-0.290764	-0.777789	27	PER3,PTGDR,BTBD9,GHRL,SRD5A1,DRD2	6	22.2222
GOBP_SMAD_PROTEIN_COMPLEX_ASSEMBLY	0.61245	0.889737	0.0689567	-0.396751	-0.895974	13	PPM1A,SMAD4,SMAD1,LDLRAD4,SMAD2,FKBP1A	6	46.1538
GOBP_SMAD_PROTEIN_SIGNAL_TRANSDUCTION	0.0712871	0.43627	0.237794	-0.388961	-1.28003	81	BMP3,BMP8B,NCEH1,BMP8A,PBLD,VEPH1,BMPR2,JUN,ZMIZ1,SMAD4,BMP5,PPARG,LNPEP,ITGB6,BMPR1A,SMAD7,SMAD1,TOB1,TF,MSTN,HNF4A,LRP1	22	27.1605
GOBP_SMALL_GTPASE_MEDIATED_SIGNAL_TRANSDUCTION	0.000194731	0.00793009	0.518848	-0.336657	-1.35922	500	VAV3,ARHGEF40,ARHGEF11,KBTBD7,DOCK1,FAM13A,CD2AP,CDC42SE2,DAB2IP,DENND1A,ARHGAP44,RGL1,SIPA1L3,ARFGEF2,SPATA13,ARHGAP18,CDC42EP3,DENND4C,FBXO8,SOS2,SRC,RHOU,FLCN,ARHGEF28,MADD,RAPGEFL1,RAB42,JUN,STAMBP,RAPGEF5,KITLG,AMOT,DNM2,ARRB1,MYO9A,MAPRE2,PSD3,BCAR3,ITSN1,ERBIN,RALGPS1,STARD13,PLEKHG7,CHP1,ARAP1,RAP1A,CCDC88C,NGEF,HMOX1,PLD1,RAP2A,IQSEC2,ABCA1,ADGRG1,DNMBP,ARHGAP35,KSR1,RIN2,ARHGEF10L,SH3BP1,VAV2,RAB4B,GPR35,ARHGAP19,GRAP2,ARHGEF12,SCAI,NET1,RALGAPA2,KALRN,ARHGAP42,CYTH3,CRKL,SYNJ2BP,ARHGAP11B,SPRY1,CCDC125,PSD4,CNKSR1,USP28,RAB9A,SHOC2,FGD4,ARHGAP32,PHACTR4,SIPA1L1,PLCE1,LPAR4,RALGAPB,SOS1,KSR2,EPS8L2,RAPGEF2,PDCD10,FGD2,SPRY3,DOCK2,SHTN1,FLOT1,ARHGAP4,OGT,GPR174,GARRE1,ADRA2A,MCF2L,KRIT1,SIPA1L2,NOTCH1,ARHGEF18,USP8,TAGAP,PLEKHG3,ARHGAP28,FARP2,TAX1BP3,PREX1,LZTR1,TRIO,CCDC88A,TIAM2,ARHGAP30,RB1,EPS8,RASGRP4,CDC42EP4,DHCR24,GNA13,DEF6,RREB1,PIK3CB,SRGAP2,RHOT1,RGS19,ARHGEF9,IGF1,RHOBTB1,ARHGAP20,ITGA3,ARHGAP12,CBL,PLD2,ARHGAP45,NF1,SYNGAP1,RAF1,CHM,PREX2,GNB1,GPSM2,RASGEF1C,AIF1,RND3,ARHGEF19,RAB30,ABL1,SIPA1,CHN2,NTRK1,LPAR6,RAP1GAP,RAB18,CYTH4,RHOBTB2,KANK2,PIK3CG,PLEKHG1,ADRA1A,P2RY10,TIAM1,CDH13,CSF1,DOK1,SWAP70,RASGRP1,P2RY8,BRAP,GPR55,GARNL3,RHOBTB3,IQSEC1,ARHGAP9,ARHGEF17,ARHGAP1,CHML,RAP1GAP2,CDC42EP5,DOCK8,HACE1,PRAG1,RRAGC,RRAS,ELMO1	192	38.4
GOBP_SMALL_MOLECULE_BIOSYNTHETIC_PROCESS	0.0188238	0.205292	0.352488	-0.294463	-1.19284	536	PLOD2,ABHD3,LIPC,ALDH18A1,SEPHS2,AMACR,EDN2,PPARGC1A,ACAA2,ACER2,OSBPL1A,PDK2,CYP27A1,GSTM2,GGT1,MGLL,GATM,KDM3A,KAT2B,GGT6,IPMK,OSBPL7,SESN2,NAGS,ACACB,CLCN2,COQ5,AKR1C3,NR1H4,PCK2,ACSF3,P2RY1,PPP4R3B,DGKQ,ABAT,BCO1,OSBPL9,NR1H3,DHFR2,CD244,PLA2G4F,ACADM,ABCG1,RFK,SIRT5,CYP3A4,SPTLC2,IMPA1,SCAP,GPER1,PKLR,ABCD3,PTK2B,BMP5,EDN1,HMGCS2,SLC39A14,REST,PLPP6,CBR4,LIAS,GLUD1,DPYD,H6PD,GFI1,PPARA,CBS,SPR,PGM1,IP6K2,SPTLC3,ACOT4,ACSS1,SERINC3,ARV1,C1QTNF12,GSTM4,ALDH1A1,ITPKA,PECR,LPCAT3,SPTSSA,NLN,PPIP5K2,FBP2,OSBP,FADS6,SPTSSB,PFKFB1,COQ9,PROX1,ACSS3,HSD3B7,SUCLA2,SHMT1,PRKAA1,COQ8A,ABCD1,OSBPL6,SCP2,WDTC1,GGT5,HAAO,SPHK2,COQ8B,SLC37A4,OTC,SERINC5,OGT,INSIG2,CTH,LTC4S,ERLIN2,ALDH8A1,NT5E,PCK1,CLN3,THNSL2,PPTC7	119	22.2015
GOBP_SMALL_MOLECULE_CATABOLIC_PROCESS	7.56686e-08	9.19553e-06	0.704976	-0.417857	-1.65076	375	INPP5J,LPIN2,ABHD3,SCARB1,CROT,AMACR,ACAA2,INPP4B,CYP27A1,HNMT,ACOX1,SULT1B1,ADTRP,SESN2,ACACB,NUDT3,SULT1A2,AKR1C3,EHHADH,PCK2,ACSF3,DERA,CRAT,AUH,ACAD10,ABAT,DAO,APOBEC3C,ACADM,FUT8,SULT1A1,CYP3A4,IMPA1,MCEE,LDHD,GNPDA2,PFKFB2,ABCD3,RBKS,ETFDH,DBT,CPT1A,ADH5,BPNT1,BDH2,GDA,OCRL,XYLB,PTEN,GLYCTK,ACOX2,DDAH2,ACADS,CPT2,GLUD1,HYKK,DPYD,ALDH1L2,NUDT7,ACADSB,PPARA,CBS,BCKDHB,LPIN3,PFKL,ALDH1L1,ACOT4,CYP4F12,ALDH2,GALM,HADHB,INPP5A,ENPP4,APOBEC3B,APOBEC1,ARHGAP11B,CYP4F2,ABCD4,SCARF1,DDO,HAGH,SHMT1,ACAA1,PEX2,FABP1,AMDHD2,ETFBKMT,TKFC,ABCD1,ACAT1,SCP2,HADH,ECI2,HAAO,ACAD8,INPP5K,SLC25A21,PLA2G15,OTC,CYP4F3,CPT1C,ALDH8A1,HADHA,PHYH,SULT1E1,GALT,PCCA,XDH,PCK1,TYSND1,INPP5E,THNSL2,FUT2,GLDC,URAD,SULT2A1,LRP5,TAT,HMGCL,GSTZ1,ETFA,ABHD1,IDNK,ILVBL,ASPA,CDA,SULT1A3,MPST,MCCC1,ALDH3B2,ADAL,ALDH3B1	132	35.2
GOBP_SMALL_MOLECULE_METABOLIC_PROCESS	9.22831e-08	1.05451e-05	0.704976	-0.311512	-1.34533	1715	ENPP1,PLOD2,INPP5J,APPL2,HKDC1,LPIN2,ABHD3,SCARB1,LIPC,PPP1R3B,SLC7A7,NR5A2,ABCG2,ALDH18A1,CROT,NCEH1,SEPHS2,AMACR,EDN2,MOGAT2,PPARGC1A,SLC26A2,NAAA,ADH1C,ACAA2,ACER2,OSBPL1A,SLC4A4,INPP4B,PDK2,ACSF2,ADCY6,SLC6A8,CYP27A1,RXRA,GSTM2,SGPP2,HNMT,ENTPD5,ACOX1,GGT1,SULT1B1,PRKG2,MGLL,GATM,KDM3A,NAPEPLD,KAT2B,ABCA5,GGT6,SFXN1,SLC19A3,PDE8A,PANK1,ADH6,IPMK,CYP4V2,POFUT1,PLPP1,OSBPL7,ADTRP,SESN2,NAGS,ACACB,NUDT3,LMBRD1,ACSL5,SLC46A1,SULT1A2,CLCN2,COQ5,ME3,AKR1C3,ENTPD8,INSR,CHPT1,PLB1,NR1H4,SMPDL3A,EHHADH,CA13,RRM2B,PCK2,ACSF3,SLC35B3,ACSS2,MAT2B,PPP1CB,P2RY1,DERA,UAP1L1,SLC23A1,PPP4R3B,CRAT,SLC52A1,AUH,DGKQ,ACAD10,SRC,NFE2L1,ABAT,BCO1,FLCN,OSBPL9,CYP2B6,AZIN2,NR1H3,DLG1,DHFR2,MAPK14,SLC35A3,TTPA,CYP2S1,HPGD,NCOA2,CD244,DAO,PLA2G4F,IYD,ATP6V1A,B4GALNT2,AK3,APOBEC3C,ACADM,ABCG1,RFK,FUT8,PLA2G4C,SIRT5,SULT1A1,ADCY9,CYP3A4,SPTLC2,IMPA1,MCEE,NMNAT3,ALDOB,PDK3,SCAP,APOL1,GPER1,PKLR,LDHD,CA4,GNPDA2,ATP8B1,PFKFB2,NUDT16,ABCD3,MAGI3,FMO5,UGT2B11,RBKS,PTK2B,BMP5,ETFDH,NADK,MPI,EDN1,ACBD4,MTARC1,DBT,CPT1A,PPARG,MPP1,PMM1,HMGCS2,ADH5,BPNT1,UGT1A8,ACSL6,BDH2,SLC39A14,GDA,OCRL,CYP2C18,XYLB,HSD11B2,AHCYL2,CRYL1,REST,PTEN,LDLRAP1,GLYCTK,ACOX2,PAPSS2,PLPP6,DDAH2,ABCA1,ACADS,PARG,IDH1,UGT1A10,CBR4,EPHX2,PPP1R3D,CPT2,SREBF2,PANK3,LIAS,GLUD1,CAT,HYKK,OARD1,AK1,DPYD,ALDH1L2,SLC5A3,H6PD,NUDT7,ACSL1,INPPL1,DCK,UGT2A3,PDE5A,AOAH,GFI1,PTGDR,ACADSB,PPARA,CBS,SPR,SGPL1,PGM1,BCKDHB,IP6K2,LPIN3,SPTLC3,PFKL,ALDH1L1,ACOT4,ACSS1,SERINC3,ARV1,ARNT,FABP3,UGT1A3,C1QTNF12,APOBR,FPGT,GSTM4,PLA2G2F,ALDH1A1,RETSAT,ITPKA,PECR,CYP4F12,LPCAT3,ALDH2,DHTKD1,SPTSSA,ACBD5,UGP2,NLN,GALM,PPIP5K2,DPYSL2,FBP2,OSBP,HADHB,PAFAH1B1,FADS6,INPP5A,ENPP4,GDPD3,PFKFB4,SPTSSB,APOBEC3B,PFKFB1,COQ9,DGLUCY,PTGR1,DMAC2L,LRRK2,ACOT2,CA2,PROX1,APOBEC1,ACSS3,ARHGAP11B,CYP4F2,HSD3B7,DDC,ADH1A,SUCLA2,PDK1,ABCD4,AKR1C1,SCARF1,PDE4C,DDO,HAGH,SHMT1,ACAA1,PEX2,PRKAA1,CNP,P2RX7,RIMKLA,LIMA1,AKR1C2,PLA2G4D,MOGAT3,CA1,FABP1,COQ8A,GIT1,PRPSAP2,NUDT12,AMDHD2,ETFBKMT,TKFC,ABCD1,ACY1,CUBN,ACAT1,NUPR1,OSBPL6,SCP2,MAN2A1,PDE4D,CMPK1,UEVLD,CES2,UGT2B7,HADH,SUCLG2,NMRK1,ECI2,ENPP3,WDTC1,GHR,GGT5,FAR2,HAAO,ACAD8,FUCA1,NCOR2,AK7,SPHK2,INPP5K,APOL2,FABP2,MAN2B2,COQ8B,RDH5,LDHA,SLC25A21,PLA2G15,GNPAT,DYRK2,SLC37A4,OTC,AASDH,GUCA2B,SERINC5,CYP2C19,CYP4F3,TSTD1,UCK2,OGT,INSIG2,MMUT,CTH,CPT1C,LTC4S,ME2,ERLIN2,LARS1,ALDH8A1,PARS2,GUCA2A,CYP2U1,MTARC2,VNN1,HADHA,PHYH,PARP16,HTD2,SULT1E1,GALT,NUDT13,PCCA,NT5E,ALDOC,CA12,XDH,PCK1,TYSND1,CMPK2,CLN3,INPP5E,THNSL2,CA11,ABHD12,KIT,PPTC7,ACO2,FUT2,GLDC,URAD,ADIPOR1,ACP3,PDK4,TMSB4X,OMA1,PINK1,UGT1A1,SULT2A1,CETP,LRP5,GPLD1,IREB2,SLC52A3,DBH,GFPT1,HACD4,PARP9,CA3,PPCS,PRKAB2,TAT,HNF4A,HMGCL,TTC39B,GBA2,ITPK1,TECRL,GSTZ1,GIMAP7,NCOR1,ETFA,DHCR24,FMO1,ABHD1,MAPK1,PIK3CA,UGT1A4,ASAH1,IDNK,ALOX12B,PNPLA2,PTH1R,LCMT1,GDPD1,PRKAG2,GATB,UGT2B17,PLA2G1B,TK2,IARS2,HARS2,ILVBL,ALOX5AP,OGG1,ASPA,DPEP1,NUDT4,CDA,NT5C1B,PTGR2,ENO4,SULT1A3,LACC1,HYI,FAM3A,MPST,CBFA2T3,NEIL2,IGF1,MCCC1,MLXIPL,PCBD2,GHSR,TREX1,ABHD5,ALDH3B2,ADAL,UCK1,ALDH3B1,SLC25A16,AGMO,DHFR,CYP2C9,DHRS3,GHRL,DIP2A,PC,PLPP3,FUT6,OXSM,SOAT1,KYAT1,COQ7,ADCY10,PNKD	496	28.9213
GOBP_SMALL_NUCLEOLAR_RIBONUCLEOPROTEIN_COMPLEX_ASSEMBLY	0.000801581	0.0234233	0.477271	0.8066	1.79225	12	NOPCHAP1,SNU13,RUVBL2,RUVBL1,NUFIP1,TAF9,ZNHIT6,NAF1,PIH1D1	9	75
GOBP_SMALL_RNA_LOADING_ONTO_RISC	0.398798	0.798522	0.0916795	0.498623	1.04692	10	PRKRA,DHX9,AGO3,TARBP2,CLP1,AGO2	6	60
GOBP_SMOOTHENED_SIGNALING_PATHWAY	0.258727	0.70844	0.120433	-0.303823	-1.08579	137	ENPP1,FGFR2,PRKACB,FBXL17,NDST1,IFT172,CDK20,ULK3,SUFU,INTU,GPR37L1,IFT80,MEGF8,CREBBP,TTC21B,GORAB,ZIC1,WDR11,DYRK2,PRKACA,IFT57,GAS8,EVC,FUZ,DISP2,RB1,RFX4,PKD2L1,WDPCP,FOXA1,IHH,SHOX2,HIPK2,CC2D2A,HHAT,TBC1D32,GPC2,TMEM231,HES1,FGF9,WDR19,PDCL,TTBK2,TCTN2,STK36,GLI1,MKS1,SCUBE1,UCHL5,KIAA0586,IFT122,CD3E	52	37.9562
GOBP_SMOOTHENED_SIGNALING_PATHWAY_INVOLVED_IN_DORSAL_VENTRAL_NEURAL_TUBE_PATTERNING	0.0800821	0.456918	0.227987	-0.63682	-1.39152	12	PRKACB,CDK20,SUFU,GORAB,PRKACA,TBC1D32,WDR19,MKS1,PTCH1	9	75
GOBP_SMOOTHENED_SIGNALING_PATHWAY_INVOLVED_IN_VENTRAL_SPINAL_CORD_PATTERNING	0.641584	0.899134	0.0659816	-0.484435	-0.874145	6	SUFU,RFX4,GLI2	3	50
GOBP_SMOOTH_MUSCLE_ADAPTATION	0.54717	0.865268	0.0768737	0.614421	0.994346	4	IL1B,NOS3,CYBA	3	75
GOBP_SMOOTH_MUSCLE_CELL_APOPTOTIC_PROCESS	0.658333	0.900537	0.0672065	-0.338714	-0.864907	22	PDCD4,EDN1,PPARG	3	13.6364
GOBP_SMOOTH_MUSCLE_CELL_CHEMOTAXIS	0.580709	0.877943	0.0706196	-0.475173	-0.900439	7	MDK,PDGFD,AIF1,CORO1B	4	57.1429
GOBP_SMOOTH_MUSCLE_CELL_DIFFERENTIATION	0.908203	0.968265	0.0489954	0.247094	0.773128	59	CTNNB1,EREG,SRF,RAMP2,FGF10,FOXF1,TBX2,DNMT1,MYOCD,WNT4,NFATC4,APLNR,NFATC3,EDNRA,PDGFB,SOX9,ENG,HEY2,SHH,OLFM2	20	33.8983
GOBP_SMOOTH_MUSCLE_CELL_MATRIX_ADHESION	0.315895	0.749688	0.10592	0.624831	1.14829	6	SERPINE1,APOD,PLAU,VTN	4	66.6667
GOBP_SMOOTH_MUSCLE_CELL_MIGRATION	0.0876494	0.477272	0.213928	0.398581	1.2796	68	S100A11,NR4A3,SERPINE1,PLAT,TRIB1,APEX1,ITGA2,IGFBP5,GRB10,CCN3,AAMP,MYC,ADAMTS1,TLR4,CYP1B1,PLXNA1,MYOCD,ITGB3,PDGFRB,RPS6KB1,PDGFB,ACE,PDGFA,NFE2L2,GNA12,RHOA,TAFA5,PLAU,DOCK4	29	42.6471
GOBP_SMOOTH_MUSCLE_CELL_PROLIFERATION	0.269903	0.717226	0.113787	0.308285	1.07822	137	CNN1,NR4A3,CTNNB1,HDAC1,EREG,SF1,XRCC5,HBEGF,GJA1,XRCC6,TRIB1,ITGA2,IGFBP5,ANG,IRAK1,CCN3,MYC,PTGS2,CX3CL1,S1PR1,VIP,ADAMTS1,TGFBR2,GNAI3,NOS3,NOX1,POLDIP2,CYBA,TLR4,PRKDC,MAP3K5,FGF2,DNMT1,MYOCD,APOD,PDGFRB,RPS6KB1,PDGFB,CTNNBIP1,GNA12,OGN,MFN2,BMP2,RHOA,TAFA5,AKT1,VIPR2,IL6,IL18	49	35.7664
GOBP_SMOOTH_MUSCLE_CONTRACTION	0.82495	0.949296	0.054794	-0.251351	-0.86839	107	EDN2,MYLK,ABAT,DLG1,GPER1,NMUR1,EDN3,EDN1,BDKRB2,FKBP1B,ZDHHC21,ARHGAP42,SSTR2,TRPV1,TPCN2,PLCE1,MKKS,APBB2,ADRA2A,GRIP2,KIT,HTR7,TIFAB,GHSR,GHRL,DRD2,TBX3,PRKG1,AGT,ORMDL3,ADRA1A,DRD1	32	29.9065
GOBP_SMOOTH_MUSCLE_TISSUE_DEVELOPMENT	0.608333	0.888963	0.0711327	-0.349105	-0.891442	22	MYLK,DLG1,PROX1,IHH,NF1,ITGA8	6	27.2727
GOBP_SNARE_COMPLEX_ASSEMBLY	0.357724	0.782271	0.0988903	-0.455804	-1.07954	15	ANKRD27,VAMP2,PRRT2,SEPTIN8,VAMP8,CLTRN,UVRAG	7	46.6667
GOBP_SNORNA_LOCALIZATION	0.020921	0.218813	0.352488	0.83737	1.53889	6	NOP58,PRPF31,FBL,ZNHIT6,PIH1D1	5	83.3333
GOBP_SNO_S_RNA_METABOLIC_PROCESS	0.0104974	0.145331	0.38073	0.698159	1.65553	16	DKC1,NOLC1,EXOSC3,EXOSC4,EXOSC2,EXOSC5,FBL,EXOSC6	8	50
GOBP_SNO_S_RNA_PROCESSING	0.0037109	0.0722918	0.431708	0.757239	1.69934	13	DKC1,EXOSC3,EXOSC4,EXOSC2,EXOSC5,FBL,EXOSC6	7	53.8462
GOBP_SNRNA_METABOLIC_PROCESS	0.000473281	0.0158923	0.498493	0.551268	1.72168	58	DKC1,EXOSC3,EXOSC4,EXOSC2,SNAPC2,EXOSC5,NHP2,EXOSC7,INTS11,INTS5,EXOSC9,EXOSC6,NOP10,METTL4,INTS4,RPAP2,SNAPC4,EXOSC8,INTS3,TOE1,ICE1,METTL16,EXOSC10,INTS12,SNAPC5,INTS10,ELL2,ELL	28	48.2759
GOBP_SNRNA_MODIFICATION	0.0237737	0.234249	0.352488	0.794568	1.5193	7	DKC1,NHP2,NOP10,METTL4,METTL16	5	71.4286
GOBP_SNRNA_PROCESSING	0.000424438	0.0145717	0.498493	0.667728	1.82642	30	EXOSC3,EXOSC4,EXOSC2,EXOSC5,EXOSC7,INTS11,INTS5,EXOSC9,EXOSC6,INTS4,EXOSC8,INTS3,TOE1	13	43.3333
GOBP_SNRNA_TRANSCRIPTION	0.964567	0.988187	0.0466015	0.260797	0.64658	19	SNAPC2,RPAP2,SNAPC4,ICE1,SNAPC5,ELL2,ELL,USPL1,CDK7,MEPCE	10	52.6316
GOBP_SNRNA_TRANSCRIPTION_BY_RNA_POLYMERASE_II	0.662626	0.900537	0.0653834	-0.357056	-0.860142	16	SNAPC3,ELL3,SNAPC1,CC2D1A	4	25
GOBP_SNRNA_TRANSCRIPTION_BY_RNA_POLYMERASE_III	0.934236	0.97691	0.0472587	-0.309071	-0.611651	8	SNAPC3,SNAPC1	2	25
GOBP_SNRNA_TRANSPORT	0.525151	0.855515	0.0768737	0.524198	0.963351	6	RAN,NCBP2	2	33.3333
GOBP_SODIUM_DEPENDENT_PHOSPHATE_TRANSPORT	0.362348	0.784098	0.0978773	0.587379	1.12313	7	CEBPB,ATF4	2	28.5714
GOBP_SODIUM_INDEPENDENT_ORGANIC_ANION_TRANSPORT	0.303213	0.741431	0.108394	-0.494301	-1.11627	13	SLCO4C1,SLCO2B1,SLCO1C1,SLCO2A1	4	30.7692
GOBP_SODIUM_ION_EXPORT_ACROSS_PLASMA_MEMBRANE	0.0247825	0.241155	0.352488	-0.677638	-1.60493	15	SLC4A4,ATP1B1,ATP1A1,ATP1B3	4	26.6667
GOBP_SODIUM_ION_HOMEOSTASIS	0.670082	0.90356	0.0655321	-0.295501	-0.902075	53	ATP1B1,EDN1,ATP1A1,CYP4F12,CYP4F2,ATP1B3,SCNN1A,MLLT6,DRD2,SLC12A3,AGT,AVPR2,NEDD4L,SCNN1B,SNX5	15	28.3019
GOBP_SODIUM_ION_IMPORT_ACROSS_PLASMA_MEMBRANE	0.114108	0.533645	0.190023	-0.515558	-1.32667	23	SLC9A3,TRPM4,SLC9A6,SCNN1A,SLC9A2,SLC5A1,SLC9A9,SCNN1B	8	34.7826
GOBP_SODIUM_ION_TRANSMEMBRANE_TRANSPORT	0.00215162	0.0493198	0.431708	-0.396395	-1.45805	170	SLC6A19,ANK3,NETO2,SLC9A3,SLC4A4,SLC6A8,FGF13,KLHL24,SLC17A4,CNKSR3,SLC23A1,SLC6A4,DLG1,CAMK2D,GPD1L,DNM2,TRPM4,ATP1B1,CHP1,SLC6A9,ATP1A1,SCN9A,TPCN1,HECW1,CNNM4,SCN2A,SLC9A6,ATP1B3,TPCN2,SNTA1,SCN4B,SLC4A10,SCNN1A,UTRN,FXYD3,SLC4A5,SLC9A2,SHROOM2,YWHAH	39	22.9412
GOBP_SODIUM_ION_TRANSPORT	0.000592711	0.018829	0.477271	-0.391315	-1.48706	238	SLC6A19,ANK3,SLC22A5,NETO2,SLC9A3,SLC13A2,SLC4A4,P2RX4,SLC6A8,FGF13,KLHL24,SLC17A4,SLC5A9,CNKSR3,SLC22A4,SLC23A1,SLC6A4,DLG1,CAMK2D,GPD1L,DNM2,TRPM4,ATP1B1,EDN1,CHP1,SLC6A9,SLC5A11,SLC5A3,ATP1A1,SCN9A,SLC38A4,CATSPER3,TPCN1,HECW1,CNNM4,NKAIN3,PRSS8,SLC13A1,SLC10A5,SCN2A,SLC9A6,ATP1B3,P2RX7,TPCN2,SLC5A5,SNTA1,SCN4B,SLC4A10,SCNN1A,UTRN,FXYD3,SLC4A5,SLC9A2,SLC5A12,SLC38A11,SHROOM2,YWHAH,NKAIN2,KLHL3	59	24.7899
GOBP_SOFT_PALATE_DEVELOPMENT	0.319527	0.753826	0.103958	-0.671143	-1.15319	5	TSHZ1	2	40
GOBP_SOMATIC_DIVERSIFICATION_OF_IMMUNE_RECEPTORS	0.953629	0.983261	0.048215	0.240573	0.782697	82	HSPD1,EXOSC3,CLCF1,MLH1,EXOSC6,CTNNBL1,MSH6,MAD2L2,PRKDC,POLB,THOC1,NBN,ERCC1,SHLD1,CD40,MSH2,HMGB1,PMS2P5	18	21.9512
GOBP_SOMATIC_DIVERSIFICATION_OF_IMMUNE_RECEPTORS_VIA_SOMATIC_MUTATION	0.662722	0.900537	0.0642141	0.361726	0.857755	16	MLH1,MSH6,POLB,MSH2,PMS2P5	5	31.25
GOBP_SOMATIC_DIVERSIFICATION_OF_IMMUNOGLOBULINS	0.677291	0.905736	0.0636424	0.277629	0.894234	69	HSPD1,EXOSC3,CLCF1,MLH1,EXOSC6,CTNNBL1,MSH6,MAD2L2,PRKDC,POLB,THOC1,NBN,ERCC1,SHLD1,CD40,MSH2,PMS2P5	17	24.6377
GOBP_SOMATIC_DIVERSIFICATION_OF_IMMUNOGLOBULINS_INVOLVED_IN_IMMUNE_RESPONSE	0.188716	0.643988	0.1396	0.385609	1.17429	52	HSPD1,EXOSC3,CLCF1,MLH1,EXOSC6,MSH6,MAD2L2,THOC1,NBN,ERCC1,SHLD1,CD40,MSH2,SUPT6H,IL27RA,HMCES,RIF1,FOXP3,LIG4,SLC15A4	20	38.4615
GOBP_SOMATIC_DIVERSIFICATION_OF_T_CELL_RECEPTOR_GENES	0.80404	0.945726	0.0561767	0.429958	0.750402	5	PRKDC,LIG4,TCF7	3	60
GOBP_SOMATIC_MOTOR_NEURON_DIFFERENTIATION	0.527619	0.856525	0.0738053	-0.605548	-0.994316	4	LHX4	2	50
GOBP_SOMATIC_STEM_CELL_DIVISION	0.928429	0.97451	0.048799	-0.303208	-0.636234	10	NOTCH1,KIT,HOXB4	3	30
GOBP_SOMATIC_STEM_CELL_POPULATION_MAINTENANCE	0.659363	0.900537	0.0649408	-0.303154	-0.88634	42	HNF1B,PAX8,REST,LDB1,CDX2,RBPJ,KLF10,SOX4,KIT,LRP5	10	23.8095
GOBP_SOMATOSTATIN_RECEPTOR_SIGNALING_PATHWAY	0.510476	0.848453	0.0755015	-0.609718	-1.00116	4	SSTR2,SSTR1	2	50
GOBP_SOMITE_DEVELOPMENT	0.90099	0.968107	0.0499914	-0.247361	-0.814036	81	POFUT1,CRB2,SMAD4,COBL,WNT11,CDX2,LFNG,RBPJ,ABI1,BMPR1A,SEMA3C,MIB1,RBBP6,DLL1,NOTCH1,PLXNA2,MESP1,IHH	18	22.2222
GOBP_SOMITE_ROSTRAL_CAUDAL_AXIS_SPECIFICATION	0.906561	0.968265	0.0498907	-0.319309	-0.67002	10	SMAD4,MESP1,MESP2	3	30
GOBP_SOMITE_SPECIFICATION	0.893491	0.966575	0.0501934	-0.383798	-0.659462	5	COBL,DLL1	2	40
GOBP_SOMITOGENESIS	0.676171	0.905346	0.0647943	-0.287211	-0.898802	62	POFUT1,CRB2,SMAD4,COBL,CDX2,LFNG,RBPJ,ABI1,BMPR1A,SEMA3C,MIB1,DLL1,NOTCH1,PLXNA2,MESP1	15	24.1935
GOBP_SPECIFICATION_OF_ANIMAL_ORGAN_IDENTITY	0.632094	0.898911	0.0661326	-0.311893	-0.897713	37	FGFR2,PAX8,WNT11,HOXA11,RBPJ,SPRY1	6	16.2162
GOBP_SPECIFICATION_OF_SYMMETRY	0.424431	0.806625	0.0899861	-0.286323	-1.01741	132	IFT74,ACVR2A,NEK8,DNAAF11,IFT172,KIF3B,ACVR2B,SUFU,CITED2,PSKH1,SETDB2,VANGL2,PCSK6,MEGF8,RFX3,ENKUR,OFD1,MIB1,MKKS,PITX2,DLL1,IFT57,NOTCH1,GAS8,SOSTDC1,DDIT3,FOXH1,CFAP52,NPHP3,MESP1,SMAD2,IHH,CFAP53,AP1B1,CC2D2A,TBC1D32,TBX3,DAW1,MICAL2	39	29.5455
GOBP_SPERMATID_DIFFERENTIATION	0.958904	0.986346	0.0466015	0.22511	0.80715	162	H3-3B,RAN,NSUN2,ODF2,NECTIN2,PSME4,PITHD1,ABHD2,SPINK1,SLIRP,RFX2,TRIP13,UBE2J1,OCA2,DHH,PANK2,BAX,CFAP43,TARBP2,JAM3,SEMG1,TPGS1,CFAP157,TMEM119,SIX5,MNS1,SELENOF,ZMYND15	28	17.284
GOBP_SPERMATID_NUCLEUS_DIFFERENTIATION	0.80888	0.94662	0.0537873	0.318009	0.778093	18	NECTIN2,PSME4,SELENOF,CHD5	4	22.2222
GOBP_SPERMATOGENESIS_EXCHANGE_OF_CHROMOSOMAL_PROTEINS	0.242424	0.699849	0.123842	0.700111	1.2219	5	PSME4,CHD5,PIWIL1,RNF8	4	80
GOBP_SPERMIDINE_METABOLIC_PROCESS	0.538622	0.861441	0.0774768	0.461696	0.939396	9	SRM,AMD1,DHPS,AGMAT,SAT2	5	55.5556
GOBP_SPERMINE_METABOLIC_PROCESS	0.0767677	0.446692	0.231127	0.806089	1.40686	5	SMOX,AMD1,SMS,SAT2	4	80
GOBP_SPERM_CAPACITATION	0.449393	0.819895	0.0855357	-0.372691	-0.996944	27	SLC26A3,SLC26A6,CATSPER3,DEFB1,PRKACA,ROPN1,CABYR,SLC26A8	8	29.6296
GOBP_SPERM_DNA_CONDENSATION	0.298597	0.737915	0.10925	0.548216	1.15105	10	PSME4,SELENOF,CHD5,PIWIL1,RNF8	5	50
GOBP_SPERM_EGG_RECOGNITION	0.000148696	0.0062896	0.518848	0.623573	1.83385	44	CCT2,CCT3,CCT5,CCT4,CCT7,TCP1,CCT8,B4GALT1,VDAC2,ZP3	10	22.7273
GOBP_SPERM_EJACULATION	0.0145187	0.178706	0.38073	-0.842547	-1.52034	6	ACVR2A,SLC6A4	2	33.3333
GOBP_SPERM_FLAGELLUM_ASSEMBLY	0.753593	0.92832	0.0599892	-0.305541	-0.843425	32	DNAH1,BBS2,NEURL1,UBE2B,CFAP69,CFAP44,FSIP2,IQCG,SPAG16,CFAP65	10	31.25
GOBP_SPERM_MITOCHONDRIAL_SHEATH_ASSEMBLY	0.820202	0.949296	0.0552496	0.411553	0.71828	5	CFAP58,GK2	2	40
GOBP_SPERM_MOTILITY	0.995876	0.999023	0.0472587	-0.215473	-0.749727	112	VPS13A,DNAAF11,ASH1L,DNAH1,CATSPER3,BBS2,NEURL1,ENKUR,UBE2B,DEFB1,GAS8,CFAP52,CFAP69,ENO4,SLC22A16,ROPN1,TMF1,NPHP4,SLC26A8,ATP2B4,CFAP44,FSIP2,ING2	23	20.5357
GOBP_SPHINGOID_METABOLIC_PROCESS	0.0360207	0.300081	0.321776	-0.592366	-1.51261	22	NAAA,ACER2,SGPP2,PLPP1,SPTLC2,SPTLC3,SPTSSA,SPTSSB,SPHK2	9	40.9091
GOBP_SPHINGOLIPID_BIOSYNTHETIC_PROCESS	0.222904	0.681297	0.130777	-0.316517	-1.09606	109	ST8SIA6,ACER2,SGPP2,LARGE1,PLPP1,GAL3ST1,SIRT3,SPTLC2,SGPL1,PNPLA1,SPTLC3,VAPA,SPTSSA,OSBP,SPTSSB,PRKCD,B4GALT4,PRKAA1,P2RX7,SPHK2,CERS6,HACD4,ASAH1,ALOX12B,PRKD3,ALDH3B2,ALDH3B1,PLPP3,FUT6,HACD2,PPM1L,B4GALNT1,ORMDL3,CERKL,ST8SIA4,B3GALT1,ABCA8,SPTLC1,PLA2G6	39	35.7798
GOBP_SPHINGOLIPID_MEDIATED_SIGNALING_PATHWAY	0.390196	0.794928	0.0916795	0.45203	1.05191	15	SPNS2,EZR,SPHK1,S1PR1,AKT1,S1PR5,S1PR2,S1PR3	8	53.3333
GOBP_SPHINGOLIPID_METABOLIC_PROCESS	0.0453818	0.351398	0.321776	-0.343764	-1.25458	161	ST8SIA6,NAAA,ACER2,SGPP2,LARGE1,PLPP1,SMPDL3A,GAL3ST1,SIRT3,SPTLC2,GALC,SFTPB,SERINC1,CERT1,SMPD3,CERK,SGPL1,PNPLA1,SPTLC3,SERINC3,ARV1,VAPA,NAGA,SPTSSA,OSBP,SPTSSB,PRKCD,B4GALT4,PRKAA1,P2RX7,SPHK2,CERS6,PLA2G15,SERINC5,SERINC2,KIT,NEU1,SUMF1,HACD4,GBA2,ASAH1,ALOX12B,PRKD3,ALDH3B2,ALDH3B1,PLPP3,FUT6,HACD2,PPM1L,B4GALNT1,PSAP,GLTP,ORMDL3,CERKL,ST8SIA4,B3GALT1,ABCA8,SPTLC1	58	36.0248
GOBP_SPHINGOLIPID_TRANSLOCATION	0.721893	0.918941	0.0601186	-0.472369	-0.811649	5	ABCA1,ABCB1	2	40
GOBP_SPHINGOMYELIN_BIOSYNTHETIC_PROCESS	0.594433	0.883596	0.0699459	-0.427743	-0.897553	10	SPTLC2,VAPA,OSBP,ORMDL3,ABCA8,SPTLC1	6	60
GOBP_SPHINGOMYELIN_CATABOLIC_PROCESS	0.505155	0.84564	0.0802023	0.481917	0.953691	8	SMPD4,SMPD1,SMPD2	3	37.5
GOBP_SPHINGOMYELIN_METABOLIC_PROCESS	0.591093	0.882568	0.0711327	-0.370985	-0.916887	19	SMPDL3A,SPTLC2,SMPD3,VAPA,OSBP,PRKCD	6	31.5789
GOBP_SPHINGOSINE_BIOSYNTHETIC_PROCESS	0.0723971	0.438876	0.287805	-0.642095	-1.47569	14	ACER2,SPTLC2,SPTLC3,SPTSSA,SPTSSB,SPHK2,ASAH1	7	50
GOBP_SPINAL_CORD_ASSOCIATION_NEURON_DIFFERENTIATION	0.989562	0.996044	0.0481184	0.245721	0.49996	9	LMO4,ASCL1,GDF7	3	33.3333
GOBP_SPINAL_CORD_DEVELOPMENT	0.870707	0.96248	0.0524828	-0.248673	-0.832017	92	DLL4,SCYL3,IFT172,LHX4,SUFU,SOX13,INTU,SOX12,PROX1,PLXDC1,VIT,ZIC1,SOX4,DLL1,NOTCH1,RFX4,MPST,ZC4H2,NF1,SRD5A1	20	21.7391
GOBP_SPINAL_CORD_MOTOR_NEURON_CELL_FATE_SPECIFICATION	0.830709	0.950232	0.0534572	-0.373658	-0.708071	7	SUFU	2	28.5714
GOBP_SPINAL_CORD_MOTOR_NEURON_DIFFERENTIATION	0.62268	0.893465	0.0694481	-0.342722	-0.907058	26	SCYL3,IFT172,LHX4,SUFU	4	15.3846
GOBP_SPINAL_CORD_OLIGODENDROCYTE_CELL_DIFFERENTIATION	0.721893	0.918941	0.0601186	-0.472243	-0.811432	5	SOX13	2	40
GOBP_SPINAL_CORD_PATTERNING	0.305785	0.741431	0.109684	-0.450433	-1.09736	18	DLL4,SUFU,INTU	3	16.6667
GOBP_SPINDLE_ASSEMBLY	0.559223	0.870914	0.0718276	0.274526	0.960147	137	MAPRE1,BCCIP,ZNF207,RCC1,HNRNPU,KPNB1,MLH1,DRG1,HSPA1B,TUBB,FLNA,CHMP4A,NEK6,LZTS2,HAUS7,HAUS2,HAUS1,PRC1,TUBGCP2,POLDIP2,CDC20,CHEK2,TUBB1,INO80,RPS3,KIF23,AURKB,RAB11A,RHOA,GOLGA8J,HDAC3,AAAS,MZT1,CSNK1D,MYBL2,CHMP6,TUBGCP4,DYNC1H1,MISP,MAPK15,KIFC1,TPR,CHMP2B,MAPRE3,WRAP73,NDC80,CHMP7	47	34.3066
GOBP_SPINDLE_ASSEMBLY_INVOLVED_IN_FEMALE_MEIOSIS	0.630303	0.89812	0.0678338	0.515864	0.900333	5	NDC80,TUBB8,FBXO5	3	60
GOBP_SPINDLE_ELONGATION	0.82505	0.949296	0.0542316	-0.355674	-0.746327	10	NUMA1,MAP10	2	20
GOBP_SPINDLE_LOCALIZATION	0.538934	0.861441	0.0764767	-0.313735	-0.957737	53	NUMA1,ANKFN1,WASL,UBXN2B,ESPL1,PAFAH1B1,NSFL1C,SPRY1,FMN2,LLGL2,MYH9	11	20.7547
GOBP_SPINDLE_MIDZONE_ASSEMBLY	0.2	0.658581	0.135002	0.565794	1.25718	12	MLH1,LZTS2,PRC1,KIF23,AURKB	5	41.6667
GOBP_SPINDLE_ORGANIZATION	0.181818	0.635326	0.143759	0.302857	1.10927	203	MAPRE1,TUBG1,RAN,VCP,NUDC,BCCIP,ZNF207,PLK2,NUP62,RCC1,EZR,HNRNPU,NTMT1,MAP4,KPNB1,MLH1,DRG1,DCTN6,HSPA1B,TUBB,FLNA,CHMP4A,NEK6,TACC2,LZTS2,HAUS7,SBDS,HAUS2,HAUS1,EML1,AUNIP,PRC1,TUBGCP2,CCNB1,POLDIP2,CDC20,CHEK2,TUBB1,INO80,RPS3,KIF23,AURKB,INTS13,RAB11A,TACC1,TBCE,TPPP,RHOA,GOLGA8J,HDAC3,CHD3,AAAS,MZT1,CSNK1D,MYBL2,CHMP6,TUBGCP4,DYNC1H1,MISP,PKD1,MAPK15,CENPE,TACC3,KIFC1,TPR,CHMP2B,MAPRE3	67	33.0049
GOBP_SPLEEN_DEVELOPMENT	0.243902	0.700665	0.123842	-0.404318	-1.12532	33	BCL2L11,CDKN2B,SLC40A1,PBX1,CITED2,TRAF3IP2,FLVCR1,PITX2,RIPK3,BCL2,RC3H1,ABL1,HOXB4,CDH17	14	42.4242
GOBP_SPLICEOSOMAL_COMPLEX_ASSEMBLY	0.000122106	0.00541436	0.518848	0.594436	1.84668	57	SNRPD1,PUF60,SNRPD2,PRPF19,SNRPG,SRSF6,SF1,SF3A3,SRSF9,SRSF1,DDX1,DDX39B,SNRPC,SNRPE,GCFC2,TXNL4A,CELF2,LUC7L2,SETX,USP39,LUC7L,SRSF5,PRPF6,CELF1,CELF3,SMN2,SRSF10,DDX23,PSIP1,SMN1,GEMIN2,ISY1,NOL3,SRSF12	34	59.6491
GOBP_SPLICEOSOMAL_CONFORMATIONAL_CHANGES_TO_GENERATE_CATALYTIC_CONFORMATION	0.135354	0.571757	0.170932	0.75837	1.32358	5	YJU2,XAB2,ISY1,SNRNP200,PRPF18	5	100
GOBP_SPLICEOSOMAL_SNRNP_ASSEMBLY	1.15986e-06	9.75812e-05	0.643552	0.737416	2.09454	38	PRMT5,STRAP,SNRPB,GEMIN4,SNRPD1,SNRPD2,PRPF19,SNRPG,SNRPF,PRPF31,AAR2,CD2BP2,DDX20,GEMIN8,SNRPC,SNRPE,SART1,LSM2,GEMIN5,PRPF6,GEMIN7,SMN2,SRSF10	23	60.5263
GOBP_SPLICEOSOMAL_TRI_SNRNP_COMPLEX_ASSEMBLY	0.0126275	0.163858	0.38073	0.711265	1.59617	13	PRPF19,PRPF31,AAR2,CD2BP2,DDX20,LSM2,PRPF6,SRSF10,SRSF12,SART3,PRPF3,PRPF8	12	92.3077
GOBP_SPONTANEOUS_NEUROTRANSMITTER_SECRETION	0.94685	0.980136	0.0474483	-0.31635	-0.599473	7	PRKN,DOC2A,DOC2B,RIMS2	4	57.1429
GOBP_SPONTANEOUS_SYNAPTIC_TRANSMISSION	0.845238	0.953179	0.0530213	0.327334	0.734578	13	CBLN2,SLC12A2,STX1B,RPH3A,SYT1,AGER	6	46.1538
GOBP_SPROUTING_ANGIOGENESIS	0.116279	0.536385	0.181383	0.342374	1.18769	126	FGFBP1,GLUL,EPHA2,SPRED1,EFNB2,PLK2,PKM,ITGA5,KLF2,SRF,EPHB4,GREM1,ITGB1BP1,JMJD8,JMJD6,NR4A1,ADAMTS9,PTGS2,E2F2,OTULIN,CEMIP2,ANXA1,NGFR,NAXE,FBXW7,RAMP2,RSPO3,MMRN2,TBXA2R,FGF2,TEK,FLT4,TJP1,S100A1,VEGFC,BMPER,FGF18,APLNR,YJEFN3,CDC42,RHOA,ENG,CREB3L1,AKT1	44	34.9206
GOBP_SRP_DEPENDENT_COTRANSLATIONAL_PROTEIN_TARGETING_TO_MEMBRANE	0.0206811	0.21795	0.352488	0.690576	1.60703	15	SRP19,SEC61A1,SEC61B,SRP54,SRP72,SRP68,SSR3	7	46.6667
GOBP_SRP_DEPENDENT_COTRANSLATIONAL_PROTEIN_TARGETING_TO_MEMBRANE_SIGNAL_SEQUENCE_RECOGNITION	0.0182786	0.201935	0.352488	0.964252	1.37755	2	SRP19,SRP54	2	100
GOBP_SRP_DEPENDENT_COTRANSLATIONAL_PROTEIN_TARGETING_TO_MEMBRANE_TRANSLOCATION	0.2	0.658581	0.1396	0.644547	1.27553	8	SEC61A1,SEC61B,SRP54	3	37.5
GOBP_STABILIZATION_OF_MEMBRANE_POTENTIAL	0.317647	0.751052	0.103958	0.475734	1.10708	15	KCNN4,KCNK1,KCNK15,KCNK3,CHCHD10	5	33.3333
GOBP_STARTLE_RESPONSE	0.720833	0.918941	0.0628004	-0.32517	-0.830323	22	PTEN,SLITRK6,GRIN3A,DRD2,CTNNA2,PRKN,DRD1,CSMD1	8	36.3636
GOBP_STEM_CELL_DIFFERENTIATION	0.0644531	0.419603	0.248911	0.327433	1.20145	208	CTNNB1,NRG1,PEF1,NOLC1,NSUN2,PHF5A,CORO1C,MEOX1,HSPA9,XRCC5,HNRNPU,SRF,PUS7,SEMA6B,BMP7,GREM1,TCOF1,PHF19,MSI2,SMYD5,KBTBD8,METTL3,YTHDF2,PWP1,HIF1A,FN1,EFNB1,STAT3,EXT1,SFRP1,FOXC1,PRKDC,PSMD11,FGF2,SOX18,DHX36,WNT3,SETD6,TBX2,MYOCD,SEMA4B,EPOP,LTBP3,CDK12,JAG1,SOX17,LIF,OSM,SEMA3G,EDNRA,TP53,ACE,NFE2L2,SOX9,CDC42,SEMA4A,LAMA5,ENG,SEMA3A,NRP2,SNAI2,PDX1,TP63,TGFB2,TWIST1	65	31.25
GOBP_STEM_CELL_DIVISION	0.722114	0.918941	0.0597318	0.313302	0.839759	28	GNL3,CDK2AP2,SMYD5,WWTR1,EXT1,FUT10,SOX17,FZD7,TGFB2,CUL3,PRDM15	11	39.2857
GOBP_STEM_CELL_FATE_COMMITMENT	0.447368	0.819783	0.0857844	0.534048	1.02116	7	SFRP1,SOX18,SOX17,EDNRA,SOX9	5	71.4286
GOBP_STEM_CELL_PROLIFERATION	0.0732673	0.43926	0.234393	0.414149	1.30931	63	HNRNPU,PIM1,GJA1,PDCD2,KDM1A,FERMT1,YTHDF2,ARIH2,NES,FGF2,AGO3,CCNE1,SOX18,WNT3,LTBP3,VEGFC,SOX17,ACE,YJEFN3,MECOM,WNT10B,SNAI2,RNF43,RUNX1,YAP1,CD34,ZNRF3,WNT5A,FERMT2,OVOL2,SIRT6,NKAP,SART3,SOX11	34	53.9683
GOBP_STEROID_BIOSYNTHETIC_PROCESS	0.0209146	0.218813	0.352488	-0.361413	-1.32017	164	HSD3B2,AMACR,ACAA2,OSBPL1A,CYP27A1,DHRS11,OSBPL7,CLCN2,HSD17B11,AKR1C3,NR1H4,FAXDC2,SDR42E1,DGKQ,OSBPL9,HSD17B2,ABCG1,CYP3A4,PBX1,SCAP,ABCD3,BMP5,HMGCS2,REST,PLPP6,HSD3B1,H6PD,ATP1A1,GFI1,PRLR,ARV1,LPCAT3,OSBP,PROX1,HSD3B7,PRKAA1,OSBPL6,SCP2	38	23.1707
GOBP_STEROID_CATABOLIC_PROCESS	0.103239	0.512969	0.197822	-0.490251	-1.31141	27	SCARB1,CYP27A1,HSD17B11,CYP3A4,STS,SCARF1,SULT1E1,YWHAH,SRD5A1,CYP39A1	10	37.037
GOBP_STEROID_ESTERIFICATION	0.844444	0.952847	0.0538979	-0.313412	-0.755006	16	ABCG1,ACAT1,SOAT1,AGT	4	25
GOBP_STEROID_HORMONE_BIOSYNTHETIC_PROCESS	0.104743	0.51703	0.193813	-0.454203	-1.30828	38	HSD3B2,DHRS11,CLCN2,HSD17B11,DGKQ,HSD17B2,BMP5,REST,HSD3B1	9	23.6842
GOBP_STEROID_HORMONE_MEDIATED_SIGNALING_PATHWAY	0.484436	0.83755	0.0793435	0.282363	0.979596	128	NR4A3,HDAC1,PARK7,CRY1,DDX5,DDX54,CALR,FKBP4,BMP7,PTGES3,PMEPA1,OR51E2,LMO3,ABHD2,NR2E3,KDM1A,CNOT9,DAB2,NKX3-1,RWDD1,UFM1,PHB2,DDRGK1,SAFB,SMARCA4,PAGR1,PARP1,SFRP1,NR2C1,DAXX,MED1,SAFB2	32	25
GOBP_STEROID_HORMONE_SECRETION	0.019546	0.210767	0.352488	0.617136	1.54964	20	CRY1,GAL,DAB2,NKX3-1,KCNQ1,SELENOM,C1QTNF1,PTPN11	8	40
GOBP_STEROID_METABOLIC_PROCESS	1.291e-05	0.000754494	0.593325	-0.401263	-1.55987	305	HSD3B2,SCARB1,LIPC,NR5A2,AMACR,ACAA2,OSBPL1A,CYP27A1,RXRA,ABCA5,DHRS11,CYP4V2,OSBPL7,SULT1A2,CLCN2,HSD17B11,AKR1C3,NR1I2,NR1H4,FAXDC2,SDR42E1,DGKQ,NFE2L1,OSBPL9,CYP2B6,HSD17B2,PLEKHA1,ABCG1,SULT1A1,CYP3A4,PBX1,SCAP,APOL1,ATP8B1,ABCD3,FMO5,UGT2B11,BMP5,HMGCS2,UGT1A8,HSD11B2,REST,LDLRAP1,PLPP6,ABCA1,EPHX2,SREBF2,HSD3B1,CAT,H6PD,ATP1A1,GFI1,SGPL1,PRLR,ARV1,UGT1A3,APOBR,LPCAT3,OSBP,STS,PROX1,HSD3B7,AKR1C1,SCARF1,ACAA1,PRKAA1,LIMA1,AKR1C2,CUBN,ACAT1,OSBPL6,SCP2,UGT2B7,APOL2,RDH5,CYP2C19,INSIG2,ERLIN2,SULT1E1,KIT,UGT1A1,SULT2A1,CETP,LRP5,YWHAH,TTC39B,GBA2,DHCR24,HINT2,UGT1A4,ASAH1,PRKAG2,UGT2B17	93	30.4918
GOBP_STEROL_BIOSYNTHETIC_PROCESS	0.170588	0.626374	0.148262	0.376423	1.18103	60	MSMO1,HMGCS1,CYP51A1,INSIG1,FDPS,DHCR7,NSDHL,IDI1,MVD,SQLE,SC5D,PRKAA2,SEC14L2,PMVK,HSD17B7,CYB5R3,EBP,MVK,G6PD	19	31.6667
GOBP_STEROL_HOMEOSTASIS	0.0435134	0.340838	0.321776	-0.395006	-1.30807	85	PLA2G12B,SCARB1,LIPC,NR5A2,ABCA5,HDAC9,NR1H4,NR1H3,ABCG1,MYLIP,LDLRAP1,ABCA1,EPHX2,SREBF2,CD24,FABP3,AKR1C1,LIMA1,ABCD1,CETP,LRP5,HNF4A,TTC39B	23	27.0588
GOBP_STEROL_IMPORT	0.518164	0.852183	0.0749279	-0.468221	-0.957647	9	SCARB1,STARD5	2	22.2222
GOBP_STEROL_METABOLIC_PROCESS	0.0311586	0.276099	0.352488	-0.359399	-1.30055	145	SCARB1,LIPC,ACAA2,OSBPL1A,CYP27A1,RXRA,ABCA5,CYP4V2,NR1H4,FAXDC2,DGKQ,NFE2L1,ABCG1,CYP3A4,SCAP,APOL1,FMO5,HMGCS2,LDLRAP1,PLPP6,ABCA1,EPHX2,SREBF2,CAT,ARV1,APOBR,LPCAT3,SCARF1,PRKAA1,LIMA1,CUBN,APOL2,INSIG2,ERLIN2,SULT2A1,CETP,LRP5,TTC39B,GBA2,DHCR24	40	27.5862
GOBP_STEROL_TRANSPORT	0.0542797	0.386573	0.282013	-0.367526	-1.27831	114	SCARB1,LIPC,OSBPL1A,RXRA,ABCA5,GRAMD1C,OSBPL7,OSBPL9,NR1H3,ABCG1,PPARG,STARD5,LDLRAP1,ABCA1,SREBF2,ARV1,VAPA,LPCAT3,OSBP,ABCA13,AKR1C1,LIMA1,TPCN2,OSBPL6,SCP2,STX12,OSBPL11	27	23.6842
GOBP_STOMACH_DEVELOPMENT	0.620202	0.892809	0.0686326	0.519577	0.906813	5	KCNQ1,EXT1,ASCL1	3	60
GOBP_STORE_OPERATED_CALCIUM_ENTRY	0.884086	0.964689	0.0504983	0.292444	0.734331	20	SPINK1,CRACR2B,HOMER1,ORAI1,STIM2	5	25
GOBP_STRAND_INVASION	0.481188	0.835935	0.0806388	-0.555618	-1.00259	6	DMC1,RAD51D,RAD51,WRN	4	66.6667
GOBP_STRESS_ACTIVATED_PROTEIN_KINASE_SIGNALING_CASCADE	0.577869	0.877926	0.0728939	-0.25341	-0.96827	246	TLR3,NBR1,MAP2K6,PJA2,PDCD4,DAB2IP,DLG1,MAPK14,ZNF675,STRADB,MID1,MARVELD3,MAPK13,RELL1,RB1CC1,MAGI3,PTK2B,CCDC88C,RAP2A,DIXDC1,TAOK3,LGALS9,MAPK3,ATF2,ARHGEF6,ARL6IP5,IRAK4,RNF13,MAPK8IP3,PAFAH1B1,CRKL,LRRK2,CYLD,KAT7,EDAR,KLHL31,DUSP19,PHLPP1,IGBP1,KLHDC10,PDCD10,MAPK9,PTPN22,PYCARD,MAP2K7,RIPK1,SH3RF2,XDH,MAP4K3,DUSP16,PINK1,ZFP36L1,TNIK,INAVA,NCOR1,ANKRD6,DUSP3,MAPK1,MAP3K3,SLAMF1,GRIK2,CLEC7A,TLR7,EIF2AK2,ITCH,NAIP,HIPK2,ERCC6,NCF1,TNFRSF19,PTGER4,TRAF3,TAOK1,AGT,PRKN,TRPV4,FKTN,MEN1,QARS1,LYN	80	32.5203
GOBP_STRESS_FIBER_ASSEMBLY	0.560241	0.871342	0.0734381	0.280462	0.947613	105	ACTG1,ZYX,MET,CCN2,EPHA1,PFN1,RAPGEF3,SRF,ITGB1BP1,RHPN2,CD47,S1PR1,SFRP1,S100A10,RHPN1,TJP1,PFN2,WNT4,TMEFF2,TESK1,PAK2,CDC42,F11R,RHOA,ARHGEF5,SMAD3,TGFBR1,CARMIL1	28	26.6667
GOBP_STRESS_GRANULE_ASSEMBLY	0.181102	0.635326	0.143759	0.46283	1.23163	27	G3BP1,EIF2S1,OGFOD1,YTHDF2,PRKAA2,YTHDF1,DDX3X,BICD1,ATXN2,RPS23,MAPT,DYNC1H1,PRRC2C,ATXN2L,G3BP2	15	55.5556
GOBP_STRESS_GRANULE_DISASSEMBLY	0.0337142	0.290018	0.321776	0.855145	1.49248	5	VCP,DYRK3,KLC1	3	60
GOBP_STRESS_INDUCED_PREMATURE_SENESCENCE	0.385827	0.794128	0.0925529	-0.57116	-1.08233	7	MAPK14,PLA2R1	2	28.5714
GOBP_STRESS_RESPONSE_TO_METAL_ION	0.424116	0.806625	0.0902635	-0.41706	-1.00547	17	MT1DP,MT1H,SLC30A10,MT1M,MT2A,MT1F,MT1E,MT1X,MT1G	9	52.9412
GOBP_STRIATED_MUSCLE_ADAPTATION	0.618	0.891978	0.0683111	0.315132	0.917148	42	LMNA,PPP3CA,GTF2IRD1,IGFBP5,ERRFI1,CFLAR,FOXO1,TNNC1,ATP2A2,TNNI1,RPS6KB1,SMAD3,HEY2	13	30.9524
GOBP_STRIATED_MUSCLE_ATROPHY	0.425532	0.806625	0.0860347	-0.525296	-1.03956	8	IL15,GSN,MSTN	3	37.5
GOBP_STRIATED_MUSCLE_CELL_APOPTOTIC_PROCESS	0.240705	0.699102	0.122108	-0.399432	-1.14968	37	CAMK2D,PDPK1,SMAD4,SIRT5,APAF1,PAX8,GATA6,MDK,BMPR1A,CAPN2,NUPR1,LTK	12	32.4324
GOBP_STRIATED_MUSCLE_CELL_DEVELOPMENT	0.00309523	0.0637019	0.431708	0.497632	1.58597	64	ACTG1,FLNC,MYL9,KRT19,WDR1,CSRP1,SRF,MYH11,PLEC,TNNT2,LDB3,LMOD1,CFLAR,MYPN,FLII,NEBL,PGM5,OBSCN,TMOD1,PDGFRB,ANKRD1,CSRP2	22	34.375
GOBP_STRIATED_MUSCLE_CELL_DIFFERENTIATION	0.0400729	0.322946	0.321776	0.328988	1.24612	258	ACTG1,LMNA,MORF4L2,NRG1,HDAC1,FLNC,XBP1,PPP3CA,MYL9,KRT19,CALR,WDR1,GDF15,FHL2,EFNB2,CSRP1,DKK1,HNRNPU,SRF,GREM1,ALPK3,MYH11,YBX1,IGFBP5,PLEC,TNNT2,CCN3,PDLIM5,RBM38,NIBAN2,KAT2A,GPX1,LDB3,HOMER1,RGS2,LMOD1,CFLAR,ZMPSTE24,CD81,MYPN,SMYD3,CYP26B1,IGF2,FLII,RGS4,TOMM70,EHD1,NEBL,PGM5,OBSCN,DMPK,PI16,MYOCD,MYO18B,TMOD1,MTLN,SIK1,PTGFRN,G6PD,SKI,PDGFRB,KDM6B,ANKRD1,TMEM119,BMP2,CSRP2,ADGRB1,FZD7,HDAC3,WNT10B,MYOF,PRKAR1A,IRX3,AKT1,HEY2,CACNA1H,CD9,CDK1,EHD2,ADAM12,PIEZO1,SHH,MSX1,NPHS1	84	32.5581
GOBP_STRIATED_MUSCLE_CELL_PROLIFERATION	0.819277	0.949296	0.0550211	-0.269584	-0.833859	57	FGFR2,MAPK14,CITED2,GATA6,PTEN,RBPJ,ZFPM2,BMPR1A,SMAD1,MEGF10,TENM4,NOTCH1,MSTN	13	22.807
GOBP_STRIATED_MUSCLE_CONTRACTION	0.203219	0.6615	0.13649	-0.296105	-1.0875	169	ARHGEF11,P2RX4,KCNJ2,MAP2K6,GSTM2,FGF13,AKAP9,ACE2,KCNE2,MYH14,DLG1,CAMK2D,GPD1L,TRPM4,ATP1B1,DSG2,ATP1A1,PDE5A,TMEM38B,FKBP1B,GSN,CTNNA3,CALM3,SMAD7,PDE4D,MYH3,CHRNA1,NOS1AP,SNTA1,SCN4B,PRKACA,KCNE4,RCSD1,CALM1	34	20.1183
GOBP_STRIATUM_DEVELOPMENT	0.487603	0.83755	0.0822055	-0.399789	-0.973982	18	FOXP2,BBS2,LRRK2,SECISBP2,ZSWIM6,MKKS,DRD2,BCL11B,DRD1	9	50
GOBP_SUBPALLIUM_DEVELOPMENT	0.548654	0.865268	0.0760837	-0.356402	-0.92944	24	FOXP2,BBS2,LRRK2,SECISBP2,ZSWIM6,MKKS,DRD2,BCL11B,DRD1	9	37.5
GOBP_SUBSTANTIA_NIGRA_DEVELOPMENT	0.824351	0.949296	0.0544556	-0.272819	-0.799048	43	PADI2,ZNF148,GLUD1,TTBK1,NDRG2,CALM3,CNP,CASP5,CKB,CALM1,YWHAH,MBP	12	27.907
GOBP_SUBSTRATE_ADHESION_DEPENDENT_CELL_SPREADING	0.333981	0.765619	0.100279	0.309584	1.05522	108	MYADM,CORO1C,RAB1A,EPHA1,CALR,C1QBP,RCC2,ITGB1BP1,ACTN4,P4HB,DAB2,LIMS2,FLNA,FN1,TYRO3,TRIOBP,LAMB3,ILK,S100A10,KANK1,SPRY4,OLFM4,EPHB3,TEK,ANTXR1,ITGB3,TMEFF2,LAMB2,TESK1,NTNG2,CDC42,LAMA5,RHOA,FZD7,CARMIL1,PDPN,KIF14,ARPC2,RADIL	39	36.1111
GOBP_SUBSTRATE_DEPENDENT_CELL_MIGRATION	0.330097	0.763281	0.100991	0.408375	1.07902	25	SDCBP,ITGB1BP1,ITGA2,CTTN,CSPG4,FN1,VEGFC,NTN1,SNAI2	9	36
GOBP_SUBSTRATE_DEPENDENT_CELL_MIGRATION_CELL_EXTENSION	0.847599	0.954125	0.0552496	0.349994	0.71212	9	SDCBP,CTTN,NTN1	3	33.3333
GOBP_SUBSTRATE_INDEPENDENT_TELENCEPHALIC_TANGENTIAL_MIGRATION	0.419417	0.806625	0.0870516	0.464881	1.03296	12	NRG1,ARX,ARL13B	3	25
GOBP_SUBTELOMERIC_HETEROCHROMATIN_ASSEMBLY	0.374494	0.790364	0.0959207	0.579636	1.10833	7	H3-3B,RIF1,SIRT6,SIRT2	4	57.1429
GOBP_SUCCINATE_METABOLIC_PROCESS	0.587771	0.881491	0.0701132	-0.543497	-0.933865	5	SUCLA2,ALDH5A1,SDHA,SDHB	4	80
GOBP_SUCCINATE_TRANSMEMBRANE_TRANSPORT	0.0728346	0.438876	0.234393	-0.756331	-1.43322	7	SLC13A2,SLC25A30	2	28.5714
GOBP_SUCCINYL_COA_METABOLIC_PROCESS	0.750484	0.927938	0.0573667	-0.397799	-0.787244	8	NUDT7,ACOT4,SUCLA2,SUCLG2	4	50
GOBP_SUCKLING_BEHAVIOR	0.890467	0.966186	0.0516356	-0.329222	-0.70067	11	CNTFR,UBE2Q1,DACH1,APP,UBR3	5	45.4545
GOBP_SUGAR_MEDIATED_SIGNALING_PATHWAY	0.45674	0.822971	0.0843144	0.55626	1.02227	6	SMARCA4,SMARCB1,PIH1D1,AGER,UBTF	5	83.3333
GOBP_SULFATE_TRANSPORT	0.0188177	0.205292	0.352488	-0.643416	-1.55117	17	SLC26A2,SLC25A30,SLC26A3,SLC26A6,SLC13A1,SLC26A7,SLC26A8,SLC13A4,SLC26A1,SLC26A4	10	58.8235
GOBP_SULFATION	0.521739	0.854425	0.0787114	-0.362177	-0.9445	24	SULT1B1,SULT1A2,NDST1,SULT1A1	4	16.6667
GOBP_SULFUR_AMINO_ACID_BIOSYNTHETIC_PROCESS	0.951515	0.982442	0.0484088	-0.275302	-0.663198	16	GGT1,CBS,CTH	3	18.75
GOBP_SULFUR_AMINO_ACID_CATABOLIC_PROCESS	0.970772	0.988284	0.0489954	0.270111	0.549584	9	BLMH,CDO1,MTRR	3	33.3333
GOBP_SULFUR_AMINO_ACID_METABOLIC_PROCESS	0.796117	0.942766	0.054794	0.290579	0.807943	32	BLMH,SMS,ENOPH1,MTHFD1,GCLC,APIP,MTHFD2L,CDO1,MTRR,MTAP,SLC7A11	11	34.375
GOBP_SULFUR_AMINO_ACID_TRANSPORT	0.17782	0.632269	0.142901	-0.62673	-1.28184	9	SLC1A1,SLC3A1,SLC7A9	3	33.3333
GOBP_SULFUR_COMPOUND_BIOSYNTHETIC_PROCESS	0.259557	0.708944	0.118815	-0.295019	-1.06758	145	SLC1A1,SLC26A2,PDK2,GGT1,GGT6,ACACB,ACSL5,ACSF3,SLC35B3,ACSS2,MAT2B,NDST1,PDK3,SLC35D2,ACSL6,PAPSS2,CHST13,LIAS,ACSL1,CBS,ACSS1,B4GAT1,B4GALT4,PDK1,GLCE,NDST3,HAGH,ACAT1,SP1,GGT5,CTH,HTD2,B3GNT2,PDK4,NDST4,PPCS	36	24.8276
GOBP_SULFUR_COMPOUND_CATABOLIC_PROCESS	0.523614	0.855436	0.0780892	-0.3441	-0.949864	32	GGT1,NUDT7,CBS,ABCD1,ACAT1,GGT5,HYAL4,DPEP1,GNS,MPST	10	31.25
GOBP_SULFUR_COMPOUND_METABOLIC_PROCESS	0.251046	0.704549	0.123842	-0.269422	-1.05817	332	ENPP1,SLC1A1,SLC26A2,PDK2,ACSF2,GSTM2,GGT1,SULT1B1,SUOX,GAL3ST4,GGT6,SLC19A3,ACACB,ACSL5,SULT1A2,ACSF3,SLC35B3,ACSS2,MAT2B,NDST1,SULT1A1,MCEE,PDK3,SLC35D2,PAX8,HMGCS2,BPNT1,ACSL6,CIAO2A,CLIC5,AHCYL2,NDNF,PAPSS2,CHST13,IDH1,ISCU,LIAS,ISCA2,NUDT7,ACSL1,CBS,ACOT4,ACSS1,ARL6IP5,GSTM4,B4GAT1,B4GALT4,ACOT2,SUCLA2,PDK1,GLCE,NDST3,HAGH,ISCA1,ABCD1,ACAT1,SP1,SUCLG2,GHR,GGT5,FAR2,ETHE1,TSTD1,MMUT,CTH,GSTA2,HTD2,SULT1E1,XDH,B3GNT2,HYAL4,ACP3,PDK4,SULT2A1,NDST4,GSTK1	76	22.8916
GOBP_SULFUR_COMPOUND_TRANSPORT	0.0440564	0.343829	0.321776	-0.452658	-1.37976	52	SLC36A1,SLC1A1,ABCG2,SLC26A2,SLC3A1,SLC19A3,SLC25A30,SLC35B3,SLC26A3,SLC7A9,SLC26A6	11	21.1538
GOBP_SUPEROXIDE_ANION_GENERATION	0.965795	0.988284	0.0475434	-0.23675	-0.684553	40	CD177,EDN1,PRKCD,SH3PXD2A,NOXO1,CYBB,CLEC7A,ITGB2,NCF4,NCF1,AGT,NCF1C,ALOX12	13	32.5
GOBP_SUPEROXIDE_METABOLIC_PROCESS	0.675097	0.905197	0.0626618	0.27872	0.893227	65	AATF,BMP7,GSTP1,PRDX1,CCS,GNAI3,NOS3,NOX1,PRDX2,CYBA,MT3,DUOX1,SOD3,GCH1,MAPT,FPR2,NFE2L2,F2RL1	18	27.6923
GOBP_SUPPRESSION_OF_VIRAL_RELEASE_BY_HOST	0.676529	0.905508	0.0632191	0.358257	0.84953	16	TRIM28,TRIM25,TRIM11,TRIM5,MID2,TRIM15,TRIM21,TRIM32,TRIM8	9	56.25
GOBP_SUPRAMOLECULAR_FIBER_ORGANIZATION	0.122936	0.550797	0.170932	0.266225	1.09018	747	ACTG1,TPM4,ARPC5L,TPPP3,HSPA8,ZYX,HSP90AB1,MAPRE1,DIAPH1,TUBG1,VASP,MET,TPM2,ID1,FLNC,PARK7,DES,MYADM,MAP1S,HSP90B1,KRT17,ARFIP2,MYL9,CORO1C,CCN2,ARF6,BAIAP2L1,ZNF207,RHOD,CDC42EP1,EPHA1,KRT19,PLK3,WDR1,PFN1,CDC42EP2,PFDN2,EMP2,FKBP4,DVL1,EZR,MID1IP1,BRK1,CSRP1,RAPGEF3,ARPC4,SRF,GREM1,HDGFL3,KPNB1,RND1,SYNPO2,MYH11,MYO1B,ITGB1BP1,PICK1,TMSB10,DRG1,RHPN2,PKP2,DNAJB6,CD47,BID,HSPA1B,CAMSAP2,PFDN1,ARPC1A,ANG,MARCKSL1,CAMSAP1,PLEC,COLGALT1,TNNT2,ARF1,FLNA,VBP1,SERPINH1,BMERB1,AIF1L,CTTN,PFDN6,EML2,BIN1,MDM2,DPYSL3,ARL3,LDLR,CDH5,CX3CL1,GPX1,STMN3,HAX1,NEFM,S1PR1,RHOB,ACTR3,HAUS2,LDB3,MAD2L2,DAAM2,SPTBN2,LMOD1,CFLAR,TRIOBP,CCL26,B4GALT7,TNFAIP6,EXT1,FURIN,TUBGCP2,SCX,SFRP1,MYPN,RANGRF,KRT36,ESAM,FOXC1,S100A10,CYP1B1,KANK1,RND2,COL12A1,FLII,TPM3,RGS4,NDE1,BAX,ABI2,WASH3P,PLOD3,SNX9,NEBL,AEBP1,RPS3,PGM5,ACTN1,NDEL1,DBNL,ARPC1B,MFAP5,GAS2L2,BAIAP2,CTNNA1,RHPN1,OBSCN,RHOF,CALD1,PFDN5,TJP1,PFN2,TNXB,KIF19,TMOD1,WNT4,LTBP3,RAB11A,TMEFF2,DPT,WDR73,MAPT,CRYAB,TESK1,PDGFRB,MYO1E,RHOG,PAK2,FMOD,COL2A1,ANKRD1,RAP1GDS1,MAP1A,CAPZA1,WASF3,ENAH,TLE6,STMND1,CSRP2,F2RL1,MLST8,CDC42,TPPP,F11R,RHOA,AXIN1,SPTB,ARHGEF5,ERMN,MYO19,SMAD3,CORO7,FAT1,TGFBR1,SLK,MZT1,CARMIL1,PRKAR1A,WASF1,CSNK1D,ADD2	199	26.6399
GOBP_SYMPATHETIC_GANGLION_DEVELOPMENT	0.031077	0.276016	0.352488	0.741845	1.5094	9	CTNNB1,INSM1,FZD3,SEMA3A,NRP2,ASCL1,SEMA3F	7	77.7778
GOBP_SYMPATHETIC_NERVOUS_SYSTEM_DEVELOPMENT	0.143678	0.586022	0.160801	0.491806	1.27422	22	CTNNB1,INSM1,PLXNA4,FZD3,EDNRA,SEMA3A,NRP2,TP63,GFRA3	9	40.9091
GOBP_SYNAPSE_ASSEMBLY	0.825558	0.949296	0.0551352	-0.239188	-0.883553	177	GABRA2,LRP4,RAB17,FGF13,PCLO,GABRG2,FARP1,CLSTN1,FZD5,FLRT3,PTEN,STAU2,SLITRK6,SLC25A46,PTPRD,CDH1,VPS35,CRKL,FZD1,PCDHB3,EPHA7,ADGRF1,SEMA4D,GNPAT,IL1RAP,GPC4,PCDHB13,BDNF,NRCAM,COLQ,PLXNB2,PCDHB14,PCDHB5,GHSR,PCDHB11,GHRL,DRD2,PCDHB4,NTRK1,BSN,ADGRL3,DRD1,LRRN3,NTRK2,SLITRK3,DNM3,CDK5,ASIC2,AMIGO3,THBS2	50	28.2486
GOBP_SYNAPSE_MATURATION	0.753398	0.92832	0.0573667	0.31206	0.824536	25	PFN1,ANAPC2,YWHAZ,CDC20,RELN,IGSF21,NFATC4,NRXN1,ADGRL1,NEUROD2,SEZ6	11	44
GOBP_SYNAPSE_ORGANIZATION	0.843348	0.952481	0.0567672	-0.227389	-0.909338	412	ANK3,SLC1A1,GABRA2,IGSF9,SYNPO,LRP4,RAB17,FGF13,CACNB1,DAB2IP,ERBB2,PTPRF,ARHGAP44,INSR,PCLO,GABRG2,EFNA1,ADAM10,DLG1,MAPK14,FARP1,CLSTN1,FZD5,WASL,HDAC6,FLRT3,NGEF,REST,PTEN,STAU2,SLITRK6,SLC25A46,PTPRD,CHRNA7,ITPKA,CDH1,VPS35,CDH8,PAFAH1B1,CRKL,NEURL1,FZD1,LRRK2,TANC1,PCDHB3,EPHA7,RAB3A,PGRMC1,ADGRF1,DISC1,GRIN2B,BCAN,SIPA1L1,CAPRIN2,APBB2,FNTA,CHRNA1,NFASC,SEMA4D,NOS1AP,GNPAT,SNTA1,IL1RAP,GPC4,C1QL3,CX3CR1,PCDHB13,CRIPT,CLN3,BDNF,CNTN2,C1QC,NRCAM,CHRNB1,COLQ,PLXNB2,PCDHB14,CTBP2,SRCIN1,PRRT1,PCDHB5,PTPRO,ZC4H2,GHSR,PCDHB11,ITGA3,GHRL,PALM,DIP2A,SYNGAP1,ABL1,TSC1,STAU1,DRD2,PCDHB4,NTRK1,BSN,CTNNA2,ZDHHC15,PPFIBP2,PPFIA1,CNKSR2,AFG3L2,GRIPAP1,ADGRL3,DRD1	106	25.7282
GOBP_SYNAPSE_PRUNING	0.862475	0.960545	0.0516356	0.327296	0.708571	11	DKK1,CX3CL1,EPHA4,C3,TREM2	5	45.4545
GOBP_SYNAPTIC_ASSEMBLY_AT_NEUROMUSCULAR_JUNCTION	0.251969	0.705844	0.119348	-0.643768	-1.21992	7	LRP4,COLQ,AGRN,APP,MUSK	5	71.4286
GOBP_SYNAPTIC_MEMBRANE_ADHESION	0.462012	0.827407	0.0847985	-0.376462	-0.98917	25	PTPRF,MAPK14,FLRT3,PTPRD,IL1RAP,GPC4	6	24
GOBP_SYNAPTIC_SIGNALING	0.807606	0.946141	0.0607719	-0.228098	-0.941855	705	SLC1A1,GABRA2,P2RY4,P2RX4,AKAP5,PTPRA,AKAP9,CACNB1,PLCL2,FMR1,EIF4EBP2,SCTR,PCLO,P2RY1,GNA11,CPEB3,GABRG2,SLC12A6,SRC,SLC6A4,ABAT,DLG1,HTR4,FARP1,CLSTN1,KIF1B,SYT2,GPER1,PLCL1,NCSTN,PTK2B,PRKCZ,EDN1,RNF19A,RAP1A,ATAD1,CHRM4,PTEN,FBXL20,GNAQ,STAU2,IQSEC2,RARA,STX3,KCNJ10,MCTP2,PTPRD,CHRNA7,ITPKA,CDH1,VAMP2,CDH8,BTBD9,PAFAH1B1,RAB3B,CRKL,GABRD,PRKCB,NEURL1,LRRK2,CA2,PAIP2,SYNJ2BP,MPP2,SORCS2,SNAP29,SPG11,CALM3,PCDHB3,TRPV1,CNP,P2RX7,ANXA9,RAB3A,INSYN1,DISC1,GIT1,GRIN2B,CNTN4,SIPA1L1,PXK,STXBP3,GRIA1,GFAP,RAPGEF2,EXOC4,PRRT2,STX19,CHRNA1,FLOT1,PRKACA,P2RX6,ADRA2A,GRID2IP,ITPR3,SLC4A10,IL1RAP,CLCN3,CX3CR1,PCDHB13,CHRM5,SLC12A7,CLN3,USP8,KIT,HTR7,UNC119,OR10H1,PINK1,YWHAH,DBH,APBA1,MBP,BDNF,GRIN3A,SCT,CNTN2,MAPK1,TPRG1L,CHRNB1,COLQ,PCDHB14,CTBP2,CSPG5,GRIK2,RAB26,CELF4,PRRT1,RIMS4,PCDHB5,PLG,GHSR,PACSIN2,PCDHB11,CHAT,CHRNA10,SYT8,BRSK1,KIF5A,HAP1,NF1,GHRL,SYNGAP1,PNKD,SHISA9,RAB3GAP1,GNB1,CAMK2A,GLRA2,ABL1,STAU1,DRD2,PCDHB4,NTRK1,SNAP23,BSN,KCNB1,ARRB2,PREPL,AGT,PRKCG,CADPS2,NPFF,PRKN,SLC17A7,HRH2,ADRA1A,DRD1	168	23.8298
GOBP_SYNAPTIC_TRANSMISSION_CHOLINERGIC	0.85336	0.956283	0.0537873	-0.284978	-0.768278	28	CHRNA7,ANXA9,CHRNA1,CHRNB1,COLQ,CHRNA10,NQO1	7	25
GOBP_SYNAPTIC_TRANSMISSION_DOPAMINERGIC	0.872165	0.962613	0.0533478	-0.282362	-0.747307	26	SLC6A4,RAB3B,FLOT1,PINK1,PNKD,DRD2,ARRB2,PRKN,DRD1,CDK5	10	38.4615
GOBP_SYNAPTIC_TRANSMISSION_GABAERGIC	0.0253493	0.244426	0.352488	-0.46169	-1.38263	49	GABRA2,PLCL2,GABRG2,PLCL1,PTEN,CA2,CLCN3,CLN3,HAP1,NF1,DRD2,ADRA1A,SLITRK3,ZDHHC12,CNR2,KRAS,EZH2,BAIAP3	18	36.7347
GOBP_SYNAPTIC_TRANSMISSION_GLUTAMATERGIC	0.862823	0.960545	0.052163	0.252587	0.835607	90	GLUL,PLAT,DKK1,SERPINE2,PTGS2,UNC13B,HOMER1,EXT1,RELN,HTR2A,CACNG4,CNIH2,NAPA,NRXN1,GRID1,DGKZ,MAPK8IP2,UNC13A,ALS2,GRM4,TNF,NLGN1,P2RX1,NLGN2,SYT1,CLSTN3,STXBP1,GRIK4,TNR,CACNG5,GRIN2D,GRIK5	32	35.5556
GOBP_SYNAPTIC_TRANSMISSION_GLYCINERGIC	0.56	0.871342	0.0707899	-0.59056	-0.969706	4	GLRA2,GLRB	2	50
GOBP_SYNAPTIC_VESICLE_BUDDING	0.722334	0.918941	0.0610364	0.436847	0.802822	6	AP3D1,SLC2A4,DNM1	3	50
GOBP_SYNAPTIC_VESICLE_CLUSTERING	0.524904	0.855515	0.0743625	0.416482	0.960894	14	SYN1,CTNNB1,SYNDIG1	3	21.4286
GOBP_SYNAPTIC_VESICLE_CYTOSKELETAL_TRANSPORT	0.690945	0.909336	0.0621124	0.345677	0.857019	19	AP3D1,BLOC1S4,BLOC1S2,CNIH2,SNAPIN,MAP2,BORCS5	7	36.8421
GOBP_SYNAPTIC_VESICLE_DOCKING	0.39479	0.797414	0.0922597	0.499218	1.04817	10	UNC13B,SNPH,STX1B,UNC13A,STX1A,BLOC1S6	6	60
GOBP_SYNAPTIC_VESICLE_ENDOSOMAL_PROCESSING	0.344168	0.773205	0.0975449	-0.540449	-1.10537	9	EEA1,ITSN1,BTBD8,ITSN2,GRIPAP1,STX6,AP3B1	7	77.7778
GOBP_SYNAPTIC_VESICLE_EXOCYTOSIS	0.305835	0.741431	0.107972	-0.308634	-1.0663	107	P2RY4,FMR1,PCLO,P2RY1,SYT2,RAP1A,FBXL20,STX3,VAMP2,PRKCB,LRRK2,SNAP29,CALM3,P2RX7,RAB3A,GIT1,PRRT2,STX19,ADRA2A,APBA1,GRIN3A,CTBP2,CSPG5,RIMS4,SYT8,RAB3GAP1,DRD2,SNAP23,PREPL,PRKCG,CADPS2,ADRA1A,DRD1,CADPS,DOC2A	35	32.7103
GOBP_SYNAPTIC_VESICLE_LOCALIZATION	0.831967	0.950555	0.0552496	-0.266573	-0.812551	52	PCLO,AP3S2,DNM2,PTEN,LRRK2,SPG11,TMEM230,RAB3A,AP3S1,RAB27A,PICALM,BLOC1S1,BLOC1S5,PINK1,BRSK1,KIF5A,SNAP91	17	32.6923
GOBP_SYNAPTIC_VESICLE_MATURATION	0.87269	0.962864	0.0531298	-0.322332	-0.704327	12	RAB3A,PICALM,CLCN3,ZDHHC15	4	33.3333
GOBP_SYNAPTIC_VESICLE_MEMBRANE_ORGANIZATION	0.576402	0.877926	0.0701132	0.340932	0.905422	26	AP3D1,SYNGR2,STX11,TOR1A,CPLX1,SNAPIN,STX1B,STX4,CPLX2,STX1A,SYT1,STXBP1	12	46.1538
GOBP_SYNAPTIC_VESICLE_PRIMING	0.92126	0.973291	0.0487011	0.279743	0.693552	19	UNC13B,STXBP5,NAPA,STX1B,SNCA,UNC13A,STX1A,STXBP1	8	42.1053
GOBP_SYNAPTIC_VESICLE_RECYCLING	0.692913	0.909336	0.0619763	0.275699	0.890138	72	ACTG1,SH3GL1,ACTB,AP3D1,ARF6,DNAJC6,NOSTRIN,SNCG,BIN1,PLAA,TOR1A	11	15.2778
GOBP_SYNAPTIC_VESICLE_RECYCLING_VIA_ENDOSOME	0.671287	0.903819	0.0637845	-0.469538	-0.847263	6	ITSN1,BTBD8,ITSN2,GRIPAP1,AP3B1	5	83.3333
GOBP_SYNAPTIC_VESICLE_TRANSPORT	0.818913	0.949296	0.0551352	-0.27851	-0.8053	40	AP3S2,DNM2,LRRK2,SPG11,TMEM230,RAB3A,AP3S1,RAB27A,PICALM,BLOC1S1,BLOC1S5,PINK1	12	30
GOBP_SYNAPTIC_VESICLE_UNCOATING	0.0607287	0.407484	0.261664	0.755223	1.44407	7	SH3GL1,DNAJC6,NOSTRIN,SH3GL2,GAK	5	71.4286
GOBP_SYNAPTONEMAL_COMPLEX_ORGANIZATION	0.408624	0.805578	0.0916795	-0.392469	-1.03123	25	TEX11,AGO4,UBE2B,MLH3,RAD21,P3H4	6	24
GOBP_SYNCYTIUM_FORMATION	0.925101	0.973416	0.0497903	-0.247415	-0.772957	61	IL4R,MAPK14,CCNG1,DYRK1B,TANC1,MYH9,SH3PXD2A,CAPN2,FLOT1,ADAMTS15,TNFSF14,CXCL9	12	19.6721
GOBP_S_ADENOSYLMETHIONINE_CYCLE	0.684211	0.908658	0.0639272	0.436725	0.835067	7	ENOPH1,AHCY,APIP,MTRR	4	57.1429
GOBP_S_ADENOSYLMETHIONINE_METABOLIC_PROCESS	0.317554	0.751052	0.104344	0.469764	1.11394	16	MAT2A,AMD1,ENOPH1,AHCY,APIP,METTL16,MTRR	7	43.75
GOBP_S_SHAPED_BODY_MORPHOGENESIS	0.779528	0.93808	0.0564118	-0.400741	-0.759392	7	PAX8	2	28.5714
GOBP_TACHYKININ_RECEPTOR_SIGNALING_PATHWAY	0.410309	0.805578	0.0916795	0.526668	1.04225	8	GRK5,GRK2,TAC1	3	37.5
GOBP_TAIL_ANCHORED_MEMBRANE_PROTEIN_INSERTION_INTO_ER_MEMBRANE	0.105566	0.519418	0.190023	0.558261	1.35109	17	SGTA,EMC8,EMC6,EMC7,EMC10,EMC3,EMC4,EMC1,EMC9	9	52.9412
GOBP_TANGENTIAL_MIGRATION_FROM_THE_SUBVENTRICULAR_ZONE_TO_THE_OLFACTORY_BULB	0.243299	0.700665	0.125033	0.619178	1.22532	8	SRF,OGDH,ARX,SLIT2	4	50
GOBP_TAURINE_TRANSPORT	0.651485	0.900537	0.0652353	-0.4771	-0.86091	6	SLC36A1	2	33.3333
GOBP_TAXIS	0.18638	0.641745	0.134273	0.266042	1.0775	594	FOSL1,LAMC2,VASP,NRG1,MET,PLP2,PLAUR,PPIB,MIF,SERPINE1,EPHA2,LAMA3,CXCL8,EPHA1,CALR,USP14,S100A14,ARTN,TREM1,DVL1,EFNB2,EPHB1,IL1B,HBEGF,SRP54,RPL24,KIF5C,CXCL16,SEMA6B,BMP7,EPHB4,GREM1,PDE4B,ALCAM,CXCL3,C1QBP,CREB3,MAP2K1,EFNA2,C5AR1,PPIA,HGF,FGF7,AKIRIN1,LYPLA2,ITGA2,HRH1,NR4A1,ARX,PLEC,TPBG,CCN3,YTHDF1,CCN1,CX3CL1,EFNB1,RPS19,NIBAN2,NUP85,RARRES2,TUBB2B,TUBB3,GPR183,S1PR1,HRAS,SBDS,LMX1A,ANXA1,TNFRSF11A,NGFR,CXCL2,CXCL1,CCL26,TNFAIP6,SCG2,EXT1,MYPN,CXCL11,CCRL2,EPHB6,EMB,STK39,EPHB3,RELN,FGF2,BOC,CHGA,F3,NTRK3,FPR1,FGF10,PLXNA1,WNT3,THBS4,FFAR2,PLXNA4,CXCL5,ECSCR,IL23A,JAM3,CDK5R2,SEMA4B,FZD3,RAB13,TYMP,ITGB3,VEGFC,LAMB2,FGFR1,MYOT,FGF18,DSCAML1,PIP5K1A,PDGFRB,FPR2,CMTM7,CYP19A1,SEMA3G,RHOG,EDNRA,PRKD1,PDGFB,NRXN1,RYK,SLC12A2,CCL20,PDGFA,NTN1,CNTN1,HMGB1,ENAH,GLI3,L1CAM,PLA2G7,F2RL1,PLXND1,SEMA4A,LAMA5,GAP43,ZNF580,RHOA,ARHGEF5,LGALS3,DNM1L,SMAD3,BMPR1B,NRXN3,CXCR4,NEXN,SEMA3A,NRP2,PF4V1,TGFB2,CHN1,S100A8,S100A9,GFRA3,IL6,PLAU,STX4,DOCK4,CH25H,ADGRE2,ABCC1,F7,CCL22	166	27.9461
GOBP_TELENCEPHALON_DEVELOPMENT	0.19057	0.645554	0.1396	0.290253	1.09089	245	CTNNB1,ANXA3,RAN,NRG1,TRA2B,ATF5,HDAC1,MFSD2A,ATIC,H2AX,GART,SLC2A1,HPRT1,SRF,EIF2B5,SEMA6B,NRGN,EFNA2,LRP8,OGDH,RTN4R,KDM1A,ARX,NSUN5,BMERB1,C12orf57,TACC2,HIF1A,DPCD,BLOC1S2,KAT2A,YWHAE,LMX1A,ZDHHC16,EXT1,XAB2,EPHB3,RELN,ALDH1A3,NDE1,BAX,NDEL1,PLXNA4,FUT10,CDK5R2,FBXO45,CHD7,KDM2B,SKI,TMEM108,KIRREL3,RYK,TACC1,BMP2,SLC1A2,GLI3,XRN2,SLC38A2,SALL1,RHOA,NUMBL,CXCR4,RPGRIP1L,SEMA3A	64	26.1224
GOBP_TELENCEPHALON_GLIAL_CELL_MIGRATION	0.399586	0.799799	0.0934449	-0.395465	-1.03131	24	SYNE2,DAB2IP,ZMIZ1,ADGRG1,PAFAH1B1,DISC1,P2RY12	7	29.1667
GOBP_TELENCEPHALON_REGIONALIZATION	0.849206	0.955404	0.052805	0.324496	0.72821	13	TRA2B,BMP2,SHH,PAX6,LHX2,EMX2	6	46.1538
GOBP_TELOMERASE_HOLOENZYME_COMPLEX_ASSEMBLY	0.02062	0.21795	0.352488	0.838644	1.54123	6	HSP90AB1,HSP90AA1,PTGES3,ATR,NAF1	5	83.3333
GOBP_TELOMERASE_RNA_LOCALIZATION	2.9439e-05	0.00153056	0.57561	0.809933	2.00802	19	CCT6A,CCT2,CCT3,DKC1,CCT5,CCT4,CCT7,TCP1,CCT8,RUVBL2,RUVBL1,NHP2,NOP10,WRAP53,NAF1	15	78.9474
GOBP_TELOMERE_CAPPING	0.792757	0.942006	0.0566484	-0.282139	-0.815794	40	NEK7,MAPK3,DCLRE1C,PKIB,MRE11,MAP2K7,TNKS,MAPK1,TNKS2,DCLRE1A,TEN1	11	27.5
GOBP_TELOMERE_MAINTENANCE	1.07745e-05	0.000654677	0.593325	0.498987	1.7379	131	CCT6A,CCT2,HSP90AB1,CCT3,CTNNB1,DKC1,HSP90AA1,CCT5,CCT4,CCT7,HNRNPC,TCP1,CCT8,GAR1,HNRNPD,NAT10,GNL3,FEN1,XRCC5,HNRNPU,TNKS1BP1,NHP2,PTGES3,XRCC6,APEX1,HNRNPA2B1,NOP10,MYC,SMC5,ATR,PARP1,PINX1,PRKDC,HNRNPA1,NABP2,WRAP53,CCNE1,NAF1,DHX36,NBN,AURKB,UPF1,ERCC1,PCNA,DCLRE1B,PNKP,TELO2,RECQL4,RAD51C	49	37.4046
GOBP_TELOMERE_MAINTENANCE_IN_RESPONSE_TO_DNA_DAMAGE	0.577381	0.877926	0.0713053	0.410974	0.922275	13	APEX1,ERCC1,DCLRE1B,ACD,TFIP11,XRCC1,RIF1,ERCC4	8	61.5385
GOBP_TELOMERE_MAINTENANCE_VIA_RECOMBINATION	0.894118	0.966575	0.0498907	0.297779	0.692957	15	SMC5,ERCC1,RAD51C,BRCA2,XRCC1,ERCC4,XRCC3,TPRKB,NSMCE2	9	60
GOBP_TELOMERE_MAINTENANCE_VIA_SEMI_CONSERVATIVE_REPLICATION	0.194154	0.651094	0.142901	0.627804	1.27737	9	FEN1,UPF1,PCNA	3	33.3333
GOBP_TELOMERE_MAINTENANCE_VIA_TELOMERE_LENGTHENING	0.000222044	0.00880814	0.518848	0.539148	1.75271	80	CCT6A,CCT2,HSP90AB1,CCT3,CTNNB1,DKC1,HSP90AA1,CCT5,CCT4,CCT7,HNRNPC,TCP1,CCT8,GAR1,NAT10,XRCC5,HNRNPU,TNKS1BP1,NHP2,PTGES3,HNRNPA2B1,NOP10,ATR,PARP1,PINX1,HNRNPA1,WRAP53,NAF1,DHX36,AURKB,DCLRE1B,PNKP,TELO2	33	41.25
GOBP_TELOMERE_ORGANIZATION	0.000128518	0.00562247	0.518848	0.449444	1.60975	160	H3-3B,CCT6A,CCT2,HSP90AB1,CCT3,CTNNB1,DKC1,HSP90AA1,CCT5,DOT1L,CCT4,CCT7,HNRNPC,TCP1,CCT8,GAR1,HNRNPD,NAT10,GNL3,FEN1,XRCC5,HNRNPU,TNKS1BP1,NHP2,PTGES3,XRCC6,APEX1,HNRNPA2B1,NOP10,MYC,SMC5,ATR,PARP1,PINX1,PRKDC,HNRNPA1,NABP2,WRAP53,CCNE1,NAF1,DHX36,NBN,AURKB,UPF1,ERCC1,PCNA,DCLRE1B,PNKP,TELO2,RECQL4,RAD51C	51	31.875
GOBP_TELOMERIC_D_LOOP_DISASSEMBLY	0.948375	0.981113	0.0460458	-0.294342	-0.602014	9	SLX4,TERF1,SLX1B	3	33.3333
GOBP_TELOMERIC_LOOP_DISASSEMBLY	0.995943	0.999023	0.0465084	-0.23615	-0.502588	11	SLX4,TERF1,SLX1B	3	27.2727
GOBP_TEMPERATURE_HOMEOSTASIS	0.0686869	0.431204	0.245042	-0.32995	-1.21361	173	APPL2,EDN2,PPARGC1A,MAP2K6,PLCL2,GATM,KDM3A,NAPEPLD,ZBTB7B,THRA,IL4R,ABAT,FLCN,NR1H3,IL15,PLCL1,ACVR2B,PPARGC1B,LNPEP,LGR4,CPT2,ACSL1,PRLR,RBPJ,ALDH1A1,TLE3,ACOT13,NPR3,TRPV1,PLAC8,HADH,KSR2,PCTP,EPAS1,IL18R1,OGT,NOTCH1,ADIPOR1,OMA1,APC,ZNF423,DBH,PRKAB2,ESRRG,RB1,DDIT3,LAMA4	47	27.1676
GOBP_TENDON_DEVELOPMENT	0.77666	0.937133	0.0576091	0.413409	0.759748	6	SCX,GDF7,COL11A1	3	50
GOBP_TERMINAL_BUTTON_ORGANIZATION	0.944773	0.979708	0.0476387	-0.328461	-0.564379	5	VPS35,SLITRK3	2	40
GOBP_TERMINATION_OF_RNA_POLYMERASE_II_TRANSCRIPTION	0.461856	0.82732	0.0850427	0.503845	0.997084	8	SETX,SSU72,SCAF4	3	37.5
GOBP_TERPENOID_BIOSYNTHETIC_PROCESS	0.796258	0.942766	0.0579755	-0.32595	-0.785811	17	AKR1C3,BCO1,HMGCS2	3	17.6471
GOBP_TERPENOID_CATABOLIC_PROCESS	0.583174	0.88	0.0689567	-0.441475	-0.902943	9	AKR1C3,PLPP6,CRABP1,AKR1B10	4	44.4444
GOBP_TERPENOID_METABOLIC_PROCESS	0.050813	0.379907	0.287857	-0.384371	-1.30041	97	ADH1C,NAPEPLD,ADH6,CYP4V2,AKR1C3,PLB1,BCO1,CYP2S1,CYP3A4,HMGCS2,ADH5,UGT1A8,CYP2C18,PLPP6,UGT1A3,ALDH1A1,RETSAT,PECR,ADH1A,AKR1C1,RDH5,CYP2C19,ALDH8A1,UGT1A1,DHRS4L1,LRP1,PNPLA2,CYP2C9,DHRS3,CYP3A7,CYP2D6,SRD5A1,CYP27C1,ADH1B,ALDH3A2,CRABP1,AKR1B10,RDH16	38	39.1753
GOBP_TERTIARY_ALCOHOL_METABOLIC_PROCESS	0.00837979	0.125795	0.38073	-0.65705	-1.63761	20	AKR1C3,DGKQ,BMP5,HSD11B2,REST,CBR4,H6PD,AKR1C1,AKR1C2	9	45
GOBP_TESTOSTERONE_BIOSYNTHETIC_PROCESS	0.677165	0.905726	0.063079	-0.441871	-0.837332	7	AKR1C3	2	28.5714
GOBP_TETRAHYDROBIOPTERIN_METABOLIC_PROCESS	0.556405	0.869427	0.0713053	-0.455295	-0.931209	9	PRKG2,SPR,PCBD2,DHFR	4	44.4444
GOBP_TETRAHYDROFOLATE_BIOSYNTHETIC_PROCESS	0.17732	0.632269	0.149208	0.653304	1.29286	8	MTHFD1L,ATIC,GART,MTHFD1,GCH1	5	62.5
GOBP_TETRAHYDROFOLATE_INTERCONVERSION	0.0521042	0.380498	0.282013	0.701603	1.4731	10	MTHFD1L,MTHFD2,SHMT2,MTHFD1,TYMS,MTHFD2L	6	60
GOBP_TETRAHYDROFOLATE_METABOLIC_PROCESS	0.170923	0.626374	0.148262	0.491627	1.23448	20	MTHFD1L,ATIC,GART,MTHFD2,SHMT2,MTHFD1,GCH1,TYMS,MTHFD2L	9	45
GOBP_TETRAPYRROLE_BIOSYNTHETIC_PROCESS	0.413861	0.805578	0.0888945	-0.357862	-1.00971	34	ALAD,COX15,NFE2L1,SLC6A9,ABCB10,SUCLA2,PGRMC1,SLC11A2,FLVCR1,IREB2,FECH	11	32.3529
GOBP_TETRAPYRROLE_CATABOLIC_PROCESS	0.704312	0.912901	0.0632191	-0.384841	-0.840918	12	SLCO2B1,HMOX1,UGT1A1,UGT1A4	4	33.3333
GOBP_TETRAPYRROLE_METABOLIC_PROCESS	0.131148	0.566119	0.175204	-0.387521	-1.22392	65	ALAD,LMBRD1,SLC46A1,COX15,NFE2L1,SLCO2B1,SLC6A9,BDH2,HMOX1,ABCB10,EIF2AK1,SUCLA2,ABCD4,PGRMC1,SLC11A2,CUBN,FLVCR1,UGT1A1,IREB2,FECH,UGT1A4	21	32.3077
GOBP_THALAMUS_DEVELOPMENT	0.374757	0.790364	0.0934449	0.482004	1.071	12	OGDH,CHRNB2,SHH,FOXB1,UQCRQ,TAL2,CNTNAP2	7	58.3333
GOBP_THERMOCEPTION	0.169291	0.626374	0.149208	-0.68881	-1.30527	7	TRPV1,ADRA2A,GRIK2	3	42.8571
GOBP_THIAMINE_CONTAINING_COMPOUND_METABOLIC_PROCESS	0.751012	0.928062	0.059476	0.408472	0.781043	7	THTPA,SLC25A19,TPK1	3	42.8571
GOBP_THIAMINE_TRANSPORT	0.597633	0.884251	0.0692836	-0.536242	-0.921398	5	SLC19A3,SLC44A4	2	40
GOBP_THIOESTER_BIOSYNTHETIC_PROCESS	0.16499	0.618205	0.153159	-0.414345	-1.21418	44	PDK2,ACACB,ACSL5,ACSF3,ACSS2,PDK3,ACSL6,ACSL1,ACSS1,PDK1,ACAT1,HTD2,PDK4,PPCS,DIP2A,HACD2,PDHX,MPC2	18	40.9091
GOBP_THIOESTER_METABOLIC_PROCESS	0.182186	0.635742	0.145516	-0.339459	-1.1333	91	PDK2,ACSF2,ACACB,ACSL5,ACSF3,ACSS2,MCEE,PDK3,HMGCS2,ACSL6,NUDT7,ACSL1,ACOT4,ACSS1,ACOT2,SUCLA2,PDK1,ABCD1,ACAT1,SUCLG2,FAR2,HTD2,PDK4,PPCS,DIP2A,OXSM,HACD2,PDHX,ACOT1,MPC2	30	32.967
GOBP_THORAX_AND_ANTERIOR_ABDOMEN_DETERMINATION	0.626667	0.896013	0.0652353	-0.553935	-0.909567	4	TIFAB	2	50
GOBP_THREONINE_CATABOLIC_PROCESS	0.406709	0.804167	0.0931455	0.669886	1.08411	4	SDS,GCAT,SDSL	3	75
GOBP_THREONINE_METABOLIC_PROCESS	0.428283	0.808814	0.0880945	0.610353	1.06524	5	SDS,GCAT,SDSL	3	60
GOBP_THROMBIN_ACTIVATED_RECEPTOR_SIGNALING_PATHWAY	0.817476	0.949296	0.0535669	0.337967	0.750956	12	MET,F2RL3,F2RL2,F2RL1,SNCA,F2R,STMN1	7	58.3333
GOBP_THROMBOPOIETIN_MEDIATED_SIGNALING_PATHWAY	0.686869	0.90889	0.0636424	0.484227	0.845118	5	RBM15,MPL	2	40
GOBP_THYMIC_T_CELL_SELECTION	0.74375	0.926305	0.0613026	-0.3193	-0.815335	22	DOCK2,ATG5,TOX,CD3D,GATA3,CD28,PTPN2,CD3E,ZAP70,CD3G,CCR7,ITPKB,PTPRC	13	59.0909
GOBP_THYMOCYTE_APOPTOTIC_PROCESS	0.589899	0.882428	0.0711327	-0.377452	-0.909276	16	BCL2L11,EFNA1,RAG1	3	18.75
GOBP_THYMOCYTE_MIGRATION	0.932673	0.976849	0.0484088	-0.343048	-0.619018	6	XCL1,CCR2,ADAM8	3	50
GOBP_THYMUS_DEVELOPMENT	0.510204	0.848453	0.0791317	-0.328199	-0.964396	45	BCL2L11,HOXA3,PBX1,CITED2,MAPK3,RAG1,CRKL,ZBTB1,RIPK3,BCL2,MAPK1,RAF1,ABL1,GATA3,BCL11B	15	33.3333
GOBP_THYROID_GLAND_DEVELOPMENT	0.188406	0.643657	0.144631	-0.470162	-1.22611	24	THRA,HOXA3,HOXB3,PAX8,EDN1,MAPK3,HOXA5	7	29.1667
GOBP_THYROID_HORMONE_GENERATION	0.539216	0.861441	0.0741759	0.365228	0.927075	21	HPN,DUOXA2,DUOXA1,DUOX1,MED1,TPO,SLC16A2,CTSB,TG	9	42.8571
GOBP_THYROID_HORMONE_MEDIATED_SIGNALING_PATHWAY	0.227723	0.688854	0.126876	-0.694436	-1.25308	6	RXRA,THRA,THRB,NCOA1	4	66.6667
GOBP_THYROID_HORMONE_METABOLIC_PROCESS	0.275304	0.719932	0.11524	-0.414314	-1.10828	27	SULT1B1,DIO3,GCNT4,IYD,PAX8,SLCO1C1,SLC5A5,SULT2A1	8	29.6296
GOBP_THYROID_HORMONE_TRANSPORT	0.388778	0.794448	0.0931455	0.501779	1.05355	10	SLC7A5,SLCO4A1,TTR,SLC16A2	4	40
GOBP_TIGHT_JUNCTION_ORGANIZATION	0.203557	0.662191	0.135002	0.348921	1.1343	80	ACTG1,CLDN2,CLDN3,EPHA2,SRF,CLDN1,CLDN12,CLDN4,PLEC,ECT2,SNAI1,CDH5,PARD3,RAMP2,EXT1,ESAM,TJP1,RAB13,PAK2,F11R,TGFBR1,GRHL2,SNAI2,CLDN7,CLDN11,OCLN	26	32.5
GOBP_TISSUE_DEVELOPMENT	0.000570186	0.0183418	0.477271	0.281752	1.20733	1796	SFN,ACTG1,PHLDA2,LMNA,SERPINB5,ARG2,MTHFD1L,AGR2,ACTG2,LAMC2,TPPP3,AQP3,SDCBP,FABP5,VASP,CTNNB1,MAFF,HYAL2,NRG1,MET,PEF1,TIMP1,ID1,PRMT1,PPP2CA,NOLC1,NSUN2,HDAC1,MACROH2A2,EMD,XBP1,MFSD2A,PPP3CA,ACTB,CCND1,MYADM,ITGA6,YBX3,KRT17,SERPINE1,ABCA12,CLDN3,EREG,EPHA2,BCCIP,NAB2,CORO1C,RAB1A,CCN2,LAMA3,DDX5,SRSF6,KRT19,TAGLN,TAGLN2,FAM20C,CALR,MEOX1,CD44,CLIC4,B4GALT1,AREG,SLC4A2,WDR1,PFN1,GAL,SPRED1,ARTN,DVL1,FHL2,AIMP2,EFNB2,CEBPB,EPHB1,JUNB,EZR,ARMC5,IL1B,CSRP1,DKK1,HBEGF,SPRED3,STC1,PAF1,ITGA5,KLF2,HNRNPU,TFDP1,RAPGEF3,PIM1,KRT6B,SRF,HPN,MBD3,PUS7,SEMA6B,OLFM1,BMP7,HDAC2,CRIP1,TNC,GREM1,EXT2,TRIM28,GJA1,NOM1,ACTA2,ALPK3,HOXD13,DUSP5,SOCS3,TCOF1,NSDHL,MMP12,MAP2K1,MYH11,POLR1B,TRIM16,ADAM15,ITGB1BP1,TMED2,RBM15,HYAL3,CLDN1,RAP2B,FOS,VCL,HGF,EGR1,FGF7,NME2,PKP2,AKIRIN1,ROR1,YBX1,KLK4,ZFP36,DSG4,SERPINE2,PLN,CDC73,ITGA2,DAB2,NR4A1,ATF4,IGFBP5,SPINK5,DUSP2,CDK4,PYY,GPCPD1,RELA,FERMT1,CRLF1,ARX,TUBB,KBTBD8,PLEC,RHCG,TNNT2,VANGL1,E2F4,HNRNPAB,FLNA,WWTR1,HSBP1,GJA4,NKX3-1,SERPINH1,FOXA2,TXNRD1,PPHLN1,GZF1,FASN,CCN3,SRGN,ADAMTS9,CDH3,SPDEF,SNAI1,DACT1,FST,PDLIM5,MYC,MDM2,PHB2,HIF1A,KCNQ1,ANXA7,PTGS2,CDH5,HOXD11,FN1,SYNE4,CCN1,LZTS2,COPS2,KRT10,EFNB1,COL4A1,TIGAR,NIBAN2,ERRFI1,TMC1,SPRY2,KAT2A,GPX1,POGLUT1,RPL38,INSM1,RPS7,TUBB3,S1PR1,RHOB,GPR4,SBDS,RAB10,DDRGK1,IL1A,TGFB1I1,GPAT4,TOR1A,CLEC3B,ANXA1,MAD2L2,CAV1,ATP2C1,FAM83D,NKX2-2,CELSR1,SELENOM,HOMER1,APOLD1,MSC,ORAI1,CCDC40,TGFBR2,NLE1,RGS2,NGFR,TGFBI,CFLAR,STK3,TRIOBP,ZMPSTE24,LAMB3,DUSP10,BCL10,PTHLH,EXT1,MESD,RAP1B,KEAP1,RGMA,SLC25A25,LUC7L,NOS3,GRSF1,ICAM1,LY6E,MUSTN1,SCX,SFRP1,MTHFD1,NAB1,FAM20A,DEDD,RSPO3,ZFAND5,KRT36,NEUROG3,ILK,FOXC1,SKIL,PRKDC,SGMS2,HOXD10,GTF3C5,CYP1B1,DUSP4,TNNC1,RBP4,RHEB,COL7A1,TGFBR3,CSNK2B,MCOLN3,MMRN2,ASPN,CYP26B1,COL12A1,IGF2,HLX,RGS4,ALDH1A3,DNPH1,PDE2A,BAX,SGPP1,CRELD1,TOMM70,FGF2,DACT3,ABI2,ZFPM1,PGK1,PLOD3,COL22A1,SNORC,PRRX1,MGP,C1GALT1,NEBL,SOX18,MED1,SAFB2,GPI,PGM5,ID3,HYAL1,CHSY1,BMP2K,IL6ST,FGF10,PLXNA1,WNT3,GPM6B,BCR,FOXF1,RAD51B,LEO1,PLXNA4,ATP2A2,OXCT1,WNT5B,ARHGEF26,PELO,ARID5A,TBX2,GPC1,AGPAT2,PI16,IL17RD,TNNI1,TJP1,MYOCD,EDF1,EFEMP1,SEMA4B,FZD3,SAPCD2,CHD7,MYO18B,ETV4,RAB13,TMOD1,WNT4,LTBP3,GLMN,ITGB3,TRIM15,SIK1,PRDM1,JAG1,ATP2B1,TMEFF2,ZBTB18,TENT5A,KDM2B,VEGFC,CHI3L1,TJP2,NFATC4,BMPER,LAMB2,CREB3L2,FGFR1,G6PD,SOX17,LIF,PIH1D1,CD109,SKI,FGF18,PCNA,TCF23,SAP30,PIP5K1A,PDGFRB,APLNR,RPS6KB1,TYMS,NTNG2,RILPL1,HECTD1,HOXC4,SEMA3G,MYO1E,GDF6,KDM6B,DMD,DCHS1,EDNRA,MCRIP1,COL2A1,ANKRD1,PDGFB,CTNNBIP1,TP53,EMP1,FRAS1,RYK,RAB25,TMEM119,EGFLAM,FOXQ1,HEYL,DLG5,PDGFA,NTN1,GRHL1,MAFG,RARG,DIPK2A,SOX15,TPT1,PTPN11,DHRS9,ATP2C2,SLC20A1,BMP2,GLI3,ALPL,HOXB13,CSRP2,SOX9,MAPK11,F2RL1,PLXND1,SALL1,CDC42,SEMA4A,HEG1,LAMA5,F11R,PLEKHA4,RHOA,FZD7,AXIN1,PPP1CA,HSPG2,IL31RA,LGALS3,ENG,TRPC4AP,HHIP,SMAD3,IQGAP1,NKX3-2,SPART,BMPR1B,CXCR4,RPGRIP1L,PODXL,SEMA3A,NRP2,FAT1,WNT10B,DDX17,PITX1,TGFBR1,LMO4,PERCC1,NUP133,CDX1,CRABP2,GSTM3,PRKAR1A,GRHL2,ATOH8,SNAI2,IRX3,CTDNEP1,HOXB2,PDX1,PDPN,TP63,ARL13B,TGFB2,AKT1	490	27.2829
GOBP_TISSUE_MIGRATION	0.130435	0.564824	0.168238	0.291343	1.11887	299	ACTG2,S100P,FGFBP1,ANXA3,MET,MAP2K3,ID1,GLUL,EPHA2,CORO1C,ARF6,CALR,PFN1,SPRED1,EMP2,EFNB2,PLK2,HBEGF,STC1,SRF,EPHB4,GREM1,ACTA2,ITGB1BP1,FGF7,ITGA2,MAP4K4,NR4A1,FERMT1,CCN3,ADAMTS9,AAMP,HIF1A,PTGS2,CDH5,EMC10,GPX1,GADD45A,GFUS,RHOB,ANXA1,DAAM2,TGFBR2,FBXW7,NUS1,DUSP10,SCG2,NOS3,DNAJA4,CYP1B1,KANK1,CSNK2B,MMRN2,TBXA2R,FGF2,TEK,SOX18,GPI,HYAL1,FGF10,FOXF1,FLT4,PFN2,RAB13,ITGB3,RAB11A,CD40,VEGFC,BMPER,FGFR1,TESK1,FGF18,PRKD1,PDGFB,RAB25,S100A2,HMGB1,NFE2L2,PTPN11,SOX9,ADGRB1,PLXND1,SEMA4A,ZNF580,RHOA,ZC3H12A,PKN3,SEMA3A,NRP2,TGFBR1,GRHL2,ATOH8,TGFB2,AKT1,PTP4A3	95	31.7726
GOBP_TISSUE_MORPHOGENESIS	0.0218573	0.225565	0.352488	0.294717	1.19367	601	ACTG1,SERPINB5,MTHFD1L,ACTG2,VASP,CTNNB1,NRG1,MET,ACTB,KRT17,EPHA2,LAMA3,CD44,CLIC4,AREG,WDR1,PFN1,ARTN,DVL1,EFNB2,EZR,ARMC5,DKK1,HBEGF,STC1,ITGA5,SRF,BMP7,TNC,GREM1,EXT2,TRIM28,GJA1,ACTA2,HOXD13,SOCS3,MMP12,TMED2,RBM15,VCL,HGF,FGF7,PKP2,ROR1,ITGA2,DAB2,IGFBP5,FERMT1,TNNT2,VANGL1,FLNA,NKX3-1,TXNRD1,GZF1,SNAI1,DACT1,FST,MYC,MDM2,PHB2,HIF1A,HOXD11,SYNE4,CCN1,LZTS2,KRT10,COL4A1,SPRY2,KAT2A,RPS7,S1PR1,RHOB,RAB10,TGFB1I1,TOR1A,CELSR1,CCDC40,TGFBR2,NGFR,STK3,BCL10,EXT1,RGMA,NOS3,GRSF1,LY6E,SCX,SFRP1,MTHFD1,RSPO3,ILK,FOXC1,TNNC1,TGFBR3,CSNK2B,MMRN2,ALDH1A3,FGF2,ZFPM1,PLOD3,SOX18,MED1,GPI,FGF10,PLXNA1,WNT3,FOXF1,WNT5B,TBX2,TNNI1,FZD3,SAPCD2,CHD7,WNT4,GLMN,ITGB3,TRIM15,JAG1,TMEFF2,KDM2B,VEGFC,NFATC4,SOX17,LIF,SKI,APLNR,HECTD1,KDM6B,DCHS1,EDNRA,ANKRD1,CTNNBIP1,FRAS1,RYK,FOXQ1,HEYL,DLG5,PDGFA,NTN1,RARG,BMP2,GLI3,HOXB13,SOX9,PLXND1,SALL1,CDC42,HEG1,LAMA5,PLEKHA4,RHOA,FZD7,AXIN1,PPP1CA,ENG,HHIP,SMAD3,CXCR4,RPGRIP1L,PODXL,SEMA3A,NRP2,FAT1,TGFBR1,LMO4,PRKAR1A,GRHL2,SNAI2,IRX3,HOXB2,PDX1,PDPN,TP63,ARL13B,TGFB2	175	29.1181
GOBP_TISSUE_REGENERATION	0.171315	0.626374	0.149208	0.368033	1.18153	68	PPP3CA,GJA1,TM4SF4,ADAM15,AKIRIN1,CCN3,GPX1,KPNA1,ANXA1,TGFBR2,CFLAR,DUSP10,CD81,MUSTN1,TARBP2,FGF10,APOD,PTGFRN,SOX15,GAP43,FZD7,WNT10B,CD9,RUNX1,YAP1,NINJ1,BIN3	27	39.7059
GOBP_TISSUE_REMODELING	0.482897	0.836818	0.0813027	0.276809	0.983041	157	CTNNB1,TIMP1,PPP3CA,EPHA2,NCDN,GREM1,GJA1,EFNA2,IGFBP5,FLNA,MDM2,HIF1A,CSPG4,GPR137B,TNFRSF11B,S1PR1,IL1A,CAV1,TNFRSF11A,EXT1,NOS3,RAB3D,SFRP1,RSPO3,FOXC1,BAX,FGF10,BCR,THBS4,FLT4,IL23A,CHD7,LTBP3,SUCO,ITGB3,JAG1,LIF,EDNRA,TP53,ACE,TMEM119	41	26.1146
GOBP_TNFSF11_MEDIATED_SIGNALING_PATHWAY	0.256566	0.707909	0.119888	0.687991	1.20074	5	TNFRSF11A,EXT1,PIAS3,TNFSF11	4	80
GOBP_TOLERANCE_INDUCTION	0.215447	0.670786	0.132846	-0.418061	-1.15204	31	LGALS9,TNFAIP3,CLC,PHLPP1,HLA-B,CBLB,ITCH,HLA-E,LYN,PDCD1,CD3E	11	35.4839
GOBP_TOLERANCE_INDUCTION_DEPENDENT_UPON_IMMUNE_RESPONSE	0.334004	0.765619	0.102449	0.614168	1.12869	6	FOXP3,HLA-G,AIRE,PSG9,HAVCR2	5	83.3333
GOBP_TOLERANCE_INDUCTION_TO_SELF_ANTIGEN	0.839034	0.952481	0.0540088	0.382028	0.702077	6	TGFBR2,FOXP3,AIRE	3	50
GOBP_TOLL_LIKE_RECEPTOR_2_SIGNALING_PATHWAY	0.349174	0.775986	0.101351	-0.437089	-1.06485	18	PJA2,LGALS9,TNFAIP3,TNIP2,TLR1	5	27.7778
GOBP_TOLL_LIKE_RECEPTOR_3_SIGNALING_PATHWAY	0.249493	0.704369	0.122108	-0.463823	-1.15602	20	TLR3,TNFAIP3,TNIP2,UNC93B1,FLOT1,PTPN22	6	30
GOBP_TOLL_LIKE_RECEPTOR_4_SIGNALING_PATHWAY	0.274704	0.719932	0.113787	-0.382934	-1.11609	41	APPL2,DAB2IP,NR1H4,NR1H3,LGALS9,TRIL,TNFAIP3,FLOT1,PTPN22,APPL1	10	24.3902
GOBP_TOLL_LIKE_RECEPTOR_7_SIGNALING_PATHWAY	0.897331	0.967192	0.0518458	-0.317607	-0.694004	12	UNC93B1,PTPN22,TLR7	3	25
GOBP_TOLL_LIKE_RECEPTOR_8_SIGNALING_PATHWAY	0.646465	0.899715	0.0665892	0.506902	0.884692	5	DDX3X,SLC15A4	2	40
GOBP_TOLL_LIKE_RECEPTOR_9_SIGNALING_PATHWAY	0.11336	0.533088	0.188204	-0.538203	-1.33017	19	GRAMD4,NR1H4,EPG5,IRAK4,TNIP2,UNC93B1,PTPN22	7	36.8421
GOBP_TOLL_LIKE_RECEPTOR_SIGNALING_PATHWAY	0.130435	0.564824	0.176694	-0.331723	-1.16797	121	LRRC19,APPL2,TLR3,GRAMD4,PJA2,DAB2IP,NR1H4,NR1H3,PDPK1,BIRC2,LGR4,LGALS9,TRIL,TNFAIP3,GFI1,EPG5,IRAK4,TNIP2,UNC93B1,TLR1,CTSS,FLOT1,PTPN22,OTUD4,APPL1	25	20.6612
GOBP_TOLL_SIGNALING_PATHWAY	0.777559	0.937479	0.05653	-0.402659	-0.763027	7	PELI2,TRAF3	2	28.5714
GOBP_TONGUE_DEVELOPMENT	0.484556	0.83755	0.078921	0.390932	0.956518	18	CTNNB1,HDAC1,HDAC2,CYP26B1,GLI3,WNT10B	6	33.3333
GOBP_TONGUE_MORPHOGENESIS	0.212944	0.669526	0.135741	0.614073	1.24943	9	CTNNB1,HDAC1,HDAC2,CYP26B1	4	44.4444
GOBP_TONIC_SMOOTH_MUSCLE_CONTRACTION	0.0993915	0.502664	0.202072	-0.646938	-1.37685	11	EDN2,MYLK,EDN3,EDN1,MKKS,GRIP2,AGT,CD38,SCNN1B	9	81.8182
GOBP_TOOTH_ERUPTION	0.734818	0.923562	0.0605093	0.412683	0.789094	7	FAM20A,SNX10,TNFSF11,TCIRG1	4	57.1429
GOBP_TOOTH_MINERALIZATION	0.816248	0.949296	0.0534572	0.29467	0.782564	26	FAM20C,SLC4A2,FAM20A,ASPN,ALPL,CFTR	6	23.0769
GOBP_TORC1_SIGNALING	0.621622	0.893063	0.0699459	-0.306258	-0.917159	49	SESN3,SESN2,DGKQ,FLCN,SMCR8,DEPTOR,WAC,SESN1,BMT2,RNF152,DEPDC5,LARS1	12	24.4898
GOBP_TORC2_SIGNALING	0.154618	0.601279	0.158514	-0.565091	-1.27613	13	SESN3,DEPTOR,RICTOR,PRR5L,PINK1,NCKAP1L,SYAP1,PRR5,OTUD5	9	69.2308
GOBP_TOR_SIGNALING	0.386037	0.794128	0.0949752	-0.28852	-1.01774	122	EIF4EBP2,SESN3,SESN2,MTM1,UBR2,DGKQ,FLCN,SMCR8,DEPTOR,WAC,SESN1,RICTOR,TMEM127,ROS1,BMT2,PRKAA1,RNF152,DISC1,TBCK,SLC38A9,DEPDC5,LARS1,PRR5L,FNIP1,FBXO9,PINK1,CCDC88A,CASTOR1,PIK3CA,SMG1,MEAK7,NCKAP1L,GAS6,ARAF,TSC1,GATA3,SZT2,CASTOR2,PKHD1,SPAAR,SYAP1,UBR1,ITFG2,RRAGC	44	36.0656
GOBP_TOXIN_METABOLIC_PROCESS	0.907071	0.968265	0.0506004	-0.294498	-0.709441	16	CYP3A4,DDC,AKR7A3,FMO1	4	25
GOBP_TOXIN_TRANSPORT	0.0145733	0.178803	0.38073	0.5309	1.5198	39	HSPA5,CCT2,CCT3,CCT5,CCT4,CCT7,TCP1,CCT8,COPB2,ANTXR1,DNAJC17,COPZ1	12	30.7692
GOBP_TRABECULA_FORMATION	0.561538	0.871859	0.0711327	0.355267	0.92458	23	FHL2,SRF,ADGRG6,GREM1,ADAMTS1,SFRP1,RBP4,TGFBR3,TEK	9	39.1304
GOBP_TRABECULA_MORPHOGENESIS	0.542574	0.862531	0.0743625	0.320907	0.943747	44	NRG1,FHL2,SRF,ADGRG6,BMP7,GREM1,S1PR1,ADAMTS1,SFRP1,RBP4,TGFBR3,TEK,MED1,CHD7,HEG1,RHOA,ENG,WNT10B,TGFBR1,TGFB2,HEY2	21	47.7273
GOBP_TRACHEA_CARTILAGE_DEVELOPMENT	0.807087	0.946015	0.054794	-0.389236	-0.73759	7	RARA,HOXA5	2	28.5714
GOBP_TRACHEA_DEVELOPMENT	0.633205	0.898911	0.0653834	0.360555	0.882193	18	CTNNB1,SRF,MAP2K1,TGFBR2,FOXF1,RARG,SOX9	7	38.8889
GOBP_TRACHEA_FORMATION	0.372233	0.788643	0.0959207	0.599816	1.10232	6	CTNNB1,MAP2K1,TGFBR2	3	50
GOBP_TRACHEA_MORPHOGENESIS	0.523046	0.855079	0.0768737	0.453289	0.951737	10	CTNNB1,MAP2K1,TGFBR2,SHH	4	40
GOBP_TRAIL_ACTIVATED_APOPTOTIC_SIGNALING_PATHWAY	0.030424	0.273481	0.352488	0.723827	1.56703	11	PARK7,TNFRSF10A,TNFRSF10B,FADD,TIMP3	5	45.4545
GOBP_TRANSCRIPTION_BY_RNA_POLYMERASE_I	1.94961e-06	0.00015077	0.627257	0.668634	2.04528	53	POLR1C,MACROH2A2,POLR1G,NCL,LYAR,CAVIN1,WDR43,MARS1,UTP15,POLR2L,TCOF1,NOL11,HEATR1,TAF1A,ATF4,FLNA,POLR1H,PWP1,WDR75,IPPK,DHX33,ZMPSTE24,SMARCA4,DEDD,RASL11A,POLR1A,POLR2K,POLR1E,RRN3,SMARCB1,PIH1D1,TAF1B	32	60.3774
GOBP_TRANSCRIPTION_BY_RNA_POLYMERASE_III	0.103113	0.512951	0.193813	0.415316	1.27041	53	DDX21,POLR1C,NAB2,MYBBP1A,POLR2L,SNAPC2,POLR3K,SMARCA5,POLR3H,GTF3A,POLR3D,POLR3G,GTF3C5,POLR2K,DHX36,SNAPC4,CHD8,ICE1,DEK,GTF3C6,POLR3F,SNAPC5,PRDX5,MTOR,ELL	25	47.1698
GOBP_TRANSCRIPTION_COUPLED_NUCLEOTIDE_EXCISION_REPAIR	0.620042	0.892804	0.0702813	0.43289	0.880785	9	POLR2I,XAB2,ERCC8	3	33.3333
GOBP_TRANSCRIPTION_DEPENDENT_TETHERING_OF_RNA_POLYMERASE_II_GENE_DNA_AT_NUCLEAR_PERIPHERY	0.559356	0.870944	0.0736213	0.513824	0.944287	6	PCID2,NUP107,NUP133,NUP155	4	66.6667
GOBP_TRANSCRIPTION_ELONGATION_FROM_RNA_POLYMERASE_II_PROMOTER	0.00511958	0.0909964	0.407018	0.497066	1.55956	60	CTNNB1,ADRM1,GTF2F2,ELOF1,WDR43,PAF1,HNRNPU,PCID2,ENY2,CDC73,POLR2I,SUPT16H,NELFE,NELFCD,ELOA,SUPT5H,ELOB,LEO1,CDK12,HEXIM1,AXIN1,GTF2F1,BRD4,SUPT6H,SHH,EAF1,ELL2,ELL	28	46.6667
GOBP_TRANSCRIPTION_ELONGATION_FROM_RNA_POLYMERASE_I_PROMOTER	0.996055	0.999023	0.0452247	-0.253203	-0.435066	5	ERCC6,ERCC3	2	40
GOBP_TRANSCRIPTION_FACTOR_CATABOLIC_PROCESS	0.912871	0.968534	0.049391	-0.360356	-0.650248	6	MKRN2,MAPK9	2	33.3333
GOBP_TRANSCRIPTION_INITIATION_FROM_RNA_POLYMERASE_III_PROMOTER	0.894845	0.966575	0.052163	0.342413	0.677618	8	POLR3H,GTF3C5,SNAPC5,GTF3C1	4	50
GOBP_TRANSCRIPTION_INITIATION_FROM_RNA_POLYMERASE_II_PROMOTER	0.0130966	0.167113	0.38073	0.450506	1.45758	77	MED27,GTF2B,GTF2F2,ELOC,SRF,TAF13,SUB1,PSMC6,POLR2I,CDK4,POLR2D,TAF9,CCNH,TAF4B,E2F2,GTF2E2,POLR2G,ELOA,ELOB,E2F3,GTF2A2,MED1,DHX36,ERCC1,GTF2H2,TAF2,TAF11,CTNNBIP1,TP53,TAF12,HMGB1,GTF2F1,WNT10B,PPM1D,HEY2,TAF6L,MED12,MED16,MED17	39	50.6494
GOBP_TRANSCRIPTION_INITIATION_FROM_RNA_POLYMERASE_I_PROMOTER	0.114563	0.53377	0.183024	0.614017	1.36433	12	CAVIN1,SMARCA4,POLR1E,RRN3,SMARCB1,PIH1D1,TAF1B,TAF1C,UBTF,TAF1	10	83.3333
GOBP_TRANSCRIPTION_PREINITIATION_COMPLEX_ASSEMBLY	0.178218	0.632269	0.145516	0.420287	1.21719	40	GTF2B,TAF13,PSMC6,TAF9,SMARCA4,GTF2A2,POLR1E,RRN3,TAF2,SMARCB1,PIH1D1,TAF11,TAF1B,TP53,TAF12,HMGB1,WNT10B,TAF6L	18	45
GOBP_TRANSCYTOSIS	0.497967	0.841546	0.0802023	-0.384413	-0.974045	21	RAB17,SRC,FCGRT,VPS35,PICALM,LRP1	6	28.5714
GOBP_TRANSDIFFERENTIATION	0.0991903	0.502663	0.202072	0.722244	1.38101	7	INSM1,NEUROG3,SMAD3,PDX1,CD34	5	71.4286
GOBP_TRANSEPITHELIAL_CHLORIDE_TRANSPORT	0.129921	0.564824	0.172324	-0.706751	-1.33927	7	P2RY4,OSTM1,SLC26A6,BEST1,CLCN7	5	71.4286
GOBP_TRANSEPITHELIAL_TRANSPORT	0.172764	0.626374	0.15017	-0.434586	-1.20957	33	SLC1A1,ABCG2,P2RY4,OSTM1,CXADR,SLC23A1,EDN1,SLC26A6	8	24.2424
GOBP_TRANSFERRIN_TRANSPORT	0.00250939	0.055182	0.431708	-0.808175	-1.69583	10	REP15,LMTK2,DNM2,MCOLN1	4	40
GOBP_TRANSFORMING_GROWTH_FACTOR_BETA1_PRODUCTION	0.886275	0.964689	0.0502948	0.304414	0.708397	15	LAPTM4B,CX3CL1,FURIN,LUM,FOXP3	5	33.3333
GOBP_TRANSFORMING_GROWTH_FACTOR_BETA2_PRODUCTION	0.279159	0.722785	0.110565	-0.567767	-1.16125	9	SMAD4,GATA6,WNT11,ATF2,BMPR1A	5	55.5556
GOBP_TRANSFORMING_GROWTH_FACTOR_BETA_ACTIVATION	0.740668	0.924816	0.0587186	0.372219	0.805825	11	HSP90AB1,FURIN,LTBP3,LRRC32	4	36.3636
GOBP_TRANSFORMING_GROWTH_FACTOR_BETA_PRODUCTION	0.613546	0.890279	0.0684715	-0.311615	-0.911079	42	CD2AP,SMAD4,GATA6,WNT11,LGALS9,ITGB6,ATF2,CD24,BMPR1A,CD46,XCL1	11	26.1905
GOBP_TRANSFORMING_GROWTH_FACTOR_BETA_RECEPTOR_SIGNALING_PATHWAY	0.408998	0.805578	0.0913924	-0.271954	-1.01257	187	APPL2,CDKN2B,PBLD,PPM1A,SNX25,VEPH1,SRC,FLCN,HPGD,JUN,PDPK1,ZMIZ1,SMAD4,FUT8,DNM2,NREP,PALS1,PPARG,CITED2,ITGB6,PPARA,FBN2,SNX6,WFIKKN1,LATS1,TGFBR3L,GCNT2,BMPR1A,SPRY1,SMAD7,CREBBP,SMAD1,FNTA,APPL1,MTMR4,LDLRAD4,MSTN,ACVRL1,FOXH1,ADAMTSL2,GLG1,SMAD2,ITGA3,ZNF451,HIPK2,TAB1,ITGB5,SMURF2,ZFYVE9	49	26.2032
GOBP_TRANSITION_BETWEEN_FAST_AND_SLOW_FIBER	0.0688259	0.431204	0.245042	0.745761	1.42598	7	PPP3CA,TNNC1,ATP2A2,TNNI1,TNNT1	5	71.4286
GOBP_TRANSITION_METAL_ION_HOMEOSTASIS	0.00358188	0.0704958	0.431708	-0.40419	-1.43708	134	SLC1A1,SLC40A1,FRRS1,SLC30A4,SLC46A1,CYB561A3,STEAP2,SLC31A2,ATP6V1A,MELTF,SMAD4,FTH1,MT1DP,B2M,SLC6A9,BDH2,SLC39A14,HMOX1,CCDC115,EIF2AK1,ISCU,TTC7A,MT1H,HFE,SLC30A10,NEO1,MT1M,BTBD9,MT2A,MT1F,NCOA4,MT1E,SLC11A2,ATP6V0D1,SLC30A2,COX19,FLVCR1,EPAS1,PRND,PICALM,MT1X,TF,IREB2,ATP7B,MT1G,SLC30A9,FTL,ABCB7,HEPH	49	36.5672
GOBP_TRANSITION_METAL_ION_TRANSPORT	0.000626735	0.0196658	0.477271	-0.471627	-1.60399	101	SLC1A1,SLC40A1,REP15,FLVCR2,SFXN1,SLC30A4,SLC46A1,LMTK2,STEAP2,SLC31A2,MELTF,FTH1,DNM2,MCOLN1,B2M,SLC6A9,SLC39A14,ISCU,PGRMC2,HFE,TRPC3,SLC30A10,TCN2,SLC39A9,SLC11A2,SLC30A2,TTYH1,FLVCR1,TRPC1,TF,IREB2,ATP7B,SLC30A9,FTL,ABCB7,HEPH,TRPC7,SCARA5	38	37.6238
GOBP_TRANSLATIONAL_ELONGATION	0.0227534	0.22891	0.352488	0.454598	1.40822	56	EIF5A,DPH2,EIF4A3,ASCC3,DPH1,TSFM,SELENOT,RPLP2,GFM1,TUFM,AARS1,DPH3,EEF1B2,MRPL44,RACK1,DPH5,EEF1D,RPLP1,EEF1G,DPH7,DPH6,EEF1A1,EIF5A2	23	41.0714
GOBP_TRANSLATIONAL_INITIATION	1.2609e-07	1.39905e-05	0.690132	0.564072	1.94166	119	EIF4A1,EIF3I,EIF1,EIF3M,EIF4G1,EIF2S1,BZW1,EIF3J,EIF6,NPM1,EIF2B2,EIF1AX,EIF3B,EIF2S2,EIF5B,ABCE1,KHDRBS1,EIF3G,CDC123,EIF2B4,EIF2B5,EIF2B3,EIF3C,EIF4E2,DDX1,EIF3E,TMED2,RBM4,ATF4,EIF3K,POLR2D,DENR,METTL3,YTHDF2,PPP1R15A,EIF2B1,YTHDF1,DDX3X,LARP1,RPS5,RPS17,POLR2G,EIF1B,COPS5,RPS6KB2,DHX33,EIF3D,EIF3A,KLHL25,HABP4,SLBP,BZW2,RPS3,MCTS1,RPS3A,AGO2,DNAJC3,CTIF,PPP1R15B,RPS6KB1,MIF4GD,DHX29,EIF3L	63	52.9412
GOBP_TRANSLATIONAL_READTHROUGH	0.816495	0.949296	0.0564118	0.371081	0.734351	8	EIF4A3,SELENOT,EEFSEC	3	37.5
GOBP_TRANSLATIONAL_TERMINATION	0.0368611	0.304761	0.321776	0.609495	1.49129	18	ETF1,GSPT1,EIF5A,ABCE1,OGFOD1,MRPL58,JMJD4,UPF1,APEH,EIF5A2	10	55.5556
GOBP_TRANSLESION_SYNTHESIS	0.0905588	0.484838	0.206588	0.520669	1.36607	24	VCP,POLD2,USP10,MAD2L2,FAAP20,POLD3,REV3L,POLDIP2,POLE2,PCNA	10	41.6667
GOBP_TRANSLOCATION_OF_MOLECULES_INTO_HOST	0.00606944	0.102805	0.407018	0.812362	1.65288	9	ALYREF,TCP1,THOC6,DDX39B,THOC7,THOC1	6	66.6667
GOBP_TRANSMEMBRANE_RECEPTOR_PROTEIN_SERINE_THREONINE_KINASE_SIGNALING_PATHWAY	0.0281707	0.261424	0.352488	-0.308274	-1.21164	346	APPL2,BMP3,SORL1,BMP8B,ACVR1B,NCEH1,CDKN2B,BMP8A,PBLD,PPM1A,ACVR1C,SNX25,VEPH1,BMPR2,PDCD4,NUMA1,ACVR2A,HOXA13,CRB2,SRC,FLCN,MAPK14,HPGD,JUN,PDPK1,ZMIZ1,SMAD4,FUT8,DNM2,NREP,PALS1,ACVR2B,BMP5,PPARG,CITED2,GATA6,LNPEP,AKAP3,ELAPOR2,SMPD3,MAPK3,CTDSPL2,ITGB6,ATF2,DACT2,HFE,PPARA,RBPJ,NEO1,FBN2,SNX6,WFIKKN1,LATS1,TGFBR3L,PCSK6,FZD1,GCNT2,MEGF8,BMPR1A,SPRY1,SMAD7,RGMB,CREBBP,SMAD1	64	18.4971
GOBP_TRANSMEMBRANE_RECEPTOR_PROTEIN_TYROSINE_KINASE_SIGNALING_PATHWAY	0.00993043	0.139756	0.38073	-0.296679	-1.20633	590	ENPP1,TXNIP,SORL1,PTK6,PDK2,FGFR2,PTPRA,STYK1,PTPRR,EIF4EBP2,SESN3,DAB2IP,MYORG,ERBB2,ZBTB7B,ERBB3,INSR,NR1H4,LMTK2,EFNA1,DGKQ,PIK3R1,SRC,NDST1,MAPK14,ARHGEF28,TGFA,PDPK1,PLEKHA1,ZFYVE28,GAB2,GPER1,TNK1,BCAR3,NCK2,SORT1,VIL1,PTK2B,BMP5,ERBIN,PRKCZ,FLRT3,PAK1,MUC20,SLC39A14,NGEF,IGF2R,TSPAN12,SOCS2,SMPD3,MVB12B,GIGYF1,VWA2,FAM83B,PTPRG,SGPL1,ZFAND2B,PTPRE,BDKRB2,SLC30A10,PRLR,RBPJ,ARNT,VAV2,C1QTNF12,ZNF106,SNX6,BTC,ABI1,DOK4,SAMD12,ROS1,KALRN,CRKL,PTPN18,KLB,PRKCB,PRKCD,NEURL1,GFRA2,LCP2,SIK2,SPRY1,CNKSR1,GAB1,DSTYK,CASP3,LRIG2,CD8B,PRKAA1,LEPROT,EPHA7,SHOC2,PLCG1,NDN,GIT1,PIK3R2,SIPA1L1,PLCE1,COL4A3,C2CD5,SOS1,CEP57,GHR,ZFYVE27,RAPGEF2,PDGFD,CYFIP2,SPRY3,INPP5K,RPS6KA5,LTK,AP3S1,PDE6G,OGT,APPL1,ARHGEF7,PIK3CD,CD7,ADRA2A,DLL1,CD8A,XDH,EIF2AK3,NEDD9,KIT,GRB7,HCK,ADIPOR1,SEMA6A,PDK4,APC,FLT3,GPLD1,MSTN,FUZ,MVP,BDNF,CCDC88A,RASGRP4,LRP1,SH2B3,ZDHHC17,FOXO4,DUSP3,MAPK1,SOCS5,PIK3CA,PIK3CB,PTPRT,MBD5,GRB14,FRK,IGF1,CBLB,GHSR,PIP4K2A,CPNE3,MTSS1,CBL,HAP1,GHRL,RAF1,MMP2,FES,ABL1,EGF,NCF1,FGFR3,GATA3,EFNA4,PHIP,NTRK1,GALNT3,NUCKS1,SRMS,NRTN,FRS2,PIK3R3,AGT,PTPN2,RNF115,TIAM1,CDH13,NTRK2,LYN,CD4,YES1,FGF9,CSF1,DOK1,LCK,VEGFA,MYO1C,PIP4K2B,CUL5,CCND3,ADAM17,SLA,EPHA3,RGS14,ANKS1A,JCAD,HIP1,CSF1R,PIGR,FASLG,REPS2,OSBPL8,CCBE1,IGF1R,FRS3,TRIM72,DDR1,CD3E,EGFR,PGF,NCK1,EPHA6,TIE1,SH2D6,SORBS1,DOK6,LEPROTL1,SNX5,SH2B1,JAK2,DOK2,IGFBP2,KIF16B,PRKD2,CRIM1,WNT1,NTF3	234	39.661
GOBP_TRANSMEMBRANE_RECEPTOR_PROTEIN_TYROSINE_PHOSPHATASE_SIGNALING_PATHWAY	0.154455	0.601175	0.157403	-0.726467	-1.31088	6	PTPRF,PTPRD,TRIO,FRS2	4	66.6667
GOBP_TRANSMEMBRANE_TRANSPORT	2.95876e-05	0.00153056	0.57561	-0.299285	-1.28387	1456	SLC36A1,ENPP1,KCNG1,SLC6A19,ANK3,SLC16A1,APPL2,SCARB1,AQP8,SLC7A7,SLC1A1,ABCG2,GABRA2,TMEM144,SLC40A1,SLC26A2,NIPAL1,RNASEL,SLC22A5,NETO2,CRBN,SLC9A3,TRPM6,SLC13A2,SLC3A1,SLC4A4,P2RX4,OPN3,KCNJ2,SLC6A8,GSTM2,FGF13,PDZK1,SLC51B,AKAP9,KLHL24,CACNB1,TMEM37,TRPV3,FLVCR2,SLC17A4,FMR1,SLC2A5,SLC35A5,ABCA5,CNGA1,SLC5A9,SFXN1,SLC19A3,SLC35G1,SLC46A3,SLC25A43,SESN2,SLC30A4,SLC25A30,OTOP3,ACSL5,SLC46A1,CLCA4,CLCN2,CNKSR3,IFNGR2,SLC22A23,ZDHHC7,SLC51A,INSR,PEX26,COX15,CYB561A3,CREBL2,ACE2,SLC35E2B,SLC35B3,KCNE2,STEAP2,CLCA1,GABRG2,TMEM63C,SLC22A4,SLC23A1,SLC12A6,SLC1A7,PIK3R1,SLC6A4,AZIN2,SLC31A2,DLG1,MAPK14,SLC25A40,SLC35A3,CAMK2D,CLCA2,WWP1,ATP6V1A,ATP6V1C1,SLC23A3,PDPK1,SLC26A3,KCNS3,SLCO4C1,SLCO2B1,ABCG1,SLC44A2,GPD1L,DNM2,NIPAL3,TRPM4,TMEM120A,APOL1,GPER1,ATP1B1,SLC15A1,ABCC6,SLC44A1,ATP8B1,ABCD3,AQP12A,ZDHHC13,SLC35D2,SORT1,SLC25A23,MCOLN1,PTK2B,EDN3,MCOLN2,EDN1,CHP1,CPT1A,SLC6A9,SLC5A11,AQP11,SLC41A2,SLC39A14,SLC16A3,CLIC5,ERO1A,SLC7A9,AQP7,ORAI3,ABCA1,ABCB10,SLC26A6,NIPSNAP2,CTTNBP2NL,TMEM63B,CPT2,SLC2A13,SVOPL,ISCU,OTOP2,TMCO1,TRPM7,SLC5A3,NNT,XPR1,ACSL1,ATP1A1,SCN9A,DPP6,SLC38A4,SLC25A36,HFE,KCNK5,CACNA2D4,ZFAND2B,KCNJ10,SFXN5,TRPC3,SLC30A10,TMEM38B,FKBP1B,PCYOX1,ARL6IP5,CATSPER3,CHRNA7,RAB4B,ATP13A4,GPR35,C1QTNF12,KCNJ16,ATP10D,VAMP2,TPCN1,SLC25A42,ABCA9,HECW1,MFSD1,CNNM4,OPRL1,KCNAB3,ABCA13,ATP8A1,GABRD,SLC35E2A,PRKCB,SLC13A1,SLCO1C1,CYB561D1,DMAC2L,SLC10A5,TCN2,CA2,SLC39A9,SCN2A,SLC9A6,KCNK10,ABCD4,CALM3,ATP1B3,PEX2,TRPV1,P2RX7,ANXA9,PLCG1,GOPC,CTSS,GRIN2B,ABCD1,SLC44A5,SLC11A2,TCAF1,TPCN2,LASP1,SLC5A5,AQP12B,STXBP3,GRIA1,PDE4D,C2CD5,ATP6V0D1,GFAP,TRPV6,SLC30A2,MICU2,TACO1,TTYH1,SLC38A9,SPHK2,INPP5K,CACNA1F,XCL1,CHRNA1,SLCO2A1,SLC25A21,NOS1AP,FLVCR1,SLC35E3,SNTA1,SCN4B,SLC37A4,AKAP6,CYB5A,PRKACA,KCNE4,ANO8,KCNA3,APPL1,P2RX6,ITPR2,TRAM2,MFSD9,ADRA2A,ITPR3,SLC4A10,SCNN1A,UTRN,RIPK1,COA8,CALM1,RNF185,CYBB,CLCN3,DAPK1,WWP2,FXYD3,KCNG3,ATP6V0D2,CLCN5,SLC4A5,SLC9A2,SLC12A7,SLC26A7,CLN3,TRPC1,SLC5A12,ABCC11,TMSB4X,SLC38A11,PINK1,SHROOM2,SLC44A4,RNF5,ALG10B,YWHAH,GJA9,SLC17A5,ATP7B,ABCC3,GRIN3A,BCL2,TMC5,KCNA6,GJB1,STIM1,ZDHHC17,TAP1,DDIT3,LRRC8D,MICU1,SLC25A5,CHRNB1,ANO7,ANO10,PKD2L1,GRIK2,PRKAG2,PLA2G1B,BEST1,PRRT1,ATG5,TMEM30A,SLC22A25,SLC22A15,GAS6,SLC30A9,SLC22A16,SLC16A6,SLC38A1,SLC49A3,PKD1L2,IGF1,SLC25A20,ABCB7,CXCL9,GPR155,SLC4A9,AZGP1,SLC5A1,CHRNA10	339	23.283
GOBP_TRANSMISSION_OF_NERVE_IMPULSE	0.0163073	0.189165	0.352488	-0.44446	-1.42926	69	ANK3,P2RX4,FMR1,MYH14,GPER1,SCN9A,FKBP1B,GPR35,PAFAH1B1,SCN2A,CHRNA1,NFASC,CHRM5,NRCAM,GRIK2,GHSR,GPR88,GHRL,AGT,SCN3A,DRD1,NTRK2	22	31.8841
GOBP_TRANSPORT_ALONG_MICROTUBULE	0.899598	0.967546	0.0507028	0.238379	0.845204	153	BAG3,HSPA8,SFPQ,KIF1A,MAP1S,AP3D1,RAB1A,TMEM201,BLOC1S4,HNRNPU,KIF5C,HSBP1,ARL3,HIF1A,BICD1,BLOC1S2,UXT,ARHGAP21,SSX2IP,NDE1,UCHL1,NDEL1,DYNC2H1,CNIH2,ARMCX3,MAPT,SNAPIN,TMEM108,MAP1A,CDC42,DYNLT2B,ACTR10,DYNC1I2,WASF1,DYNC1H1,FYCO1,DYNC2I2,MAP1B,MAP2,IFT43,RPGR,NEFL,RABL2B,AGBL4	44	28.7582
GOBP_TRANSPORT_OF_VIRUS	0.395538	0.797744	0.0928481	-0.415347	-1.0352	20	FMR1,NMT2,TPCN1,CD209,SIGLEC1,EPS15,TPCN2	7	35
GOBP_TRANSPOSITION	0.184805	0.63819	0.145516	-0.431606	-1.19142	32	ZNF91,UBR2,APOBEC3C,APOBEC3B,PIWIL2,THAP9,MOV10,TREX1,SIRT7,MYBL1,ZNF93,L1TD1,APOBEC3D,APOBEC3G	14	43.75
GOBP_TRANSPOSITION_RNA_MEDIATED	0.573964	0.877152	0.0713053	-0.551335	-0.947333	5	MOV10,TREX1,L1TD1	3	60
GOBP_TRANS_SYNAPTIC_SIGNALING_BY_LIPID	0.0668016	0.425526	0.248911	0.747335	1.42899	7	FABP5,F2R,PLCB1	3	42.8571
GOBP_TRANS_SYNAPTIC_SIGNALING_BY_TRANS_SYNAPTIC_COMPLEX	0.10058	0.504672	0.195789	-0.699308	-1.38393	8	FARP1,PTPRD,IL1RAP	3	37.5
GOBP_TRANS_SYNAPTIC_SIGNALING_MODULATING_SYNAPTIC_TRANSMISSION	0.936508	0.977484	0.0483118	0.291378	0.653887	13	PLAT,SYT4,F2R,GUCY1A1,EPHB2	5	38.4615
GOBP_TRICARBOXYLIC_ACID_CYCLE	0.825581	0.949296	0.0530213	0.288947	0.790349	30	DLST,OGDH,IDH3B,PDHB,PDHA1,IDH2	6	20
GOBP_TRICARBOXYLIC_ACID_METABOLIC_PROCESS	0.8659	0.961741	0.0502948	0.317004	0.731382	14	ASS1,IDH3B,IDH2	3	21.4286
GOBP_TRICUSPID_VALVE_DEVELOPMENT	0.665347	0.902053	0.0642141	-0.472963	-0.853444	6	BMPR2,BMPR1A	2	33.3333
GOBP_TRICUSPID_VALVE_MORPHOGENESIS	0.717949	0.918839	0.0603786	-0.474579	-0.815445	5	BMPR2,BMPR1A	2	40
GOBP_TRIF_DEPENDENT_TOLL_LIKE_RECEPTOR_SIGNALING_PATHWAY	0.350202	0.776447	0.0999277	0.595993	1.1396	7	IRF3,TLR4,CD40,TICAM1	4	57.1429
GOBP_TRIGEMINAL_GANGLION_DEVELOPMENT	0.420202	0.806625	0.0891647	0.612258	1.06857	5	SEMA3A,NRP2,SIX4	3	60
GOBP_TRIGEMINAL_NERVE_DEVELOPMENT	0.97446	0.99021	0.0460458	0.25111	0.543634	11	PLXNA4,SEMA3A,ISL1,POU4F1,SEMA3F	5	45.4545
GOBP_TRIGEMINAL_NERVE_MORPHOGENESIS	0.385859	0.794128	0.0940503	0.627305	1.09483	5	PLXNA4,SEMA3A,SEMA3F	3	60
GOBP_TRIGLYCERIDE_BIOSYNTHETIC_PROCESS	0.205479	0.664057	0.133555	-0.410486	-1.18149	37	LPIN2,SCARB1,MOGAT2,PCK2,NR1H3,CNEP1R1,ACSL1,LPIN3,MOGAT3,PCK1,GPLD1	11	29.7297
GOBP_TRIGLYCERIDE_CATABOLIC_PROCESS	0.0534979	0.383442	0.282013	-0.517917	-1.41101	30	LIPC,SORL1,MGLL,PLB1,PNPLA1,DDHD2,GPLD1,PNPLA2,ABHD5,PIK3CG,CPS1,PNPLA4,APOA1,PLIN5	14	46.6667
GOBP_TRIGLYCERIDE_METABOLIC_PROCESS	0.00804518	0.122942	0.38073	-0.430294	-1.46212	98	LPIN2,SCARB1,LIPC,SORL1,MOGAT2,MGLL,ATG14,PLB1,PCK2,SLC22A4,NR1H3,CNEP1R1,CPT1A,SEL1L,CAT,ACSL1,PNPLA1,LPIN3,APOBR,DDHD2,APOBEC1,MOGAT3,INSIG2,TBL1XR1,PCK1,CETP,GPLD1	27	27.551
GOBP_TRIGLYCERIDE_RICH_LIPOPROTEIN_PARTICLE_CLEARANCE	0.0348329	0.295219	0.321776	-0.812983	-1.467	6	LIPC	2	33.3333
GOBP_TRIGLYCERIDE_RICH_LIPOPROTEIN_PARTICLE_REMODELING	0.0759754	0.446004	0.234393	-0.644178	-1.40759	12	LIPC,NR1H4	2	16.6667
GOBP_TRIPARTITE_REGIONAL_SUBDIVISION	0.0669371	0.425526	0.248911	-0.575554	-1.43449	20	FZD5,TDRD7,PCSK6,TDRD5,HOXD8,TIFAB,PLD6,TBX3,FRS2,TDRKH	10	50
GOBP_TRIPEPTIDE_TRANSMEMBRANE_TRANSPORT	0.67004	0.90356	0.0649408	0.442629	0.846354	7	GJA1,ABCC5,ABCC1,SLC7A11	4	57.1429
GOBP_TRIPEPTIDE_TRANSPORT	0.519588	0.853091	0.0787114	0.477144	0.944246	8	GJA1,ABCC5,MGST1,ABCC1,SLC7A11	5	62.5
GOBP_TRIVALENT_INORGANIC_ANION_HOMEOSTASIS	0.0454394	0.351398	0.321776	-0.694748	-1.4786	11	ENPP1,ABCC6,XPR1,SFRP4	4	36.3636
GOBP_TRNA_3_END_PROCESSING	0.0536286	0.383442	0.321776	0.756718	1.49751	8	TRMT10C,HSD17B10,SSB,TRNT1,POLR3K,ELAC2,PTCD1	7	87.5
GOBP_TRNA_5_END_PROCESSING	0.00376199	0.0727821	0.431708	0.729639	1.73018	16	TRMT10C,HSD17B10,SSB,POP1,RPP38,POP7,PRORP,RPP40,POP4,RPP14,POP5,RPP30,THG1L	13	81.25
GOBP_TRNA_5_LEADER_REMOVAL	0.00657668	0.108049	0.407018	0.734453	1.6482	13	SSB,POP1,RPP38,POP7,PRORP,RPP40,POP4,RPP14,POP5,RPP30	10	76.9231
GOBP_TRNA_AMINOACYLATION_FOR_MITOCHONDRIAL_PROTEIN_TRANSLATION	0.0297672	0.270341	0.352488	0.785283	1.55404	8	GARS1,YARS2,EARS2,SARS2,AARS2	5	62.5
GOBP_TRNA_CATABOLIC_PROCESS	0.000180357	0.00742373	0.518848	0.831071	1.86503	13	NSUN2,EXOSC3,EXOSC2,POP1,EXOSC7,EXOSC9,ANG,ELAC2,EXOSC8	9	69.2308
GOBP_TRNA_METABOLIC_PROCESS	1.84763e-14	5.23907e-12	0.975995	0.610795	2.2129	183	TRMT6,YARS1,NSUN2,PUSL1,HARS1,WDR4,PUS1,TRMT10C,CTU2,EXOSC3,TRMT112,GARS1,METTL1,FARSA,MARS2,NAT10,EXOSC2,LCMT2,RARS1,MARS1,HSD17B10,AARSD1,YARS2,TRMT61A,FTSJ1,SARS1,FARSB,KARS1,TARS1,RPUSD4,METTL8,PUS7,CARS2,POLR2L,SSB,POP1,EXOSC7,RPP38,DDX1,IARS1,EPRS1,POP7,DUS3L,RTRAF,EARS2,TSEN15,RTCB,TP53RK,DUS1L,DTD1,EXOSC9,PRORP,ANG,METTL2A,WARS1,THUMPD3,RPP40,CTU1,VARS1,TRNT1,TRMU,METTL2B,SARS2,TRMT61B,POLR3K,ELAC2,ELP1,LSM6,MOCS3,WDR6,AARS1,DPH3,GRSF1,LRRC47,GTF3C5,PUS3,POP4,TRMT1,DUS2,NARS2,CLP1,URM1,TYW1,TARS3,KTI12,RPP14,ANKRD16,EXOSC8,TYW3,LAGE3,PTCD1,ALKBH8,ELP5,TYW5,OSGEP,QTRT2,POP5,ADAT1,CARS1	99	54.0984
GOBP_TRNA_METHYLATION	0.000657554	0.0202993	0.477271	0.621846	1.79785	41	TRMT6,NSUN2,WDR4,TRMT10C,TRMT112,METTL1,LCMT2,HSD17B10,TRMT61A,FTSJ1,METTL8,METTL2A,THUMPD3,METTL2B,TRMT61B,WDR6,TRMT1,TYW3,ALKBH8	19	46.3415
GOBP_TRNA_MODIFICATION	1.73707e-06	0.000137103	0.643552	0.585053	1.92454	87	TRMT6,NSUN2,PUSL1,WDR4,PUS1,TRMT10C,CTU2,TRMT112,METTL1,NAT10,LCMT2,HSD17B10,TRMT61A,FTSJ1,RPUSD4,METTL8,PUS7,SSB,DUS3L,DUS1L,METTL2A,THUMPD3,CTU1,TRMU,METTL2B,TRMT61B,ELP1,MOCS3,WDR6,AARS1,DPH3,PUS3,TRMT1,DUS2,URM1,TYW1,KTI12,ANKRD16,TYW3,ALKBH8,ELP5,TYW5,OSGEP,QTRT2	44	50.5747
GOBP_TRNA_PROCESSING	5.43075e-10	1.01409e-07	0.801216	0.601676	2.08009	123	TRMT6,NSUN2,PUSL1,WDR4,PUS1,TRMT10C,CTU2,TRMT112,METTL1,NAT10,LCMT2,HSD17B10,TRMT61A,FTSJ1,SARS1,KARS1,RPUSD4,METTL8,PUS7,SSB,POP1,RPP38,DDX1,POP7,DUS3L,RTRAF,TSEN15,RTCB,TP53RK,DUS1L,PRORP,METTL2A,THUMPD3,RPP40,CTU1,TRNT1,TRMU,METTL2B,TRMT61B,POLR3K,ELAC2,ELP1,LSM6,MOCS3,WDR6,AARS1,DPH3,GRSF1,PUS3,POP4,TRMT1,DUS2,CLP1,URM1,TYW1,KTI12,RPP14,ANKRD16,TYW3,LAGE3,PTCD1,ALKBH8,ELP5,TYW5,OSGEP,QTRT2,POP5,ADAT1	68	55.2846
GOBP_TRNA_PSEUDOURIDINE_SYNTHESIS	0.215292	0.670786	0.132147	0.676416	1.24309	6	PUSL1,PUS1,RPUSD4,PUS7,PUS3	5	83.3333
GOBP_TRNA_THIO_MODIFICATION	0.0231212	0.230189	0.352488	0.871414	1.52087	5	CTU2,CTU1,TRMU,MOCS3,URM1	5	100
GOBP_TRNA_THREONYLCARBAMOYLADENOSINE_METABOLIC_PROCESS	0.0186277	0.204025	0.352488	0.694947	1.6172	15	PUS1,TRMT10C,HSD17B10,RPUSD4,TP53RK,TRMT61B,LAGE3,OSGEP	8	53.3333
GOBP_TRNA_TRANSCRIPTION	0.338144	0.769038	0.103197	0.557087	1.10245	8	POLR2L,GTF3C5,GTF3C6,GTF3C1	4	50
GOBP_TRNA_TRANSPORT	0.0123561	0.161706	0.38073	0.863232	1.58642	6	NOL6,SSB,YBX1,XPOT,TOMM20	5	83.3333
GOBP_TRNA_WOBBLE_BASE_MODIFICATION	0.0218057	0.225565	0.352488	0.63485	1.55333	18	CTU2,CTU1,TRMU,ELP1,MOCS3,DPH3,URM1,KTI12,ALKBH8	9	50
GOBP_TRNA_WOBBLE_URIDINE_MODIFICATION	0.00432079	0.0804866	0.407018	0.741745	1.72611	15	CTU2,CTU1,TRMU,ELP1,MOCS3,DPH3,URM1,KTI12,ALKBH8	9	60
GOBP_TROPHECTODERMAL_CELL_DIFFERENTIATION	0.413127	0.805578	0.0875697	0.414829	1.01499	18	BYSL,TEAD4,JUNB,SRF	4	22.2222
GOBP_TROPHOBLAST_CELL_MIGRATION	0.511765	0.848986	0.0768737	0.416892	0.970144	15	TIMP1,CALR,GJA1,C1QBP	4	26.6667
GOBP_TROPHOBLAST_GIANT_CELL_DIFFERENTIATION	0.187739	0.643292	0.138805	0.538771	1.24304	14	SOCS3,SNAI1,PRDM1,LIF,HECTD1,SOX15,GJB5,MDFI	8	57.1429
GOBP_TRYPTOPHAN_CATABOLIC_PROCESS	1	1	0.0476387	0.206305	0.419762	9	IL4I1,AFMID,KYNU,ACMSD	4	44.4444
GOBP_TRYPTOPHAN_CATABOLIC_PROCESS_TO_KYNURENINE	0.989899	0.996144	0.0466015	0.261883	0.457062	5	AFMID,KYNU,TDO2	3	60
GOBP_TRYPTOPHAN_TRANSPORT	0.80404	0.945726	0.0561767	0.428916	0.748584	5	SLC7A5,SLC36A4	2	40
GOBP_TUBE_DEVELOPMENT	0.270506	0.717226	0.10673	0.248483	1.03383	1015	TNFRSF12A,ACTG1,ARG2,ANXA2,MTHFD1L,AGR2,FGFBP1,VASP,CTNNB1,ANXA3,MET,ID1,XBP1,NCL,MYDGF,GLUL,SERPINE1,ABCA12,EREG,NAA15,EPHA2,CCN2,SRSF6,CXCL8,EPHA1,CLIC4,B4GALT1,AREG,SLC4A2,PFN1,SPRED1,EMP2,STK40,DVL1,AIMP2,EFNB2,PLK2,EPHB1,JUNB,PKM,RNH1,IL1B,SARS1,ITGA5,KLF2,RAPGEF3,SRF,BMP7,ELK1,EPHB4,GREM1,SHB,HSPB6,GJA1,CRISPLD2,ASS1,HOXD13,PTGES3,MMP12,MAP2K1,C5AR1,ADAM15,ITGB1BP1,TMED2,RBM15,HGF,FGF7,MCAM,JMJD8,JMJD6,SERPINE2,NR4A1,IGFBP5,PDCL3,SPINK5,PYY,ANG,YWHAZ,CRLF1,HIKESHI,FLNA,WWTR1,NKX3-1,WARS1,GZF1,CCN3,ADAMTS9,SPDEF,SPHK1,AIMP1,DACT1,AAMP,MYC,PHB2,HIF1A,KCNQ1,PTGS2,CSPG4,LDLR,HSD11B1,CDH5,HOXD11,FN1,CCN1,LZTS2,CX3CL1,RAMP1,COL4A1,EMC10,TIGAR,NIBAN2,E2F2,ERRFI1,SPRY2,KAT2A,GPX1,GADD45A,OTULIN,RARRES2,RPS7,S1PR1,RHOB,GPR4,CEMIP2,IL1A,INHBB,STAT3,ADAMTS1,ANXA1,CAV1,NKX2-2,CELSR1,APOLD1,CCDC40,TGFBR2,NGFR,EMILIN2,NAXE,PANK2,TGFBI,STK3,FBXW7,NUS1,RAMP2,BCL10,SCG2,EXT1,RGMA,NOS3,SFRP1,NOX1,MTHFD1,RSPO3,ILK,FOXC1,CYP1B1,RBP4,TGFBR3,CSNK2B,MMRN2,MMP19,HLX,TBXA2R,EPHB3,BAX,FGF2,TEK,PGK1,PLOD3,COL22A1,PRRX1,F3,C1GALT1,SOX18,MED1,PTGIS,ANGPTL4,HYAL1,IL6ST,FGF10,FOXF1,THBS4,FLT4,PLXNA4,AMOTL1,TBX2,ECSCR,CALD1,PTPRB,JAM3,TJP1,MYOCD,ITGA2B,FZD3,CHD7,MYO18B,APOD,WNT4,LTBP3,GLMN,TYMP,ITGB3,PRDM1,S100A1,JAG1,AGO2,CD40,KDM2B,VEGFC,CHI3L1,NFATC4,BMPER,PKNOX1,SOX17,LIF,SKI,FGF18,PDGFRB,APLNR,TYMS,HECTD1,EGFL7,MYO1E,CHD8,DCHS1,EDNRA,COL2A1,PRKD1,CTNNBIP1,ACE,SLC12A2,HEYL,DLG5,PDGFA,NTN1,RARG,MEIS1,NFE2L2,MFGE8,BMP2,GLI3,HOXB13,SOX9,ADGRB1,YJEFN3,LRG1,PLXND1,SALL1,CDC42,SEMA4A,HEG1,LAMA5,SH2D2A,RHOA,PPP1CA,HSPG2,ENG,HHIP,SMAD3,ZC3H12A,NKX3-2,CXCR4,RPGRIP1L,PODXL,NRP2,TGFBR1,LMO4,PERCC1,NUP133,TAFA5,GRHL2,ATOH8,IRX3,CREB3L1,PDX1,PDPN,TP63,ARL13B,TGFB2,AKT1	280	27.5862
GOBP_TUBE_FORMATION	0.140873	0.582154	0.165657	-0.312965	-1.13634	149	BCL2L11,FGFR2,HNF1B,PRKACB,DAB2IP,EDA,IFT172,CDK20,APAF1,BMP5,PAX8,SUFU,COBL,CITED2,SPINT1,RARA,LIAS,ARHGAP35,STK4,VANGL2,DVL2,FZD1,PROX1,CASP3,NFIB,LUZP1,EDAR,MIB1,PHACTR4,SOX4,PRKACA,PIK3CD,ST14,IFT57,NOTCH1,BCAS3,FUZ,PLXNB2,NPHP3,DEAF1,CC2D2A,SDC4,ABL1,TSC1,EGF,GATA3	46	30.8725
GOBP_TUBE_LUMEN_CAVITATION	0.220907	0.677862	0.128789	-0.722255	-1.24102	5	EDA,NFIB,EDAR	3	60
GOBP_TUBE_MORPHOGENESIS	0.190647	0.645554	0.132846	0.256115	1.05534	833	TNFRSF12A,ACTG1,ANXA2,MTHFD1L,AGR2,FGFBP1,VASP,CTNNB1,ANXA3,MET,ID1,XBP1,NCL,MYDGF,GLUL,SERPINE1,EREG,NAA15,EPHA2,CCN2,CXCL8,EPHA1,CLIC4,B4GALT1,AREG,PFN1,SPRED1,EMP2,DVL1,EFNB2,PLK2,EPHB1,JUNB,PKM,RNH1,IL1B,SARS1,ITGA5,KLF2,RAPGEF3,SRF,BMP7,EPHB4,GREM1,SHB,HSPB6,GJA1,HOXD13,C5AR1,ADAM15,ITGB1BP1,TMED2,RBM15,HGF,MCAM,JMJD8,JMJD6,NR4A1,PDCL3,SPINK5,ANG,YWHAZ,FLNA,NKX3-1,WARS1,GZF1,CCN3,ADAMTS9,SPHK1,AIMP1,DACT1,AAMP,MYC,PHB2,HIF1A,PTGS2,CSPG4,LDLR,CDH5,HOXD11,FN1,CCN1,LZTS2,CX3CL1,RAMP1,COL4A1,EMC10,NIBAN2,E2F2,SPRY2,KAT2A,GPX1,GADD45A,OTULIN,RPS7,S1PR1,RHOB,GPR4,CEMIP2,IL1A,STAT3,ADAMTS1,ANXA1,CAV1,CELSR1,APOLD1,CCDC40,TGFBR2,NGFR,EMILIN2,NAXE,PANK2,TGFBI,STK3,FBXW7,NUS1,RAMP2,BCL10,SCG2,EXT1,RGMA,NOS3,SFRP1,NOX1,MTHFD1,RSPO3,ILK,FOXC1,CYP1B1,TGFBR3,CSNK2B,MMRN2,MMP19,HLX,TBXA2R,EPHB3,BAX,FGF2,TEK,PGK1,COL22A1,PRRX1,F3,C1GALT1,SOX18,MED1,PTGIS,ANGPTL4,HYAL1,FGF10,FOXF1,THBS4,FLT4,AMOTL1,TBX2,ECSCR,CALD1,PTPRB,JAM3,TJP1,MYOCD,ITGA2B,FZD3,CHD7,MYO18B,APOD,WNT4,GLMN,TYMP,ITGB3,PRDM1,S100A1,JAG1,AGO2,CD40,KDM2B,VEGFC,CHI3L1,NFATC4,BMPER,PKNOX1,SOX17,SKI,FGF18,PDGFRB,APLNR,HECTD1,EGFL7,MYO1E,DCHS1,EDNRA,PRKD1,CTNNBIP1,ACE,SLC12A2,DLG5,PDGFA,NTN1,RARG,MEIS1,NFE2L2,MFGE8,BMP2,GLI3,HOXB13,SOX9,ADGRB1,YJEFN3,LRG1,PLXND1,SALL1,CDC42,SEMA4A,HEG1,LAMA5,SH2D2A,RHOA,PPP1CA,HSPG2,ENG,HHIP,SMAD3,ZC3H12A,CXCR4,PODXL,NRP2,TGFBR1,LMO4,PERCC1,TAFA5,GRHL2,ATOH8,IRX3,CREB3L1,TP63,ARL13B,TGFB2,AKT1	238	28.5714
GOBP_TUBULIN_COMPLEX_ASSEMBLY	0.162887	0.614315	0.156312	0.659372	1.30487	8	TCP1,VBP1,TBCA,CRYAB,TBCE,TBCD	6	75
GOBP_TUBULIN_DEACETYLATION	0.808333	0.946426	0.0573667	-0.304313	-0.777064	22	NEK3,FRY,HDAC6,PRKAA1,FNTA,YEATS2,KAT14,ZZZ3	8	36.3636
GOBP_TUMOR_NECROSIS_FACTOR_MEDIATED_SIGNALING_PATHWAY	0.436293	0.814102	0.0845557	0.295615	1.00292	101	KRT18,EIF5A,RRAGA,CCDC3,GSTP1,CPNE1,ACTN4,TXNDC17,HSPA1B,RELA,SPHK1,NFKBIA,OTULIN,TNFRSF11A,EXT1,ILK,CD70	17	16.8317
GOBP_TUMOR_NECROSIS_FACTOR_SUPERFAMILY_CYTOKINE_PRODUCTION	0.671968	0.903946	0.0639272	0.260366	0.933617	165	ARG2,PARK7,MIF,BCL3,MAPKAPK2,IL33,HDAC2,GSTP1,RIPK2,ZFP36,CD47,DHX9,AKAP12,SELENOK,FADD,CX3CL1,ERRFI1,UBE2J1,IL1A,STAT3,SELENOS,BCL10,CYBA,TLR4,CD86,CACTIN,MC1R,LILRB1,ARID5A,IL23A,NFATC4,TSPO,HMGB1,PTPN11,FRMD8,ZC3H12A,LPL,TWIST1,IL6,LILRA5	40	24.2424
GOBP_TYPE_2_IMMUNE_RESPONSE	0.869388	0.962402	0.0530213	0.27427	0.762647	35	ARG2,BCL3,BCL6B,ANXA1,CD81,CD86,HLX,RSAD2	8	22.8571
GOBP_TYPE_B_PANCREATIC_CELL_APOPTOTIC_PROCESS	0.0364569	0.302726	0.321776	0.729571	1.53183	10	EIF2S1,SRSF6,WFS1,PDX1,IL6,CAPN10,NEUROD1,RYR2,CAST	9	90
GOBP_TYPE_B_PANCREATIC_CELL_DEVELOPMENT	0.455285	0.822089	0.0850427	-0.399037	-1.0111	21	PDPK1,SIDT2,BMP5,RFX3,DLL1,HNF4A	6	28.5714
GOBP_TYPE_B_PANCREATIC_CELL_PROLIFERATION	0.168627	0.626184	0.149208	0.490901	1.24608	21	NR4A3,SERPINB1,NR4A1,IGFBP5,CCN3,ERRFI1,SFRP1	7	33.3333
GOBP_TYPE_III_INTERFERON_PRODUCTION	0.00631691	0.105135	0.407018	-0.965158	-1.46088	3	TLR3,IFIH1	2	66.6667
GOBP_TYPE_II_HYPERSENSITIVITY	0.8	0.944311	0.0554793	-0.414472	-0.7479	6	FCGR3A,HLA-E	2	33.3333
GOBP_TYPE_I_INTERFERON_PRODUCTION	0.497076	0.841077	0.0780892	0.291604	0.972688	95	G3BP1,HSP90AA1,HSPD1,BANF1,IRF3,GAPDH,MMP12,RIPK2,DHX9,IRAK1,DDX3X,POLR3D,DHX33,ZCCHC3,POLR3G,TLR4,CACTIN,NPLOC4,TOMM70,DHX36,LILRB1,TRIM15,PTPN11,POLR3A,PQBP1,UFD1,TRIM21,POLR3B,POLR3F,SIRPA,TICAM1,RNF26,IRF7,RNF216	34	35.7895
GOBP_TYPE_I_PNEUMOCYTE_DIFFERENTIATION	0.431683	0.811035	0.08654	-0.566759	-1.0227	6	THRA,THRB,NFIB,CREB1,LTA4H	5	83.3333
GOBP_TYROSINE_CATABOLIC_PROCESS	0.970297	0.988284	0.0466015	-0.288689	-0.520929	6	TAT,GSTZ1	2	33.3333
GOBP_TYROSINE_METABOLIC_PROCESS	0.644309	0.899401	0.0670513	-0.370094	-0.876539	15	IYD,TAT,GSTZ1,PCBD2,THAP4	5	33.3333
GOBP_TYROSINE_PHOSPHORYLATION_OF_STAT_PROTEIN	0.961538	0.986881	0.048022	-0.235001	-0.761047	74	PTK6,IL6R,IL15,CCL5,PARP14,OSBP,GHR,KIT,FLT3,PARP9,SH2B3,GGNBP2,INPP5F,IGF1,FGFR3,CTF1,PTPN2,LYN,HES1,VEGFA,HCLS1,CSF1R,IL23R	23	31.0811
GOBP_T_CELL_ACTIVATION	0.35512	0.781018	0.103576	-0.252773	-1.01863	480	NHEJ1,PAG1,LGALS9C,LGALS9B,DLL4,HHLA2,CD160,ERBB2,SP3,TNFSF4,ZBTB7B,IL6R,BTN3A1,HLA-A,CXADR,IL4R,VSIR,IL7,SOS2,SRC,DLG1,FZD5,ZMIZ1,IL15,NCK2,NCSTN,PRKCZ,B2M,TMIGD2,FOXO3,SOX13,TRAF3IP2,CCL5,LGALS9,RARA,ATF2,FGL2,CD24,PDE5A,HFE,RAG1,LFNG,MR1,SLAMF6,FKBP1B,PLA2G2F,SOX12,GSN,CD209,LMBR1L,KIF13B,MDK,MYH9,JAML,CASP3,SMAD7,CD8B,P2RX7,KLRK1,CLC,CD46,ZBTB1,SOS1,SOX4,NKG7,XCL1,DOCK2,SLA2,IL18R1,PTPN22,RAB27A,ZBTB16,PIK3CD,RIPK3,PYCARD,CD7,SOCS6,VNN1,ITK,CD8A,CRTAM,BTN2A2,PCK1,KIT,IL20RB,KLRC1,ZFP36L1,PREX1,CD40LG,BCL2,DUSP3,SOCS5,PIK3CA,SLAMF1,TNFSF14,SPN,NCKAP1L,CLEC7A,ATG5,IL12RB1,TOX,IGF1,CBLB,VSIG4,TREX1,ITCH,IHH,KLRC4-KLRK1,CD3D,RC3H1,TNFSF13B,CD1D,THEMIS,SDC4,AIF1,SASH3,TBX21,ABL1,TSC1,GATA3,HLA-E,LCP1,APBB1IP,FKBP1A,PTGER4,CD300A,TNFAIP8L2,LY9,BCL11B,CD28,HLA-DRB5,PTPN2,PIK3CG,NFKBIZ,LYN,NLRP3,HES1,CD4,YES1,LCK,RASGRP1,TNFRSF14,CCND3,ADAM17,CD2,CCR9,ATP7A,CSK,CDK6,CLEC4A,DOCK8,EOMES,TREML2,AP3B1,HLA-DRB1,GPR18,IL23R,LAT,TESPA1,FCER1G,NDFIP1,TMEM98,SH3RF1,CD3E,PAWR,CD6,NCK1,FLOT2,SLAMF7	169	35.2083
GOBP_T_CELL_ACTIVATION_INVOLVED_IN_IMMUNE_RESPONSE	0.531313	0.857991	0.0764767	-0.284902	-0.970399	100	TNFSF4,ZBTB7B,IL6R,IL4R,PRKCZ,LGALS9,RARA,FGL2,SLAMF6,MDK,SMAD7,CD46,IL18R1,RAB27A,PCK1,SOCS5,SPN,NCKAP1L,IL12RB1,RC3H1,TBX21,TSC1,GATA3,LCP1,APBB1IP,PTGER4,LY9,NFKBIZ,NLRP3,ATP7A,EOMES,HLA-DRB1,IL23R,FCER1G,TMEM98	35	35
GOBP_T_CELL_ACTIVATION_VIA_T_CELL_RECEPTOR_CONTACT_WITH_ANTIGEN_BOUND_TO_MHC_MOLECULE_ON_ANTIGEN_PRESENTING_CELL	0.901804	0.968196	0.0504983	0.313911	0.659096	10	CD81,ICAM1,LILRB1,LGALS3,HLA-DMB	5	50
GOBP_T_CELL_ANTIGEN_PROCESSING_AND_PRESENTATION	0.706931	0.913154	0.0613026	-0.451677	-0.815035	6	HFE,TREX1,KDM5D	3	50
GOBP_T_CELL_APOPTOTIC_PROCESS	0.922201	0.973291	0.0469759	0.252619	0.759737	47	ARG2,DFFA,FADD,HIF1A,BCL10,PRELID1,BAX,KDELR1,RPS6,TP53,GLI3,LGALS3,AKT1	13	27.6596
GOBP_T_CELL_CHEMOTAXIS	0.687379	0.908907	0.0617054	0.326991	0.863987	25	CXCL16,PLEC,GPR183,CCL26,CXCL11,STK39,SLC12A2	7	28
GOBP_T_CELL_CYTOKINE_PRODUCTION	0.137864	0.577716	0.165657	-0.43831	-1.25541	36	TNFSF4,HLA-A,FZD5,TRPM4,PRKCZ,B2M,HFE,DENND1B,SMAD7,CLC,XCL1,IL18R1,SLAMF1,SASH3,TBX21,GATA3	16	44.4444
GOBP_T_CELL_DIFFERENTIATION	0.440329	0.816459	0.0875697	-0.261651	-1.00299	256	NHEJ1,DLL4,ERBB2,SP3,TNFSF4,ZBTB7B,IL6R,IL4R,VSIR,IL7,SOS2,FZD5,ZMIZ1,IL15,PRKCZ,B2M,FOXO3,SOX13,TRAF3IP2,LGALS9,RARA,ATF2,FGL2,RAG1,LFNG,MR1,SLAMF6,SOX12,LMBR1L,MDK,SMAD7,CD46,ZBTB1,SOS1,SOX4,DOCK2,IL18R1,PTPN22,ZBTB16,PIK3CD,RIPK3,VNN1,ITK,CD8A,CRTAM,BTN2A2,PCK1,KIT,KLRC1,ZFP36L1,PREX1,BCL2,SOCS5,SPN,NCKAP1L,ATG5,IL12RB1,TOX,IHH,CD3D,RC3H1,CD1D,THEMIS,SASH3,TBX21,ABL1,TSC1,GATA3,PTGER4,LY9,BCL11B,CD28,PTPN2,NFKBIZ,NLRP3,CD4,LCK,RASGRP1,ADAM17,CD2,CCR9,ATP7A,CDK6,EOMES,AP3B1,HLA-DRB1,GPR18,IL23R,TESPA1,FCER1G,TMEM98,SH3RF1,CD3E	93	36.3281
GOBP_T_CELL_DIFFERENTIATION_INVOLVED_IN_IMMUNE_RESPONSE	0.329293	0.763057	0.103576	-0.326754	-1.05903	75	TNFSF4,ZBTB7B,IL6R,IL4R,PRKCZ,LGALS9,RARA,FGL2,SLAMF6,SMAD7,CD46,IL18R1,PCK1,SOCS5,SPN,IL12RB1,RC3H1,TBX21,TSC1,GATA3,PTGER4,LY9,NFKBIZ,NLRP3,ATP7A,EOMES,HLA-DRB1,IL23R,FCER1G,TMEM98	30	40
GOBP_T_CELL_DIFFERENTIATION_IN_THYMUS	0.988072	0.995078	0.0459538	0.219358	0.70975	76	CTNNB1,PRR7,IL1B,SRF,JMJD6,NCAPH2,FADD,IL1A,PRKDC,WNT4,RPS6,TP53,RABL3,GLI3,FZD7,CAMK4,FOXJ1,CARD11,DNAJA3,SHH,CLPTM1,ADA,EGR3	23	30.2632
GOBP_T_CELL_EXTRAVASATION	0.555556	0.868736	0.0732559	0.41979	0.942061	13	CD99,FADD,ICAM1,F11R,IL27RA,XG	6	46.1538
GOBP_T_CELL_HOMEOSTASIS	0.640873	0.899134	0.0661326	-0.310236	-0.897559	39	BCL2L11,LGALS9,RAG1,CASP3,P2RX7,GPR174,RIPK3,BCL2,TNFSF14,NCKAP1L,RC3H1,LGALS2	12	30.7692
GOBP_T_CELL_LINEAGE_COMMITMENT	0.700611	0.912901	0.063079	-0.321062	-0.865559	28	IL6R,IL7,SLAMF6,BCL2,SPN,IL12RB1,TOX,TBX21,LY9	9	32.1429
GOBP_T_CELL_MEDIATED_CYTOTOXICITY	0.35	0.776447	0.101714	-0.35089	-1.0539	50	STX7,HLA-A,KLRD1,B2M,MR1,HLA-H,P2RX7,XCL1,RAB27A,HLA-B,RIPK3,CRTAM,KLRC1,NCKAP1L,IL12RB1,AZGP1,CD1D,HLA-E,PRF1	19	38
GOBP_T_CELL_MEDIATED_IMMUNE_RESPONSE_TO_TUMOR_CELL	0.8413	0.952481	0.0515309	-0.356497	-0.729138	9	HLA-A,MR1,FBXO38	3	33.3333
GOBP_T_CELL_MEDIATED_IMMUNITY	0.124744	0.552385	0.179782	-0.338091	-1.17077	109	TNFSF4,STX7,BTN3A2,HLA-A,KLRD1,FZD5,TRPM4,PRKCZ,B2M,BTN3A3,HFE,MR1,DENND1B,SMAD7,HLA-H,P2RX7,CLC,CD46,ZBTB1,XCL1,FBXO38,IL18R1,RAB27A,HLA-B,RIPK3,CD8A,CRTAM,IL20RB,KLRC1,SLAMF1,NCKAP1L,IL12RB1,TREX1,AZGP1,CD1D,SASH3,TBX21,GATA3,HLA-E,PRF1	40	36.6972
GOBP_T_CELL_MIGRATION	0.754455	0.928509	0.0582216	0.273119	0.863448	63	CXCL16,CD99,PLEC,SELENOK,FADD,GPR183,S1PR1,CCL26,ICAM1,CXCL11,STK39,APOD,SLC12A2,CCL20,F11R,RHOA	16	25.3968
GOBP_T_CELL_PROLIFERATION	0.712	0.916359	0.0614364	-0.245954	-0.924521	200	LGALS9C,LGALS9B,HHLA2,ERBB2,TNFSF4,ZBTB7B,BTN3A1,HLA-A,VSIR,SOS2,DLG1,IL15,NCK2,NCSTN,TMIGD2,CCL5,LGALS9,CD24,PDE5A,FKBP1B,PLA2G2F,CD209,LMBR1L,CASP3,P2RX7,CLC,CD46,SOS1,XCL1,DOCK2,PTPN22,RIPK3,PYCARD,CRTAM,BTN2A2,IL20RB,CD40LG,SLAMF1,TNFSF14,SPN,NCKAP1L,IL12RB1,IGF1,CBLB,VSIG4,ITCH,IHH,RC3H1,TNFSF13B,CD1D,SDC4,AIF1,SASH3,ABL1,HLA-E	55	27.5
GOBP_T_CELL_PROLIFERATION_INVOLVED_IN_IMMUNE_RESPONSE	0.139394	0.580452	0.168238	0.757864	1.32269	5	LILRB1,RPS6,TP53,TNFSF18	4	80
GOBP_T_CELL_RECEPTOR_SIGNALING_PATHWAY	0.386037	0.794128	0.0949752	-0.289478	-1.02244	124	ERMAP,BTNL8,HHLA2,CD160,BTN3A1,BTN3A2,HLA-A,BTNL3,ELF1,BTN3A3,DENND1B,CRKL,LCP2,CD247,CD8B,PLCG1,TXK,PDE4D,SKAP1,SLA2,PRAM1,PTPN22,FYB1,INPP5D,PIK3CD,SPPL3,ITK,CD8A,BTN2A2,RBCK1,FYB2,DUSP3,MAPK1,PIK3CA,CBLB,RC3H1,THEMIS,ABL1,GATA3,CD300A,CD28,SH2D1A,UBASH3A,PTPN2,NFKBIZ,TEC,LCK,CSK,BTN2A3P,WNK1,HLA-DRB1,CACNB3,TESPA1	53	42.7419
GOBP_T_CELL_SELECTION	0.367983	0.787958	0.09855	-0.350618	-1.05	49	IL6R,IL15,SLAMF6,DOCK2,BCL2,SPN,ATG5,IL12RB1,TOX,CD3D,CD1D,THEMIS,TBX21,GATA3,LY9,BCL11B,CD28,PTPN2,CD4,IL23R,CD3E	21	42.8571
GOBP_T_CELL_TOLERANCE_INDUCTION	0.53252	0.858311	0.0766747	-0.401839	-0.951724	15	CLC,PHLPP1,HLA-B,CBLB,ITCH,CD3E,IDO1	7	46.6667
GOBP_T_FOLLICULAR_HELPER_CELL_DIFFERENTIATION	0.772636	0.935004	0.057853	0.418746	0.769556	6	GPR183,IL6,IL21,FOXP1	4	66.6667
GOBP_T_HELPER_17_CELL_DIFFERENTIATION	0.607287	0.888451	0.0697793	-0.342398	-0.915909	27	ZBTB7B,IL6R,SLAMF6,SMAD7,IL12RB1,RC3H1,TBX21,LY9,NFKBIZ,IL23R	10	37.037
GOBP_T_HELPER_17_CELL_LINEAGE_COMMITMENT	0.626506	0.896013	0.0678338	-0.3937	-0.889084	13	IL6R,SLAMF6,IL12RB1,TBX21,LY9,IL23R	6	46.1538
GOBP_T_HELPER_17_TYPE_IMMUNE_RESPONSE	0.478261	0.834861	0.0808589	-0.338135	-0.973959	38	ZBTB7B,IL6R,TRAF3IP2,SLAMF6,SMAD7,NOTCH1,CLEC7A,IL12RB1,RC3H1,TBX21,LY9,NFKBIZ	12	31.5789
GOBP_T_HELPER_1_CELL_CYTOKINE_PRODUCTION	0.894845	0.966575	0.052163	0.341876	0.676557	8	IL1B,ARID5A,IL1R1,IL18	4	50
GOBP_T_HELPER_1_CELL_DIFFERENTIATION	0.886179	0.964689	0.0519512	-0.289125	-0.732598	21	TNFSF4,IL4R,IL18R1,SOCS5,SPN,TBX21	6	28.5714
GOBP_T_HELPER_1_TYPE_IMMUNE_RESPONSE	0.587891	0.881491	0.0696133	0.310301	0.919884	45	BCL3,IL1B,RIPK2,IL1RL1,HRAS,ANXA1,TLR4,HLX,ARID5A,IL23A,HMGB1,SEMA4A,IL27,IL1R1,IL18,IL27RA	16	35.5556
GOBP_T_HELPER_2_CELL_CYTOKINE_PRODUCTION	0.484787	0.83755	0.0815265	-0.456117	-0.970735	11	PRKCZ,DENND1B,XCL1,TBX21,GATA3,NLRP3	6	54.5455
GOBP_T_HELPER_2_CELL_DIFFERENTIATION	0.422764	0.806625	0.0891647	-0.425237	-1.00714	15	TNFSF4,IL4R,PRKCZ,RARA	4	26.6667
GOBP_T_HELPER_CELL_LINEAGE_COMMITMENT	0.773389	0.935176	0.0593488	-0.331072	-0.79816	17	IL6R,SLAMF6,SPN,IL12RB1,TBX21,LY9	6	35.2941
GOBP_T_TUBULE_ORGANIZATION	0.014219	0.176847	0.38073	0.780956	1.58898	9	BIN1,ATP2A2,DYSF,ANK2,MYOF,SYPL2	6	66.6667
GOBP_U4_SNRNA_3_END_PROCESSING	0.00203264	0.0474448	0.431708	0.877704	1.73693	8	EXOSC3,EXOSC4,EXOSC2,EXOSC5,EXOSC7,EXOSC9,EXOSC6,EXOSC8	8	100
GOBP_UBIQUINONE_METABOLIC_PROCESS	0.725207	0.9203	0.0621124	-0.339375	-0.8268	18	COQ5,COQ9,COQ8A,COQ8B,PPTC7,COQ7,COQ6	7	38.8889
GOBP_UBIQUITIN_DEPENDENT_ENDOCYTOSIS	0.230769	0.690954	0.12564	-0.717069	-1.2321	5	NEURL1B	2	40
GOBP_UBIQUITIN_DEPENDENT_ERAD_PATHWAY	0.123752	0.551484	0.17822	0.366603	1.20256	85	HSPA5,VCP,HSP90B1,SEC61B,CALR,USP14,UBXN8,SGTA,AUP1,UBQLN1,PSMC6,BCAP31,WFS1,UBE2J1,DNAJB9,UBE2J2,CAV1,SELENOS,TRIM25,RHBDD2,NPLOC4,SGTB,STUB1,UBE2G2,YOD1,NFE2L2,DERL2,UBXN4,SYVN1,DERL3,UFD1	31	36.4706
GOBP_UBIQUITIN_DEPENDENT_GLYCOPROTEIN_ERAD_PATHWAY	0.161736	0.613298	0.153159	-0.748197	-1.28559	5	MAN1A1,EDEM3	2	40
GOBP_UBIQUITIN_DEPENDENT_PROTEIN_CATABOLIC_PROCESS_VIA_THE_C_END_DEGRON_RULE_PATHWAY	0.330784	0.763946	0.0999277	-0.549263	-1.1234	9	KLHDC2,KLHDC1,KLHDC10,DCAF12,FEM1B,KLHDC3	6	66.6667
GOBP_UBIQUITIN_DEPENDENT_PROTEIN_CATABOLIC_PROCESS_VIA_THE_MULTIVESICULAR_BODY_SORTING_PATHWAY	0.969819	0.988284	0.0473534	0.241373	0.674271	34	RNF126,TOM1L1,CHMP4A,PLAA,VPS4A,SNF8,STAM,VPS25,VPS37B,CHMP6,CHMP2B,CHMP7,TSG101	13	38.2353
GOBP_UBIQUITIN_DEPENDENT_SMAD_PROTEIN_CATABOLIC_PROCESS	0.744467	0.926305	0.0596037	0.430311	0.790809	6	TGFB1I1,STUB1	2	33.3333
GOBP_UBIQUITIN_INDEPENDENT_PROTEIN_CATABOLIC_PROCESS_VIA_THE_MULTIVESICULAR_BODY_SORTING_PATHWAY	0.715976	0.917931	0.0605093	-0.476435	-0.818636	5	PDCD6IP,CHMP4C	2	40
GOBP_UBIQUITIN_RECYCLING	0.370874	0.788643	0.0940503	0.484825	1.07727	12	UBE2S,IDE,PLAA,FBXW7,UBE2C	5	41.6667
GOBP_UDP_GLUCOSE_METABOLIC_PROCESS	0.613412	0.890279	0.0679923	-0.530518	-0.911563	5	UGP2,GALT	2	40
GOBP_UDP_N_ACETYLGLUCOSAMINE_BIOSYNTHETIC_PROCESS	0.724696	0.920265	0.0611693	0.419204	0.801564	7	PGM3,GNPNAT1,GFPT2,UAP1	4	57.1429
GOBP_UDP_N_ACETYLGLUCOSAMINE_METABOLIC_PROCESS	0.75534	0.928828	0.0572461	0.357143	0.793564	12	PGM3,GNPNAT1,GNE,DPAGT1,MGAT1,GFPT2,UAP1	7	58.3333
GOBP_UDP_N_ACETYLGLUCOSAMINE_TRANSMEMBRANE_TRANSPORT	0.234714	0.692933	0.124434	-0.715405	-1.22925	5	SLC35A3,SLC35D2,SLC35D1	3	60
GOBP_UMP_BIOSYNTHETIC_PROCESS	0.367387	0.787907	0.095288	0.495817	1.0734	11	UPP1,UMPS,CAD,DHODH	4	36.3636
GOBP_UMP_CATABOLIC_PROCESS	0.468687	0.831965	0.0831291	0.586744	1.02404	5	UPP1,NT5C	2	40
GOBP_UNSATURATED_FATTY_ACID_BIOSYNTHETIC_PROCESS	0.306358	0.741536	0.105125	0.35865	1.07571	48	FABP5,MIF,IL1B,PTGES3,PTGS2,ELOVL6,ANXA1,FADS2,PTGES2,TBXAS1,PTGIS,FADS3,DEGS1,ELOVL5,SCD,ELOVL1,ELOVL4,PTGS1	18	37.5
GOBP_UNSATURATED_FATTY_ACID_METABOLIC_PROCESS	0.0925553	0.488011	0.208955	-0.351459	-1.21425	107	EDN2,GSTM2,ACOX1,MGLL,AKR1C3,CYP2B6,CYP2S1,HPGD,PLA2G4F,PLA2G4C,EDN1,CYP2C18,PLA2G2F,CYP4F12,PTGR1,CYP4F2,AKR1C1,ACAA1,AKR1C2,ABCD1,SCP2,CES2,CYP2C19,CYP4F3,CYP2U1,ABHD12	26	24.2991
GOBP_URATE_METABOLIC_PROCESS	0.471845	0.833512	0.0806388	0.44607	0.991158	12	PNP,PRPS1,CARMIL1	3	25
GOBP_URATE_TRANSPORT	0.130693	0.564984	0.172324	-0.737929	-1.33156	6	ABCG2	2	33.3333
GOBP_UREA_CYCLE	0.382766	0.794128	0.0940503	0.509496	1.06975	10	ARG2,ASS1,SLC25A15,ASL	4	40
GOBP_UREA_METABOLIC_PROCESS	0.619417	0.892745	0.0667426	0.394669	0.876947	12	ARG2,ASS1,SLC25A15	3	25
GOBP_UREA_TRANSMEMBRANE_TRANSPORT	0.354251	0.780474	0.0992333	0.592376	1.13269	7	AQP3,AQP9	2	28.5714
GOBP_UREA_TRANSPORT	0.601253	0.885949	0.0718276	0.437824	0.890824	9	AQP3,AQP9,UPK3A	3	33.3333
GOBP_URETERIC_BUD_ELONGATION	0.340344	0.769089	0.0982123	-0.543994	-1.11262	9	HNF1B,FMN1	2	22.2222
GOBP_URETERIC_BUD_FORMATION	0.575453	0.877926	0.0721798	0.506802	0.931382	6	GREM1,SIX4	2	33.3333
GOBP_URETER_DEVELOPMENT	0.571977	0.876937	0.0701132	0.382638	0.926054	17	LZTS2,FOXF1,SOX17,SOX9,SHH,ALDH1A2,EMX2,RET	8	47.0588
GOBP_URETER_MORPHOGENESIS	0.740443	0.924816	0.0598603	0.431726	0.79341	6	LZTS2,SOX9,EMX2	3	50
GOBP_URINARY_BLADDER_SMOOTH_MUSCLE_CONTRACTION	0.705996	0.913154	0.0602484	-0.414539	-0.820372	8	TRPV1,ATP2B4,PLA2G6,P2RX2	4	50
GOBP_URINARY_TRACT_SMOOTH_MUSCLE_CONTRACTION	0.862823	0.960545	0.052163	-0.341969	-0.717569	10	TRPV1,TBX3,ATP2B4,PLA2G6,P2RX2	5	50
GOBP_UROGENITAL_SYSTEM_DEVELOPMENT	0.425094	0.806625	0.0843144	0.258053	1.00298	345	ODC1,SERPINB5,ARG2,CTNNB1,HYAL2,AP2B1,SEC61A1,FKBP4,EFNB2,BMP7,CRIP1,TNC,GREM1,ASS1,ACTA2,HOXD13,EGR1,JMJD6,ANKS6,CRLF1,WWTR1,NKX3-1,GZF1,FADD,MYC,ARL3,HOXD11,WFS1,LZTS2,COL4A1,NUP85,GPR4,ADAMTS1,ANXA1,NLE1,CFLAR,ZMPSTE24,EXT1,SFRP1,PCSK9,ILK,FOXC1,RBP4,CYP26B1,EPHB3,BAX,FGF2,TEK,C1GALT1,ID3,FGF10,FOXF1,DYNC2H1,DCHS2,MPV17,MYOCD,WNT4,PRDM1,NUP107,JAG1,BMPER,LAMB2,SOX17,LIF,PDGFRB,CYP19A1,HELLS,MYO1E,GDF6,DCHS1,EDNRA,KIRREL3,PDGFB,CTNNBIP1,ACE,FRAS1,HEYL,DLG5,PDGFA,RARG,BMP2,GLI3,HOXB13,SOX9,PLXND1,SALL1,LAMA5,RHOA,ACD,SMAD3,IQGAP1,TNS2,RPGRIP1L,PODXL,TGFBR1,NUP133,GLIS2,IRX3,TP63,TGFB2	100	28.9855
GOBP_URONIC_ACID_METABOLIC_PROCESS	0.00380141	0.0729414	0.431708	-0.681178	-1.726	21	UGT2B11,UGT1A8,XYLB,UGT1A10,UGT2A3,UGT1A3,UGT2B7,UGT1A1,UGT1A4,UGT2B17,ABHD10,UGT1A6	12	57.1429
GOBP_UTERINE_SMOOTH_MUSCLE_CONTRACTION	0.150101	0.592665	0.161979	-0.614775	-1.3084	11	ABAT,GPER1,ADRA2A,AGT,ADRA2B	5	45.4545
GOBP_UTERUS_DEVELOPMENT	0.279919	0.723517	0.114267	-0.455475	-1.13521	20	SRC,SMAD4,ASH1L,HOXA11,HOXA10	5	25
GOBP_UTERUS_MORPHOGENESIS	0.419802	0.806625	0.0880945	-0.579683	-1.04602	6	ASH1L,KDM5B,NIPBL	3	50
GOBP_UTP_BIOSYNTHETIC_PROCESS	0.0340466	0.29222	0.321776	0.733659	1.54041	10	NME1,CAD,NME2,NME4,NME3,NME7,NME6,NME5	8	80
GOBP_UTP_METABOLIC_PROCESS	0.0796117	0.455536	0.222056	0.635963	1.4131	12	NME1,ENTPD7,CAD,NME2,NME4,NME3,NME7	7	58.3333
GOBP_UV_DAMAGE_EXCISION_REPAIR	0.271825	0.71767	0.114751	0.513145	1.15156	13	DDB1,POLD3,INO80,MC1R,ACTR5,ERCC1,DDB2	7	53.8462
GOBP_UV_PROTECTION	0.621032	0.893054	0.067676	0.392376	0.880539	13	FEN1,GPX1,MC1R,ERCC1,SCARA3,SDF4,ERCC4	7	53.8462
GOBP_VACUOLAR_ACIDIFICATION	0.3706	0.788643	0.0978773	-0.401717	-1.04762	24	CLN5,TMEM106B,CCDC115,DMXL2,ATP6V0D1,ATP6V0D2,CLN3	7	29.1667
GOBP_VACUOLAR_LOCALIZATION	0.16996	0.626374	0.149208	-0.350664	-1.15471	82	SNX4,IL4R,FLCN,PDPK1,GAB2,HDAC6,HMOX1,TMEM106B,LGALS9,UNC13D,PTGDR,SNX6,MILR1,VAMP2,MYH9,RAB3A,SPHK2,PIK3CD,BLOC1S1,KIT,LAT2,VPS33A,VAMP8,CBL,BORCS6,FES,CD300A,SNAP23,SYTL4,PIK3CG,LYN,RASGRP1,LAT,ARL8B,VAMP3,PIP4P1,STXBP2,VAMP7,CLNK	39	47.561
GOBP_VACUOLAR_PROTON_TRANSPORTING_V_TYPE_ATPASE_COMPLEX_ASSEMBLY	0.40396	0.803096	0.0902635	-0.589862	-1.06438	6	ALDOB,CCDC115	2	33.3333
GOBP_VACUOLAR_TRANSPORT	0.00354216	0.0700277	0.431708	-0.39704	-1.44782	154	SORL1,VPS39,HOOK2,GNPTAB,ATG14,SCARB2,MTM1,CHMP5,VPS13A,NDFIP2,AP3S2,VIPAS39,GCC2,SORT1,RILP,VPS16,TMEM106B,IGF2R,CHMP3,ANKFY1,CDX2,EPG5,VPS35,HOOK1,TMEM50A,LRRK2,VPS36,DTX3L,NCOA4,LEPROT,LAMP2,TPCN2,NAGPA,UEVLD,ATP6V0D1,CHMP4C,ZFYVE16,SNX27,AP3S1,ATP6V0D2,CLN3,VPS11,PINK1,BECN1,KIF13A,UBXN6,TRAK1,LRP1,VPS33A,RBSN,VPS54,VPS41,PSAP,AKTIP,VPS28,VPS37A,EHD3,PRKN,VTI1B,CHMP4B,VPS13D,HMGXB4,GRN,AP3B1,GGA3,NDFIP1,VTA1,ARSB,ARL8B,VPS52,LEPROTL1	71	46.1039
GOBP_VACUOLE_ORGANIZATION	0.000391379	0.01362	0.498493	-0.417811	-1.55511	186	TP53INP1,HOOK2,SNX4,GNPTAB,ATG14,SCARB2,SNX30,MTM1,FEZ2,WIPI1,HPS1,ULK1,RAB3GAP2,ULK3,RB1CC1,VPS16,TBC1D14,ATG9A,SMCR8,CLN5,ATG2B,TMEM106B,CCDC115,UBXN2B,ABCA1,TPP1,CHMP3,ATF2,VPS35,HOOK1,NSFL1C,ATG13,LRRK2,SPG11,PIK3C3,P2RX7,SH3GLB1,ACP2,ATG2A,MYO7A,TPCN2,NUPR1,MAN2A1,NAGPA,STX12,SNX18,WASHC5,TBC1D12,ZKSCAN3,MAP1LC3B,MTMR3,CLN3,TRAPPC8,VPS11,ACP3,PINK1,RNF5,BECN1,STX17,PIKFYVE,VPS33A,IRGM,WIPI2,ATG5,ATG4D,TREX1,PIP4K2A,SNX7,TMEM41B,RAB3GAP1,AKTIP,GABARAPL1,MBTPS1	73	39.2473
GOBP_VAGINA_DEVELOPMENT	0.248434	0.704275	0.124434	0.595823	1.2123	9	TYRO3,RBP4,BAX,WNT5A,AXL,BAK1	6	66.6667
GOBP_VALINE_METABOLIC_PROCESS	0.175197	0.629131	0.146416	-0.683862	-1.2959	7	ACAD8,ILVBL,BCAT2,ALDH6A1,HIBADH,HIBCH,BCAT1	7	100
GOBP_VASCULAR_ASSOCIATED_SMOOTH_MUSCLE_CELL_APOPTOTIC_PROCESS	0.764023	0.932913	0.05653	-0.389229	-0.770283	8	PDCD4,PPARG	2	25
GOBP_VASCULAR_ASSOCIATED_SMOOTH_MUSCLE_CELL_DEVELOPMENT	0.98783	0.994977	0.046882	-0.26223	-0.558093	11	SGCB,NOTCH1,HES1,VEGFA,ADM	5	45.4545
GOBP_VASCULAR_ASSOCIATED_SMOOTH_MUSCLE_CELL_DIFFERENTIATION	0.635628	0.898991	0.0675189	-0.33643	-0.899945	27	PDCD4,GPER1,GATA6,SGCB,CTH,NOTCH1,KIT,MESP1,HES1,FGF9,VEGFA	11	40.7407
GOBP_VASCULAR_ASSOCIATED_SMOOTH_MUSCLE_CELL_MIGRATION	0.0536398	0.383442	0.271289	0.570355	1.47774	22	NR4A3,IGFBP5,GRB10,ADAMTS1,MYOCD,PDGFB,NFE2L2,GNA12,RHOA,TAFA5,DOCK4	11	50
GOBP_VASCULAR_ASSOCIATED_SMOOTH_MUSCLE_CELL_PROLIFERATION	0.347561	0.774877	0.100633	-0.342662	-1.0515	54	PDCD4,CDKN1B,HPGD,JUN,GPER1,EDN1,PPARG,HMOX1,FOXJ2,PTEN,LDLRAP1	11	20.3704
GOBP_VASCULAR_ASSOCIATED_SMOOTH_MUSCLE_CONTRACTION	0.529774	0.857495	0.0774768	-0.362042	-0.951281	25	EDN2,EDN3,EDN1,ZDHHC21,ARHGAP42,MKKS,GRIP2	7	28
GOBP_VASCULAR_ENDOTHELIAL_CELL_PROLIFERATION	0.345528	0.773601	0.100991	-0.421809	-1.0688	21	PDPK1,PPARG,MDK,PLCG1,COL4A3,SP1,ITGA4,GHSR,GHRL	9	42.8571
GOBP_VASCULAR_ENDOTHELIAL_GROWTH_FACTOR_PRODUCTION	0.145791	0.589295	0.165657	0.446034	1.2453	36	IL1B,SARS1,C5AR1,ADORA2B,ATF4,HIF1A,PTGS2,IL1A,NOX1,CYP1B1,IL6ST,FLT4	12	33.3333
GOBP_VASCULAR_ENDOTHELIAL_GROWTH_FACTOR_RECEPTOR_2_SIGNALING_PATHWAY	0.414201	0.805578	0.0886261	-0.618291	-1.06238	5	DAB2IP	2	40
GOBP_VASCULAR_ENDOTHELIAL_GROWTH_FACTOR_RECEPTOR_SIGNALING_PATHWAY	0.276265	0.720783	0.112379	0.359193	1.09873	53	MAPKAPK2,IL1B,ITGA5,GRB10,HIF1A,NIBAN2,FOXC1,MMRN2,MT3,PTPN1,FGF10,FLT4,ITGB3,VEGFC,FGF18,PAK2,MAPKAPK3,PRKD1	18	33.9623
GOBP_VASCULAR_ENDOTHELIAL_GROWTH_FACTOR_SIGNALING_PATHWAY	0.752988	0.92832	0.0585938	-0.284342	-0.831339	42	DAB2IP,TSPAN12,GAB1,PIK3CD,DLL1,XDH,SEMA6A,FLT3,PIK3CA,PIK3CB,VEGFA,MYO1C,JCAD,CCBE1,PGF,PRKD2,ADGRA2,ROBO1	18	42.8571
GOBP_VASCULAR_PROCESS_IN_CIRCULATORY_SYSTEM	0.65362	0.900537	0.0645031	0.250166	0.944027	251	FABP5,SLC5A6,SLC7A5,MFSD2A,SLC38A5,C2CD4B,C2CD4A,SLC7A1,CHRM3,SLC2A1,HTR1D,KLF2,SLC1A5,EXT2,ACTA2,ITGB1BP1,SLC7A2,ADORA2B,HRH1,PLEC,AKAP12,SLC27A4,ADRA2C,PTGS2,CDH5,GPX1,GPR4,CAV1,RGS2,RAMP2,EXT1,TBXAS1,NOS3,FGFBP3,FOXC1,TBXA2R,HTR2A,PDE2A,TEK,PLOD3,GCLC,BCR,KCNMB1,SOD3,LRP3,TJP1,GCH1,SH3GL2,ATP2B1,TJP2,ABCC5,FAAH,AVPR1B,EDNRA,CTNNBIP1,ACE,RAP1GDS1,SLC12A2,SLC29A2,SLC1A2,F2RL1,SLC38A2,RHOA,SLC6A20,SLC16A2,PTP4A3,SLC6A6,HTR2B,DOCK4,ABCC1,SLC4A3,SLC16A12,SLC38A3	73	29.0837
GOBP_VASCULAR_TRANSPORT	0.602794	0.886449	0.0694481	-0.281315	-0.931582	85	SLC16A1,SLC1A1,ABCG2,SLC22A5,SLC4A4,INSR,SLCO2B1,SLC44A1,SLC6A9,SLC2A13,SLC5A3,ATP8A1,SLCO1C1	13	15.2941
GOBP_VASCULAR_WOUND_HEALING	0.258687	0.70844	0.116234	0.476382	1.16559	18	XBP1,SERPINE1,MCAM,SLC12A2,CXCR4,TAFA5,CD34,TNF,SMOC2,HPSE,GATA2	11	61.1111
GOBP_VASCULATURE_DEVELOPMENT	0.0613718	0.407608	0.245042	0.277775	1.13469	713	TNFRSF12A,ACTG1,FOSL1,ANXA2,FGFBP1,CTNNB1,ANXA3,ID1,AP2B1,XBP1,NCL,MYDGF,GLUL,SERPINE1,EREG,NAA15,EPHA2,CCN2,CXCL8,EPHA1,CLIC4,B4GALT1,SPRED1,EMP2,EFNB2,PLK2,EPHB1,JUNB,PKM,RNH1,IL1B,SARS1,ITGA5,KLF2,RAPGEF3,SRF,BMP7,EPHB4,GREM1,SHB,HSPB6,GJA1,ACTA2,SOCS3,NSDHL,MAP2K1,C5AR1,ADAM15,ITGB1BP1,TMED2,RBM15,HGF,EGR1,MCAM,JMJD8,JMJD6,NR4A1,PDCL3,SPINK5,ANG,YWHAZ,FLNA,ANP32B,GJA4,NKX3-1,WARS1,CCN3,ADAMTS9,SPHK1,AIMP1,AAMP,MDM2,HIF1A,PTGS2,CSPG4,LDLR,CDH5,FN1,CCN1,CX3CL1,RAMP1,COL4A1,EMC10,NIBAN2,E2F2,ERRFI1,SPRY2,GPX1,GADD45A,OTULIN,S1PR1,RHOB,GPR4,CEMIP2,IL1A,STAT3,ADAMTS1,ANXA1,CAV1,APOLD1,TGFBR2,NGFR,EMILIN2,NAXE,PANK2,TGFBI,CFLAR,FBXW7,NUS1,RAMP2,SCG2,NOS3,SFRP1,NOX1,RSPO3,ZFAND5,FOXC1,CYP1B1,FOXO1,TGFBR3,MMRN2,MMP19,TBXA2R,EPHB3,PDE2A,RIC8A,BAX,FGF2,TEK,PGK1,COL22A1,PRRX1,FBXW8,F3,C1GALT1,SOX18,ANTXR1,MED1,PTGIS,ANGPTL4,HYAL1,FGF10,FOXF1,THBS4,FLT4,DYNC2H1,AMOTL1,TBX2,ECSCR,DNMT1,CALD1,PTPRB,JAM3,TJP1,MYOCD,ITGA2B,CHD7,MYO18B,APOD,WNT4,GLMN,TYMP,ITGB3,PRDM1,S100A1,JAG1,AGO2,CD40,VEGFC,CHI3L1,NFATC4,BMPER,PKNOX1,SOX17,LIF,FGF18,PDGFRB,APLNR,HECTD1,EGFL7,MYO1E,NFATC3,EDNRA,PRKD1,PDGFB,ACE,SLC12A2,PDGFA,MEIS1,NFE2L2,MFGE8,GLI3,HOXB13,ADGRB1,YJEFN3,LRG1,PLXND1,CDC42,SEMA4A,HEG1,SH2D2A,RHOA	202	28.331
GOBP_VASCULOGENESIS	0.77336	0.935176	0.0572461	0.26949	0.871915	77	CTNNB1,EPHA2,SPRED1,EMP2,JUNB,CAV1,TGFBR2,FBXW7,RAMP2,TGFBR3,SOX18,FOXF1,MYOCD,MYO18B,GLMN,SOX17,PDGFRB,APLNR,EGFL7,MYO1E,HEG1,ENG	22	28.5714
GOBP_VASCULOGENESIS_INVOLVED_IN_CORONARY_VASCULAR_MORPHOGENESIS	0.515337	0.850411	0.0787114	0.655439	1.01386	3	SPRED1,TGFBR3	2	66.6667
GOBP_VASOCONSTRICTION	0.382766	0.794128	0.0940503	-0.314746	-1.02394	77	EDN2,BMPR2,ACE2,SLC6A4,TRPM4,EDN3,EDN1,BDKRB2,ZDHHC21,ARHGAP42,MKKS,SNTA1,ADRA2A,GRIP2,CYSLTR1,HTR7,DBH,MMP2,ABL1,AGT,HRH2,ADRA1A,KCNA5,KEL,AVPR2,ASIC2,CD38,SCNN1B,ADRA1B,ADRA2B,ECE1,CASR,ADM	33	42.8571
GOBP_VASODILATION	0.783203	0.938956	0.0558265	0.281687	0.835058	45	KLF2,EXT2,ADORA2B,GPX1,RGS2,EXT1,NOS3,PLOD3,KCNMB1,GCH1	10	22.2222
GOBP_VENOUS_BLOOD_VESSEL_DEVELOPMENT	0.449187	0.819895	0.0857844	-0.419109	-0.992627	15	BMPR2,ACVR2B,PROX1,SEMA3C,NOTCH1,ACVRL1	6	40
GOBP_VENOUS_BLOOD_VESSEL_MORPHOGENESIS	0.924843	0.973416	0.0512184	0.30714	0.624927	9	EFNB2,HEG1,ENG	3	33.3333
GOBP_VENTRAL_MIDLINE_DEVELOPMENT	0.579882	0.877926	0.0707899	-0.550044	-0.945115	5	CDK20,GLI1,GLI2	3	60
GOBP_VENTRAL_SPINAL_CORD_DEVELOPMENT	0.549407	0.865268	0.0736213	-0.321447	-0.936881	41	DLL4,SCYL3,IFT172,LHX4,SUFU	5	12.1951
GOBP_VENTRAL_SPINAL_CORD_INTERNEURON_DIFFERENTIATION	0.361396	0.784098	0.0988903	-0.485946	-1.06184	12	DLL4,SUFU	2	16.6667
GOBP_VENTRICULAR_CARDIAC_MUSCLE_CELL_ACTION_POTENTIAL	0.453799	0.82186	0.0857844	-0.360353	-0.99473	32	KCNE2,DLG1,GPD1L,TRPM4,DSG2,CTNNA3,NOS1AP,SNTA1,KCNE4	9	28.125
GOBP_VENTRICULAR_CARDIAC_MUSCLE_CELL_DEVELOPMENT	0.374494	0.790364	0.0959207	0.582341	1.1135	7	LMNA,FHL2,HEY2,CDK1	4	57.1429
GOBP_VENTRICULAR_CARDIAC_MUSCLE_CELL_DIFFERENTIATION	0.51277	0.849041	0.0768737	0.44158	0.955985	11	LMNA,FHL2,MYOCD,HEY2,CDK1	5	45.4545
GOBP_VENTRICULAR_CARDIAC_MUSCLE_CELL_MEMBRANE_REPOLARIZATION	0.715667	0.917931	0.0596037	0.31672	0.841121	26	KCNE3,WDR1,GJA1,KCNQ1,ZMPSTE24,ANK2,KCNH2,KCNH6,SCN1B,KCNJ3	10	38.4615
GOBP_VENTRICULAR_CARDIAC_MUSCLE_TISSUE_DEVELOPMENT	0.768482	0.934084	0.05653	0.277818	0.846037	52	NRG1,PKP2,TNNT2,ADAMTS9,ZMPSTE24,LY6E,FOXC1,TNNC1,TGFBR3,MED1,TNNI1,CHD7,EDNRA,HEG1,ENG,TGFBR1,IRX3,TGFB2,HEY2	19	36.5385
GOBP_VENTRICULAR_CARDIAC_MUSCLE_TISSUE_MORPHOGENESIS	0.72837	0.921392	0.0606404	-0.291573	-0.854413	44	FGFR2,DLL4,SMAD4,RBPJ,ZFPM2,PROX1,BMPR1A,SMAD7,NOTCH1,PTCD2	10	22.7273
GOBP_VENTRICULAR_COMPACT_MYOCARDIUM_MORPHOGENESIS	0.865979	0.961741	0.053677	0.352298	0.697182	8	TGFBR3,CHD7,TGFBR1,POU4F1	4	50
GOBP_VENTRICULAR_SEPTUM_DEVELOPMENT	0.158	0.606356	0.156312	-0.366973	-1.18008	69	FGFR2,BMPR2,HOXA13,HEY1,SMAD4,PAX8,SUFU,CITED2,WNT11,RBPJ,ZFPM2,FZD1,PROX1,BMPR1A,SMAD7,LUZP1,SOX4	17	24.6377
GOBP_VENTRICULAR_SEPTUM_MORPHOGENESIS	0.0390782	0.317941	0.321776	-0.484917	-1.40294	39	FGFR2,BMPR2,HEY1,SMAD4,CITED2,WNT11,RBPJ,ZFPM2,FZD1,PROX1,BMPR1A,SMAD7,SOX4,NOTCH1	14	35.8974
GOBP_VENTRICULAR_SYSTEM_DEVELOPMENT	0.968992	0.988284	0.045679	0.24262	0.663634	30	ANP32B,C12orf57,DPCD,KDM2B,NUMBL,RPGRIP1L,ODAD2,ATP1B2,SLC7A11	9	30
GOBP_VENTRICULAR_TRABECULA_MYOCARDIUM_MORPHOGENESIS	0.779762	0.938113	0.0567672	0.34515	0.774559	13	NRG1,MED1,CHD7,HEG1,ENG,TGFBR1,TGFB2,HEY2	8	61.5385
GOBP_VERY_LONG_CHAIN_FATTY_ACID_CATABOLIC_PROCESS	0.25	0.704369	0.119888	-0.645069	-1.22239	7	ACOX1,ABCD3,ABCD4,ABCD1	4	57.1429
GOBP_VERY_LONG_CHAIN_FATTY_ACID_METABOLIC_PROCESS	0.0742188	0.441506	0.231127	-0.474507	-1.34977	35	ACOX1,ABCD3,ACSL6,ACOX2,ACSL1,ACOT4,CYP4F12,ACOT2,CYP4F2,ABCD4,ACAA1,PEX2,ABCD1,HACD4,TECRL,HACD2,ACOT1	17	48.5714
GOBP_VERY_LOW_DENSITY_LIPOPROTEIN_PARTICLE_ASSEMBLY	0.490982	0.838053	0.0802023	0.466493	0.979461	10	MFSD2A,ACSL3	2	20
GOBP_VERY_LOW_DENSITY_LIPOPROTEIN_PARTICLE_CLEARANCE	0.704225	0.912901	0.062249	0.442545	0.813292	6	LRPAP1,APOE,APOC2,APOC3	4	66.6667
GOBP_VESICLE_BUDDING_FROM_MEMBRANE	0.0633663	0.414643	0.252961	0.420704	1.33003	63	ANXA2,PEF1,ARFGAP3,SEC13,AP3D1,RAB1A,SEC23B,PREB,TMED9,INSIG1,SEC24D,SAR1A,TMED2,CHMP4A,SEC16A,VPS4A,SEC24A,S100A10,SEC24C,CHMP4BP1	20	31.746
GOBP_VESICLE_CARGO_LOADING	0.180583	0.635326	0.142901	0.466219	1.23186	25	SEC13,RAB1A,SEC23B,INSIG1,SEC24D,SAR1A,TMED2,SEC24A,SEC24C	9	36
GOBP_VESICLE_CYTOSKELETAL_TRAFFICKING	0.280242	0.723864	0.113787	-0.33377	-1.07733	71	AP3S2,WASL,KIF3B,MYO1A,PRKCZ,MYO1D,KIF1C,PAFAH1B1,FNBP1L,MYO7A,AP3S1,CLN3,BLOC1S1,BLOC1S5,KIF13A,TRAK1,CCDC186,TRAK2,KIFAP3,FBXW11,F8A3,F8A2,BICDL2,MYO7B,KIF5A,HAP1,MYO5B,MYO5A,MYO1C,RASGRP1,MYO5C,AP3B1,MYO15A	33	46.4789
GOBP_VESICLE_DOCKING	0.755952	0.929245	0.0582216	0.275671	0.856403	57	RABEPK,YKT6,STX11,UNC13B,RAB10,RAB8A,SCFD2,RAB3D,SNPH,RAB13,STX5,VPS18,STX1B,RAB3C,RALB,STX10,CEP83,STX4,UNC13A,CFTR,RAB12,RAB15,CPLX2,STX1A,SYT1	25	43.8596
GOBP_VESICLE_DOCKING_INVOLVED_IN_EXOCYTOSIS	0.256674	0.707909	0.120985	0.403113	1.12547	36	RABEPK,YKT6,UNC13B,RAB10,RAB8A,SCFD2,RAB3D,SNPH,RAB13,VPS18,STX1B,RAB3C,RALB,UNC13A,CFTR,RAB12,RAB15,CPLX2,STX1A	19	52.7778
GOBP_VESICLE_FUSION_TO_PLASMA_MEMBRANE	0.689024	0.909336	0.0637845	-0.332403	-0.842258	21	STX3,SNAP29,RAB3A,PRRT2,STX19	5	23.8095
GOBP_VESICLE_FUSION_WITH_GOLGI_APPARATUS	0.48643	0.83755	0.0828962	0.485346	0.987514	9	SEC22B,YIPF5,STX5,BET1	4	44.4444
GOBP_VESICLE_LOCALIZATION	0.403259	0.802117	0.0919686	-0.271712	-1.01316	190	RAB17,ATP9A,PCLO,WIPI1,AP3S2,DNM2,WASL,KIF3B,MYO1A,PRKCZ,MYO1D,PDCD6IP,PTEN,SMPD3,CHMP3,LIMK2,SDC1,KIF1C,BBS2,PAFAH1B1,DCTN2,LRRK2,SNAP29,SPG11,FNBP1L,TMEM230,RAB3A,MYO7A,MKKS,WDR11,AP3S1,RAB27A,PICALM,CLN3,BLOC1S1,BLOC1S5,RAB27B,PINK1,SHROOM2,SEC16B,KIF13A,TRAK1,CCDC186,TRAK2,TBC1D23,VPS33A,ITGA4,KIFAP3,FBXW11,F8A3,F8A2,BICDL2,MYO7B,BRSK1,KIF5A,HAP1,IRAG2,AP1AR,SDC4,SNAP91,MYO5B	61	32.1053
GOBP_VESICLE_MEDIATED_CHOLESTEROL_TRANSPORT	0.477318	0.834861	0.0808589	-0.595464	-1.02316	5	TPCN2,PIP4K2A,ARL8B,SYT7	4	80
GOBP_VESICLE_MEDIATED_TRANSPORT	0.000379166	0.013316	0.498493	-0.28077	-1.20762	1551	ENPP1,ANK3,APPL2,NEURL1B,WASHC2A,VAV3,SCARB1,SORL1,SLC1A1,P2RY4,WASHC2C,OSBPL1A,VPS39,HOOK2,MPPE1,LRP4,AKAP5,DOCK1,ANKRD13A,RAB17,SCIN,CD2AP,TRDC,FMR1,SNX4,CDC42SE2,TRAPPC10,HAVCR1,DENND1A,ATG14,LMBRD1,SCAMP5,SCARB2,MTM1,ARHGAP44,RAB11FIP3,INSR,ATP9A,PRSS12,STX7,ARFGEF2,DNAJC13,LMTK2,STEAP2,PCLO,CHMP5,P2RY1,IL4R,GOLPH3L,DGKQ,SRC,VPS13A,RHOU,WIPI1,CAMK1D,NR1H3,AP3S2,CLSTN1,VIPAS39,SYNRG,KIF1B,PDPK1,HPS1,GOLGA2,USP33,IL15,DNM2,CD177,WASL,ARF3,STAB2,GCC2,ARRB1,SYT2,SCAP,GAB2,OPTN,CCDC93,EXOC6B,EXOC1,EEA1,BIN2,KIF3B,SORT1,RILP,ITSN1,VPS26C,B2M,BTBD8,VPS26B,VPS16,C4BPA,TBC1D14,IL2RB,PAK1,SNX33,TRIM23,RAP1A,MYO1D,CLN5,HMOX1,ATL3,PLD1,ATAD1,HEATR5B,REST,PDCD6IP,IGF2R,TBC1D5,PTEN,MIA2,LDLRAP1,FBXL20,ABCA1,RAB11FIP1,FCGRT,CCL5,LGALS9,UNC13D,RAB11FIP5,SMPD3,ACKR2,INTU,RARA,MAPK3,CHMP3,ANKRD27,EIF2AK1,TOM1,SNX2,HEATR5A,TMEM167B,ANKFY1,STX3,DMTN,INPPL1,RIN2,PTGDR,HFE,FKBP15,CDX2,MIA3,SDC1,SH3BP1,TBC1D20,DOP1A,KIF1C,COLEC10,ANXA8,DMBT1,TRIM27,AP5M1,EPG5,BBS2,VAV2,VAPA,RAB4B,DENND10,APOBR,GULP1,SNX6,VPS35,MON2,STON2,SCAMP2,ACAP2,GSN,NUMB,MILR1,VAMP2,MAPK8IP3,TRAPPC11,CCL8,CANX,DPYSL2,TPCN1,SYT15,BTBD9,CD209,FNBP1,CNST,ICAM3,DENND1B,LMBR1L,RAB3B,KALRN,ILDR1,CYTH3,HOOK1,ABCA13,PRKCB,PRKCD,TSNARE1,VPS50,LY75,TMEM50A,GRIP1,LRRK2,RAB6D,ARFIP1,VPS36,SYNJ2BP,MRC1,EPN1,SNAP29,FMN2,DDC,LLGL2,MYH9,RAB9A,DTX3L,SPG11,CALM3,SCARF1,SPAST,COG6,PIK3C3,PRKAA1,LEPROT,ELMO3,SIGLEC1,P2RX7,FNBP1L,TMEM87A,RABGAP1L,RAB3A,GOPC,EPS15,SYTL2,GIT1,RTN3,MEGF10,MIB1,MYO7A,SCAMP1,TBC1D4,GOLGA7,CUBN,TPCN2,SFRP4,SYT17,SH3KBP1,STXBP3,GRIA1,UEVLD,C2CD5,TRPV6,STX12,MARCHF2,FCHO2,GHR,WDR11,CHMP4C,ZFYVE27,NKG7,SNX18,VPS8,SPHK2,EXOC4,PRRT2,DOCK2,STX19,TBC1D17,ZFYVE16,SNX27,EXOC3L1,COG1,SEC23A,PRAM1,FLOT1,RAB6B,AP3S1,RAB27A,YIPF4,SYTL5,PLA2R1,APPL1,PIK3CD,PYCARD,PICALM,ADRA2A,DLL1,LOXL4,SEPTIN8,CLCN3,GRIP2,RGP1,EVI5,NOTCH1,CLCN5,IGHV3-30,TBC1D10A,TRAPPC3L,ARL17B,COG2,CLN3,BLOC1S1,KIT,TAPBP,TRAPPC8,EXOC3,STEEP1,VPS11,HCK,UNC119,TMPRSS4,CSNK1G3,CLEC10A,RAB27B,PINK1,SEC16B,TF,BECN1,LRP5,KIF13A,CNIH4,WASHC3,UBXN6,TRAK1,EXPH5,APBA1,TRAPPC2L,SPIRE2,FUZ,STX17,GOLGA4,PLEKHJ1,RAB5B,GRIN3A,ACKR4,LRP1,LAT2,TBC1D8B,CNTN2,TBC1D23,SNX19,MAPK1,PIK3CA,PIKFYVE,MICAL3,BICD2,SLAMF1,VPS33A,ITGA4,SEC31B,PIK3CB,REPS1,CTAGE4,CXCR2,CTBP2,CSPG5,SRCIN1,WASHC4,RAB26,INPP5F,GPR107,NCKAP1L,RIMS4,CLEC7A,TRAPPC2,ARL11,ATG5,PSTPIP1,TVP23B,GAS6,VAMP8,EXOC7,ITGB2,PGAP1,RHOBTB1,TREX1,RBSN,PIP4K2A,PACSIN2,AAK1,NCKIPSD,VPS54,SYT8,ARHGAP12,NCF4,RUFY2,RAB3IL1,CBL,BRSK1,PLD2,VPS41,KIF5A,MTMR9,DOP1B,HAP1,BCL2L1,PLPP3,PHETA1,LRP12,CACFD1,AP1B1,COG4,CHM,IRAG2,IGHV3-15,EXOC3L4,AP1AR,AP5B1,RAB3GAP1,ITSN2,ARL5A,SDC4,AIF1,GGA2,NCALD,SNAP91,MYO5B,SCARA5,FES,PROM2,ZFYVE9,ABL1,AGAP2,MICAL1,EGF,DRD2,AKTIP,VPS28,MBTPS1,TMEM87B,SOX30,RAB5C,CD300A,SNAP23,NRBP1,ALOX15,BSN,TMEM79,CLTRN,IGHV3-13,IGHV3-53,UVRAG,KLHL12,RHOBTB2,KCNB1,SYTL4,CEBPE,OCIAD2,ARRB2,SCRN1,PREPL,PRKCG,GABARAPL2,CADPS2,EHD3,ATL2,PRKN,CLIP3,STX16,GRIPAP1,SLC17A7,PIK3CG,CD163L1,MKLN1,ADRA1A,DRD1,STX6,VTI1B	463	29.8517
GOBP_VESICLE_MEDIATED_TRANSPORT_BETWEEN_ENDOSOMAL_COMPARTMENTS	0.0169454	0.194574	0.352488	-0.50515	-1.48436	45	SORL1,HOOK2,ATG14,DNAJC13,LMTK2,SRC,EEA1,RILP,MYO1D,MAPK3,CHMP3,ANKRD27,DENND10,HOOK1,PIK3C3,VPS11,BECN1,MAPK1	18	40
GOBP_VESICLE_MEDIATED_TRANSPORT_IN_SYNAPSE	0.486922	0.83755	0.0808589	-0.262547	-0.983719	195	P2RY4,FMR1,PCLO,P2RY1,DGKQ,CLSTN1,DNM2,SYT2,ITSN1,BTBD8,RAP1A,PLD1,PTEN,FBXL20,STX3,VPS35,STON2,NUMB,VAMP2,CANX,BTBD9,RAB3B,ABCA13,PRKCB,LRRK2,SNAP29,DDC,CALM3,P2RX7,RAB3A,GIT1,FCHO2,PRRT2,STX19,PICALM,ADRA2A,CLCN3,GRIP2,RAB27B,APBA1,GRIN3A,CTBP2,CSPG5,RIMS4,SYT8,BRSK1,PLD2,RAB3GAP1,ITSN2,SNAP91,DRD2,SNAP23,BSN,PREPL,PRKCG,CADPS2,GRIPAP1,SLC17A7,ADRA1A,DRD1,CADPS,DOC2A	62	31.7949
GOBP_VESICLE_MEDIATED_TRANSPORT_TO_THE_PLASMA_MEMBRANE	0.000735271	0.0219036	0.477271	-0.434443	-1.55686	138	ANK3,SORL1,SLC1A1,WASHC2C,VPS39,AKAP5,RAB17,SNX4,DENND1A,ARHGAP44,RAB11FIP3,ATP9A,ARFGEF2,LMTK2,STEAP2,GOLPH3L,CLSTN1,DNM2,GCC2,OPTN,CCDC93,EXOC6B,EXOC1,VPS26C,ANKRD27,STX3,EPG5,BBS2,VPS35,ACAP2,VAMP2,CNST,DENND1B,VPS50,GRIP1,GOPC,EPS15,GOLGA7,EXOC4,SNX27	40	28.9855
GOBP_VESICLE_ORGANIZATION	0.147059	0.589467	0.166934	-0.283827	-1.10336	301	VAV3,VPS39,HOOK2,CD2AP,SCARB2,STX7,ARFGEF2,DNAJC13,CHMP5,GOLPH3L,HPS1,WASL,SCAP,EEA1,SORT1,RILP,SNX33,AQP11,PDCD6IP,ABCA1,UNC13D,CHMP3,ANKRD27,ANKFY1,STX3,MIA3,SDC1,TBC1D20,ANXA8,IST1,VAPA,TMEM127,VAMP2,OSBP,PAFAH1B1,HOOK1,TSNARE1,VPS36,SNAP29,SPG11,PIK3C3,ACRBP,P2RX7,FNBP1L,RAB3A,EPS15,MYO7A,TBC1D4,C2CD5,STX12,CHMP4C,VPS8,STAM2,PRRT2,STX19,ZFYVE16,SEC23A,WASHC5,RAB27A,YIPF4,CCDC136,PICALM,SEPTIN8,CLCN3,CLN3,USP8,BLOC1S1,VPS11,BLOC1S5,SHROOM2,SEC16B,KIF13A,STX17,PLEKHJ1,RAB5B,BCL2,SNX19,PIKFYVE,SLAMF1,SEC31B,WASHC4,VAMP8,CREB1,PIP4K2A,VPS41,PHETA1,IRAG2,SDC4,SNAP91,AKTIP,SNX11,VPS28,VPS37A,SOX30,SNAP23,CLTRN,ZDHHC15,UVRAG,KLHL12,TMF1,PRKN,STX16,STX6,VTI1B,SAMD9,SNX3	106	35.2159
GOBP_VESICLE_TARGETING	0.112	0.5311	0.188204	0.438382	1.27585	42	PEF1,ARFGAP3,PREB,TMED9,YKT6,SAR1A,TMED2,SEC16A,SEPTIN5	9	21.4286
GOBP_VESICLE_TARGETING_ROUGH_ER_TO_CIS_GOLGI	0.0521789	0.380498	0.321776	0.646143	1.50363	15	PEF1,PREB,SAR1A,TMED2,SEC16A,TFG,CSNK1D,MAPK15,PDCD6,CUL3	10	66.6667
GOBP_VESICLE_TARGETING_TO_FROM_OR_WITHIN_GOLGI	0.0670498	0.425526	0.24134	0.552058	1.43033	22	PEF1,ARFGAP3,PREB,TMED9,SAR1A,TMED2,SEC16A,TFG,CSNK1D,MAPK15,PDCD6,CUL3	12	54.5455
GOBP_VESICLE_TETHERING	0.384913	0.794128	0.0916795	-0.542342	-1.07329	8	WDR11,TBC1D23,STARD3,FAM91A1,TRIP11	5	62.5
GOBP_VESICLE_TETHERING_TO_GOLGI	0.257426	0.707909	0.118288	-0.667143	-1.20383	6	WDR11,TBC1D23,FAM91A1,TRIP11	4	66.6667
GOBP_VESICLE_TRANSPORT_ALONG_MICROTUBULE	0.54898	0.865268	0.0753094	-0.318752	-0.936635	45	AP3S2,KIF3B,PRKCZ,KIF1C,PAFAH1B1,AP3S1,CLN3,BLOC1S1,BLOC1S5,KIF13A,TRAK1,TRAK2,KIFAP3,FBXW11,BICDL2,KIF5A,HAP1	17	37.7778
GOBP_VESICLE_UNCOATING	0.0146852	0.1796	0.38073	0.778468	1.58392	9	HSPA8,SH3GL1,DNAJC6,NOSTRIN,VPS4A,SH3GL2,GAK	7	77.7778
GOBP_VESTIBULOCOCHLEAR_NERVE_DEVELOPMENT	0.369025	0.787958	0.0934449	-0.528884	-1.08172	9	ATP8B1,SLITRK6,TIFAB	3	33.3333
GOBP_VESTIBULOCOCHLEAR_NERVE_FORMATION	0.201905	0.660642	0.132846	-0.763975	-1.25445	4	ATP8B1,TIFAB	2	50
GOBP_VESTIBULOCOCHLEAR_NERVE_MORPHOGENESIS	0.463366	0.827961	0.0826646	-0.561253	-1.01276	6	ATP8B1,TIFAB	2	33.3333
GOBP_VIRAL_BUDDING	0.637652	0.899134	0.0673624	-0.334005	-0.893459	27	CHMP5,PDCD6IP,MVB12B,CHMP3,CHMP4C,VPS28,VPS37A,CHMP4B,VTA1,NEDD4,CHMP1A	11	40.7407
GOBP_VIRAL_GENE_EXPRESSION	0.0606654	0.407416	0.257206	0.378745	1.27613	99	PRMT1,HDAC1,GTF2B,EIF3B,EIF3G,PTBP1,HPN,SSB,ST6GALNAC4,RRP1B,MOGS,ZFP36,PSMC3,DHX9,DENR,ST3GAL4,CSNK1A1,IFITM3,TFAP4,EIF3D,SPCS1,SMARCA4,FURIN,EIF3A,ZNF639,TRIM11,TARBP2,MCTS1,SPCS3,MID2,SMARCB1,TAF11,HEXIM1,MGAT1,EIF3L,MGAT2,TARDBP	37	37.3737
GOBP_VIRAL_GENOME_REPLICATION	0.643969	0.899401	0.0649408	0.26686	0.925811	128	HSPA8,PPIB,VCP,HACD3,PCBP1,ISG20,CXCL8,BANF1,LAMTOR5,DDB1,TRIM28,PDE12,PPIA,CTBP1,IFITM3,RAD23A,DDX3X,LARP1,OASL,IFITM2,SLPI,TOP2B,ATG16L1,STOM,MORC2,TARBP2,RSAD2,PPIH,FBXL2,TMEM39A,PPIE,SMARCB1,VAPB,RESF1,GRK2,CDC42,HTATSF1,ZC3H12A,RAB5A,IFI16,DEK,ILF3	42	32.8125
GOBP_VIRAL_LIFE_CYCLE	0.153846	0.600329	0.153159	0.284666	1.09592	305	CD55,HSPA8,HSP90AB1,KPNA2,HYAL2,PPIB,SLC52A2,VCP,HACD3,PCBP1,PVR,EPHA2,RAB1A,ISG20,CXCL8,NECTIN2,NPC1,EFNB2,BANF1,ITGA5,LAMTOR5,SLC1A5,DDB1,TRIM28,TMPRSS2,SMPD1,PDE12,CLDN1,PPIA,P4HB,CTBP1,HSPA1B,ITGA2,CHMP4A,IFITM3,SIVA1,RAD23A,LDLR,DDX3X,LARP1,RPSA,TYRO3,IDE,CAV1,OASL,NECTIN4,IFITM2,VPS4A,SLPI,TOP2B,TRIM25,SPCS1,FURIN,LGALS1,CD81,ICAM1,LY6E,ZNF639,ATG16L1,STOM,CD86,TRIM11,HTR2A,SNF8,MORC2,TARBP2,TRIM5,FCN1,TNFRSF4,RSAD2,MID2,PPIH,FBXL2,TMEM39A,ITGB3,TRIM15,RNASEK,KPNA3,PPIE,SMARCB1,VAPB,AVPR1B,HS3ST5,RESF1,VPS18,GRK2,CDC42,F11R,CLEC5A,HTATSF1,LRRC15,VPS37B,ZC3H12A,CXCR4,ZNF502,RAB5A,TRIM21,CHMP6,IFI16,DEK,ILF3	101	33.1148
GOBP_VIRAL_PROCESS	0.0142419	0.176847	0.38073	0.31556	1.24224	401	CD55,HSPA8,HSP90AB1,KPNA2,RAN,HYAL2,PRMT1,PPIB,SLC52A2,HDAC1,VCP,GTF2B,HACD3,PCBP1,PVR,EIF3B,EPHA2,RAB1A,ISG20,CXCL8,EIF3G,PTBP1,NECTIN2,NPC1,EFNB2,BANF1,RCC1,ITGA5,LAMTOR5,HPN,PARD6A,SLC1A5,SSB,DDB1,TRIM28,HCFC1,TMPRSS2,ST6GALNAC4,SMPD1,PDE12,CLDN1,PPIA,RRP1B,MOGS,P4HB,ZFP36,CTBP1,HSPA1B,PSMC3,ITGA2,DHX9,DENR,CHMP4A,ST3GAL4,CSNK1A1,IFITM3,SIVA1,RAD23A,LDLR,DDX3X,BICD1,LARP1,RPSA,TYRO3,IDE,TFAP4,CAV1,OASL,NECTIN4,IFITM2,VPS4A,SLPI,TOP2B,EIF3D,TRIM25,SPCS1,SMARCA4,FURIN,EIF3A,LGALS1,CD81,ICAM1,LY6E,ZNF639,ATG16L1,STOM,CD86,TRIM11,HTR2A,SNF8,MORC2,TARBP2,TRIM5,FCN1,MCTS1,SPCS3,TNFRSF4,RSAD2,MID2,PPIH,FBXL2,TMEM39A,ITGB3,TRIM15,RNASEK,KPNA3,PPIE,SMARCB1,VAPB,AVPR1B,TAF11,HS3ST5,RESF1,HEXIM1,TP53,MGAT1,EIF3L,VPS18,GRK2,MGAT2,CDC42,F11R,CLEC5A,TARDBP,HTATSF1,LRRC15,VPS37B,ZC3H12A,CXCR4	129	32.1696
GOBP_VIRAL_PROTEIN_PROCESSING	0.690196	0.909336	0.0619763	0.314092	0.864308	31	PRMT1,ST6GALNAC4,MOGS,ST3GAL4,CSNK1A1,SPCS1,FURIN,SPCS3,MGAT1,MGAT2	10	32.2581
GOBP_VIRAL_RELEASE_FROM_HOST_CELL	0.937378	0.9776	0.0476387	0.26129	0.700349	28	DDB1,PPIA,CHMP4A,VPS4A,TRIM25,VPS37B,ZNF502,CHMP6,CHMP2B,TRIM31,CHMP7,TSG101	12	42.8571
GOBP_VIRAL_RNA_GENOME_REPLICATION	0.822449	0.949296	0.0555947	0.284498	0.791085	35	PCBP1,CXCL8,TRIM28,TOP2B,ATG16L1,MORC2,FBXL2,SMARCB1,RESF1,CDC42,RAB5A	11	31.4286
GOBP_VIRAL_TRANSCRIPTION	0.361702	0.784098	0.095288	0.344151	1.04573	51	HDAC1,GTF2B,HPN,RRP1B,ZFP36,PSMC3,DHX9,IFITM3,TFAP4,SMARCA4,ZNF639,TRIM11,TARBP2,MID2,SMARCB1,TAF11,HEXIM1	17	33.3333
GOBP_VIRAL_TRANSLATION	0.0339587	0.291793	0.321776	0.614019	1.50236	18	EIF3B,EIF3G,PTBP1,SSB,DHX9,DENR,EIF3D,EIF3A,MCTS1,EIF3L	10	55.5556
GOBP_VIRAL_TRANSLATIONAL_TERMINATION_REINITIATION	0.0422185	0.333222	0.321776	0.841614	1.46886	5	EIF3B,EIF3G,EIF3D,EIF3A,EIF3L	5	100
GOBP_VIRION_ASSEMBLY	0.881553	0.964689	0.0500923	-0.268298	-0.768459	36	CHMP5,PDCD6IP,MVB12B,CHMP3,TBC1D20,CHMP4C,PC,VPS28,VPS37A	9	25
GOBP_VIRION_ATTACHMENT_TO_HOST_CELL	0.410822	0.805578	0.0899861	0.494246	1.03773	10	HSP90AB1,NECTIN2,CD81,ICAM1,LRRC15	5	50
GOBP_VISUAL_BEHAVIOR	0.898947	0.967388	0.052913	-0.254924	-0.751715	47	RAG1,DDHD2,TANC1,KIT,DBH,NF1,SYNGAP1,DRD2,DRD1,NPHP4,PDE1B,ABCA7,RGS14,TAFA2,CDK5,NPTN,TTC36,NDRG4,KRAS,APP,MECP2,GRIN1,HOXA1	23	48.9362
GOBP_VITAMIN_A_METABOLIC_PROCESS	0.841393	0.952481	0.052057	-0.356151	-0.704824	8	BCO1	2	25
GOBP_VITAMIN_B6_METABOLIC_PROCESS	0.250505	0.704369	0.121543	0.692995	1.20948	5	ALPL,PDXK,PSAT1,PNPO	4	80
GOBP_VITAMIN_BIOSYNTHETIC_PROCESS	0.200811	0.659559	0.138022	-0.478631	-1.19292	20	CYP27A1,BCO1,RFK,CYP3A4,GFI1	5	25
GOBP_VITAMIN_CATABOLIC_PROCESS	0.373737	0.789769	0.0959207	-0.440662	-1.06155	16	CYP3A4,CYP4F12,CYP4F2,CYP4F3	4	25
GOBP_VITAMIN_D3_METABOLIC_PROCESS	0.0312604	0.276681	0.321776	-0.81592	-1.4723	6	CYP27A1,CYP3A4,UGT1A3,UGT1A4	4	66.6667
GOBP_VITAMIN_D_BIOSYNTHETIC_PROCESS	0.196819	0.655436	0.138022	-0.601671	-1.26251	10	CYP27A1,CYP3A4,GFI1	3	30
GOBP_VITAMIN_D_METABOLIC_PROCESS	0.198783	0.658049	0.138805	-0.478742	-1.1932	20	CYP27A1,CYP3A4,GFI1,UGT1A3	4	20
GOBP_VITAMIN_D_RECEPTOR_SIGNALING_PATHWAY	0.699797	0.912567	0.0629395	-0.393038	-0.836486	11	RXRA,VDR	2	18.1818
GOBP_VITAMIN_K_METABOLIC_PROCESS	0.794971	0.942766	0.0546808	-0.372745	-0.737661	8	CYP4F12,CYP4F2,CYP4F3	3	37.5
GOBP_VITAMIN_METABOLIC_PROCESS	0.483673	0.83755	0.0819779	-0.283443	-0.983636	110	CYP27A1,SLC19A3,LMBRD1,SLC46A1,AKR1C3,SLC23A1,SLC52A1,BCO1,DHFR2,TTPA,RFK,CYP3A4,ALDH1L2,GFI1,UGT1A3,CYP4F12,CYP4F2,ABCD4,SHMT1,CUBN,CYP4F3,VNN1,ACP3,SLC52A3	24	21.8182
GOBP_VITAMIN_TRANSMEMBRANE_TRANSPORT	0.173554	0.626817	0.151149	-0.505881	-1.23245	18	SCARB1,SLC19A3,SLC46A1,SLC23A1	4	22.2222
GOBP_VITAMIN_TRANSPORT	0.316327	0.749782	0.10673	-0.371738	-1.09233	45	SCARB1,ABCG2,SLC19A3,SLC46A1,SLC23A1,SLC52A1,TTPA,TCN2,ABCD4,CUBN,SLC44A4,SLC52A3	12	26.6667
GOBP_VOCALIZATION_BEHAVIOR	0.799228	0.943981	0.0543434	0.322208	0.788366	18	EXT1,NRXN1,GLI3,NRXN3,NLGN4Y,SRPX2,NLGN4X,SHANK2	8	44.4444
GOBP_VOLUNTARY_MUSCULOSKELETAL_MOVEMENT	0.919291	0.972381	0.048799	-0.334754	-0.634349	7	VPS35,HIPK2	2	28.5714
GOBP_VOLUNTARY_SKELETAL_MUSCLE_CONTRACTION	0.084507	0.466801	0.21925	0.772379	1.41945	6	SYNM,ATP2A1,TNNT1	3	50
GOBP_V_D_J_RECOMBINATION	0.0953347	0.495507	0.206588	-0.549747	-1.37017	20	NHEJ1,XRCC4,CYREN,RAG1,DCLRE1C,YY1	6	30
GOBP_WALKING_BEHAVIOR	0.904277	0.968265	0.0511148	-0.274752	-0.742137	29	KCNJ10,OXR1,SPG11,ZIC1,ABHD12,CNTN2,HIPK2,DRD2,CEND1,ARRB2,DRD1	11	37.931
GOBP_WATER_HOMEOSTASIS	0.24902	0.704369	0.119888	0.355428	1.11516	60	SFN,AQP3,HYAL2,MET,ABCA12,SRF,EXT2,CLDN1,CLDN4,PLEC,WFS1,EXT1,CYP26B1	13	21.6667
GOBP_WATER_SOLUBLE_VITAMIN_BIOSYNTHETIC_PROCESS	0.842105	0.952481	0.0541201	0.362393	0.692935	7	TPK1,PDXK,AKR1A1,PSAT1,PNPO	5	71.4286
GOBP_WATER_SOLUBLE_VITAMIN_METABOLIC_PROCESS	0.388998	0.794448	0.0919686	0.319437	1.01806	64	SLC52A2,FPGS,SLC2A1,MTHFD2,CD320,GSTO1,FLAD1,THTPA,SLC25A32,NNMT,SHMT2,PANK2,SLC25A19,TPK1,GCLC,ALPL,MTHFD2L,HLCS,MMACHC,PDXK,AKR1A1,MTRR,ABCC1,PSAT1,MMAB,MMAA	26	40.625
GOBP_WATER_TRANSPORT	0.583333	0.88	0.0720033	-0.361314	-0.915516	21	AQP8,AQP11,AQP7,HAS2,INPP5K	5	23.8095
GOBP_WHITE_FAT_CELL_DIFFERENTIATION	0.678431	0.905938	0.0628004	0.370295	0.861709	15	FFAR4,CTBP1,PNPLA3,FGF10,FABP4,SNAI2	6	40
GOBP_WNT_PROTEIN_SECRETION	0.690335	0.909336	0.062249	-0.486649	-0.836185	5	VPS35	2	40
GOBP_WNT_SIGNALING_PATHWAY_CALCIUM_MODULATING_PATHWAY	0.873239	0.962984	0.052163	0.363623	0.668253	6	DKK1,WNT5A	2	33.3333
GOBP_WNT_SIGNALING_PATHWAY_INVOLVED_IN_HEART_DEVELOPMENT	0.671343	0.903819	0.0643583	0.405461	0.851317	10	CTNNB1,DKK1,SOX17,BMP2	4	40
GOBP_WNT_SIGNALING_PATHWAY_INVOLVED_IN_MIDBRAIN_DOPAMINERGIC_NEURON_DIFFERENTIATION	0.21165	0.669376	0.130777	0.554978	1.23315	12	CTNNB1,CSNK1E,WNT3,RYK,CSNK1D,WNT5A,WNT9B	7	58.3333
GOBP_WOUND_HEALING	0.023557	0.233013	0.352488	0.308287	1.21836	416	TNFRSF12A,ACTG1,CNN2,NRG1,TIMP1,CLIC1,PLAUR,XBP1,PPP3CA,ACTB,TFPI2,SERPINE1,MYL9,CLDN3,EREG,THBD,SRSF6,CD44,B4GALT1,PLAT,BLOC1S4,CSRP1,HBEGF,ITGA5,SRF,ACTA2,MMP12,CD59,SMPD1,CLDN1,PPIA,RAP2B,VCL,MCAM,SERPINE2,CLDN4,ITGA2,ANXA5,FERMT1,PLEC,PROS1,FLNA,CHMP4A,ADRA2C,FOXA2,F2RL3,CDH3,ST3GAL4,HIF1A,F2RL2,FN1,CCN1,CX3CL1,GGCX,GPX1,TYRO3,HRAS,GPR4,IL1A,GNAS,TOR1A,ANXA1,CAV1,TGFBR2,EMILIN2,CFLAR,EXT1,NOS3,C1QTNF1,ILK,PRDX2,TLR4,HPS6,SELP,MAP3K5,KANK1,TBXA2R,FGF2,DUOX1,DGKE,F11,F3,ACTN1,F12,IL6ST,FGF10,WNT5B,DYSF,FUT10,VKORC1,WNT4,ITGB3,CD40,TMEFF2,CD109,PDGFRB,PDGFB,SLC12A2,PDGFA,NFE2L2,GNA12,GLI3,F2RL1,F11R,RHOA,FZD7,FGFR1OP2,SMAD3,CXCR4,TGFBR1,TAFA5,MYOF,SERPING1,PF4V1,DGKZ,PDPN,TGFB2,S100A8,ELK3,CHMP6,IL6,PLAU,CD9,CADM4,F7,PTK7,FUNDC2,OCLN,FKBP10,SLC7A11,NOTCH4	131	31.4904
GOBP_WOUND_HEALING_INVOLVED_IN_INFLAMMATORY_RESPONSE	0.414433	0.805627	0.0911073	0.523634	1.03625	8	TIMP1,HIF1A,IL1A,TLR4	4	50
GOBP_WOUND_HEALING_SPREADING_OF_EPIDERMAL_CELLS	0.23622	0.692964	0.123842	0.472032	1.17028	19	HBEGF,ITGA5,MMP12,FERMT1,MTOR,ARHGAP24,FERMT2	7	36.8421
GOBP_XENOBIOTIC_CATABOLIC_PROCESS	0.00833018	0.125296	0.38073	-0.622464	-1.63555	25	GSTM2,NR1I2,CYP2B6,FMO4,CYP3A4,ACSL1,GSTM4,ACAA1,CYP2C19,UGT1A1,CYP2C9,CYP2D6	12	48
GOBP_XENOBIOTIC_EXPORT	0.0895833	0.482993	0.216543	-0.597399	-1.37297	14	SLC22A5,PDZK1,ATP7B,ABCB1,SLC15A2,ABCC2,SLC47A1,SLC22A18	8	57.1429
GOBP_XENOBIOTIC_GLUCURONIDATION	0.0244288	0.238859	0.352488	-0.724597	-1.54213	11	UGT2B11,UGT1A8,UGT1A10,UGT1A3,UGT1A1,UGT1A4,UGT1A6,UGT1A9	8	72.7273
GOBP_XENOBIOTIC_METABOLIC_PROCESS	0.000317466	0.0115739	0.498493	-0.484845	-1.6746	105	NCEH1,GSTM2,SULT1B1,CES3,SULT1A2,NR1I2,CMBL,CYP2B6,CYP2S1,FMO4,SULT1A1,CYP3A4,FMO5,UGT2B11,NAT2,UGT1A8,CYP2C18,UGT1A10,ACSL1,UGT1A3,GSTM4,CYP4F12,CYP4F2,AKR1C1,ACAA1,CYP2C19,CYP2U1,GSTA2,UGT1A1,SULT2A1,HNF4A,FMO1,UGT1A4,SULT1A3,CYP2C9,CYP3A7,CYP2D6,NAT1,NQO1,AHRR,AOX1,BPHL,UGT1A6,FMO2	44	41.9048
GOBP_XENOBIOTIC_TRANSMEMBRANE_TRANSPORT	0.360236	0.783704	0.096563	-0.588137	-1.1145	7	ATP8B1,ABCC3,TMEM30A,ABCC2	4	57.1429
GOBP_XENOBIOTIC_TRANSPORT	0.349802	0.776447	0.09855	-0.365854	-1.0538	38	ABCG2,SLC22A5,PDZK1,NR1I2,SLC22A4,ATP8B1	6	15.7895
GOBP_XENOBIOTIC_TRANSPORT_ACROSS_BLOOD_BRAIN_BARRIER	0.249505	0.704369	0.120433	-0.672718	-1.21389	6	ABCG2,ABCB1,SLC22A1,ABCC2	4	66.6667
GOBP_XENOPHAGY	0.355422	0.78103	0.09855	-0.471003	-1.06366	13	CALCOCO2,OPTN,MAPK3,RNF213,WIPI2	5	38.4615
GOBP_XMP_METABOLIC_PROCESS	0.00103002	0.0285133	0.45506	0.910285	1.74057	7	ATIC,GART,PPAT,PAICS,ADSL,IMPDH2	6	85.7143
GOBP_ZINC_ION_HOMEOSTASIS	0.0130706	0.167059	0.38073	-0.52958	-1.53216	39	SLC1A1,SLC30A4,MT1DP,SLC39A14,MT1H,SLC30A10,MT1M,MT2A,MT1F,MT1E,SLC30A2,MT1X,ATP7B,MT1G,SLC30A9,TMC8,PRKN,SLC39A5,LCK,SLC30A1,AP3B1	21	53.8462
GOBP_ZINC_ION_IMPORT_ACROSS_PLASMA_MEMBRANE	0.413926	0.805578	0.0875697	-0.532291	-1.0534	8	SLC39A14,SLC39A5,SLC30A1	3	37.5
GOBP_ZINC_ION_TRANSPORT	0.236253	0.692964	0.126254	-0.422457	-1.13891	28	SLC1A1,SLC30A4,SLC39A14,SLC30A10,SLC39A9,SLC30A2,SLC30A9,SLC39A2,SLC39A5,SLC30A1	10	35.7143
GOBP_ZYGOTIC_DETERMINATION_OF_ANTERIOR_POSTERIOR_AXIS_EMBRYO	0.254438	0.707909	0.118815	-0.707693	-1.21599	5	PCSK6,TIFAB	2	40
GOBP_ZYMOGEN_ACTIVATION	0.320792	0.755455	0.103958	0.336664	1.06434	63	ANXA2,ENO1,SERPINE1,PLAT,HPN,RIPK2,SERPINE2,FADD,CLEC3B,CYCS,FURIN,S100A10,GRIN2A,PGK1,F11,F12	16	25.3968
GOBP_ZYMOGEN_INHIBITION	0.397938	0.798334	0.0934449	0.535695	1.06011	8	BCL2L12,NOL3,CAST,CST7	4	50

### Sheet: GSEA KEGG
pathway	pval	padj	log2err	ES	NES	size	leadingEdge	enriched_genes	percent_coverage
KEGG_ABC_TRANSPORTERS	0.0138979	0.0601164	0.38073	-0.528996	-1.56372	44	ABCG2,ABCA5,ABCG1,ABCC6,ABCD3,ABCA1,ABCB10,ABCA9,ABCA13,ABCD4,ABCD1,ABCC11,ABCC3,TAP1,ABCB7,ABCB1,ABCB9,ABCA10,TAP2,ABCA7,ABCA8	21	47.7273
KEGG_ACUTE_MYELOID_LEUKEMIA	0.894845	0.916179	0.052163	-0.256919	-0.803382	57	PIK3R1,SOS2,RARA,MAPK3,PIK3R2,SOS1,ZBTB16,PIK3CD,KIT,FLT3,MAPK1,PIK3CA,PIK3CB,ARAF,RAF1,PIK3R3,PIK3CG	17	29.8246
KEGG_ADHERENS_JUNCTION	0.151163	0.311501	0.157403	0.369827	1.19425	73	ACTG1,CTNNB1,MET,ACTB,NECTIN2,ACTN4,VCL,SNAI1,LMO7,PARD3,TGFBR2,NECTIN4,ACP1,SSX2IP,CSNK2B,PTPN1,ACTN1,BAIAP2,CTNNA1,PTPRB,TJP1,FGFR1,WASF3,CDC42,RHOA,SMAD3,IQGAP1,TGFBR1,WASF1,SNAI2	30	41.0959
KEGG_ADIPOCYTOKINE_SIGNALING_PATHWAY	0.332636	0.502278	0.105125	-0.32393	-1.04126	66	PPARGC1A,RXRA,ACACB,ACSL5,PCK2,CPT1A,ACSL6,ACSL1,PPARA,CAMKK2,PRKAA1,MAPK9,CPT1C,PCK1,ADIPOR1,PRKAB2,PRKAG2	17	25.7576
KEGG_ALANINE_ASPARTATE_AND_GLUTAMATE_METABOLISM	0.12	0.275556	0.176694	0.450309	1.2572	32	GLUL,PPAT,CAD,ASS1,ADSL,ADSS1,GLS,GOT2,ASNS,IL4I1,ASL,ALDH4A1,GFPT2,GOT1,NIT2	15	46.875
KEGG_ALDOSTERONE_REGULATED_SODIUM_REABSORPTION	0.0758197	0.216961	0.234393	-0.458298	-1.33589	40	INSR,PIK3R1,PDPK1,ATP1B1,HSD11B2,MAPK3,ATP1A1,NR3C2,PRKCB,ATP1B3,PIK3R2,PIK3CD,SCNN1A,MAPK1,PIK3CA,PIK3CB,IGF1,PRKCA,PIK3R3,PRKCG,PIK3CG	21	52.5
KEGG_ALLOGRAFT_REJECTION	0.589691	0.747536	0.0721798	-0.324248	-0.920873	35	HLA-A,HLA-B,HLA-C,CD40LG,HLA-E,PRF1,CD28,HLA-DRB5,HLA-DRB1,FASLG,HLA-DOA,FAS,IL2,HLA-DOB,GZMB	15	42.8571
KEGG_ALPHA_LINOLENIC_ACID_METABOLISM	0.293869	0.475301	0.113787	-0.461052	-1.13357	18	PLA2G12B,ACOX1,PLA2G2F	3	16.6667
KEGG_ALZHEIMERS_DISEASE	0.104796	0.259893	0.183024	0.331253	1.18548	162	PPP3CA,HSD17B10,NDUFS5,IL1B,NDUFS8,GAPDH,BID,NAE1,ATP2A1,NDUFS7,FADD,NDUFS6,ATP5F1D,NDUFB8,NDUFB4,PSENEN,IDE,BACE2,ATF6,CYCS,CACNA1D,UQCRH,NDUFB6,ATP5MC3,GRIN2A,UQCRFS1,CYC1,ATP5MC1,NDUFAB1,NDUFB2,ATP2A2,COX6B1,COX7A1,ATP5MC2,MAPT,ATP5PD,COX7A2,NDUFV1,NDUFB9,NDUFC2,ATP5F1E,COX7C,ATP5PO,COX4I1,LPL,NDUFA1,NDUFB7,CASP9,COX7A2L,NDUFA10,SNCA,UQCRC1,COX7B,COX5B,UQCR11,NDUFV2,COX4I2,ATP5F1C,CACNA1C,ATP5PF,NDUFA9,PPP3CC,TNF,ATP5PB,NDUFB1,UQCR10,PPP3CB,COX8A,ATP5F1A,SDHC,PLCB1,NDUFA2,APOE,COX6A1,UQCRQ,RYR3,CALML3,NDUFA4,UQCRB,NDUFB10,NDUFA8,TNFRSF1A	82	50.6173
KEGG_AMINOACYL_TRNA_BIOSYNTHESIS	6.40678e-05	0.00108333	0.538434	0.66616	1.94842	41	YARS1,HARS1,GARS1,FARSA,MARS2,RARS1,MARS1,YARS2,SARS1,FARSB,KARS1,TARS1,CARS2,IARS1,EPRS1,EARS2,WARS1,VARS1,SARS2,AARS1,NARS2,TARS3	22	53.6585
KEGG_AMINO_SUGAR_AND_NUCLEOTIDE_SUGAR_METABOLISM	0.0555255	0.178064	0.321776	0.482749	1.44108	44	PMM2,PGM3,GNPNAT1,HK1,NANP,GNE,GALK1,UGDH,GMPPB,GFUS,UXS1,NANS,GMPPA,PGM2,GMDS,GALE,CYB5R3,GPI	18	40.9091
KEGG_AMYOTROPHIC_LATERAL_SCLEROSIS_ALS	0.726337	0.813058	0.0618406	-0.282451	-0.874673	53	CHP2,MAP2K6,MAPK14,MAPK13,APAF1,CHP1,CAT,CASP3,MAPK12,GRIN2B,GRIA1	11	20.7547
KEGG_ANTIGEN_PROCESSING_AND_PRESENTATION	0.267442	0.448146	0.114267	0.342945	1.08812	64	HSPA5,HSPA8,PSME3,HSP90AB1,HSP90AA1,CALR,HSPA4,HSPA1B	8	12.5
KEGG_APOPTOSIS	0.5	0.664286	0.0845557	-0.293924	-0.976602	86	CHP2,CASP7,TNFSF10,PRKACB,PIK3R1,CASP6,BIRC2,APAF1,CHP1,IRAK4,IL3RA,CASP3,CAPN2,PIK3R2,PRKACA,PIK3CD,IL1RAP,RIPK1,BIRC3,BCL2,PRKX,PIK3CA,PIK3CB	23	26.7442
KEGG_ARACHIDONIC_ACID_METABOLISM	0.114053	0.269078	0.188204	-0.397768	-1.24699	56	PLA2G12B,GGT1,GGT6,AKR1C3,CYP2B6,CYP2C18,EPHX2,PLA2G2F,CYP4F2,GGT5,CYP2C19,CYP4F3,LTC4S,CYP2U1,ALOX12B,PLA2G1B,CYP2C9,ALOX15,LTA4H,PLA2G6,ALOX15B,HPGDS,ALOX12	23	41.0714
KEGG_ARGININE_AND_PROLINE_METABOLISM	0.342412	0.505023	0.0988903	0.338731	1.0438	54	ODC1,ARG2,SRM,GLUL,AMD1,ALDH1B1,SMS,PYCR1,ASS1,GLS,PYCR3,NOS3,GAMT,GOT2,PYCR2	15	27.7778
KEGG_ARRHYTHMOGENIC_RIGHT_VENTRICULAR_CARDIOMYOPATHY_ARVC	0.00887179	0.0434251	0.38073	0.46323	1.49587	73	ACTG1,LMNA,CTNNB1,EMD,DES,ACTB,ITGA6,ITGA5,GJA1,ACTN4,PKP2,ITGA2,CACNA1D,DSC2,ITGA10,ACTN1,CTNNA1,ATP2A2,CACNG4,ITGA2B,ITGB3,DMD	22	30.137
KEGG_ASCORBATE_AND_ALDARATE_METABOLISM	0.0741525	0.215506	0.24134	-0.521774	-1.3735	25	UGT2B11,UGT1A8,UGT1A10,UGT2A3,UGT1A3,ALDH2,UGT2B7,UGT1A1,UGT1A4,UGT2B17,ALDH9A1,ALDH3A2,UGT1A6	13	52
KEGG_ASTHMA	0.762419	0.834176	0.0618406	-0.306953	-0.811464	26	MS4A2,CCL11,CD40LG,FCER1A,HLA-DRB5,HLA-DRB1,FCER1G,RNASE3,HLA-DOA,HLA-DOB	10	38.4615
KEGG_AUTOIMMUNE_THYROID_DISEASE	0.730849	0.813058	0.0618406	-0.295546	-0.85155	38	HLA-A,HLA-B,HLA-C,CD40LG,HLA-E,PRF1,CD28,HLA-DRB5,TSHR,HLA-DRB1,FASLG,HLA-DOA,FAS,IL2,HLA-DOB,GZMB	16	42.1053
KEGG_AXON_GUIDANCE	0.896476	0.916179	0.0551352	-0.236542	-0.83827	129	CHP2,UNC5B,EFNA1,SEMA5A,UNC5D,ABLIM2,NCK2,PAK1,CHP1,NGEF,SEMA6D,MAPK3,LIMK2,ARHGEF12,DPYSL2,SEMA5B,NTN4,SEMA3C,EPHA7,SEMA4D,SEMA6A,PAK4,UNC5C,PLXNA2,MAPK1,PLXNB2,SRGAP2,PLXNB3,FES,SEMA4G,ABL1,EFNA4	32	24.8062
KEGG_BASAL_CELL_CARCINOMA	0.959144	0.969569	0.0463228	0.237867	0.732989	54	CTNNB1,DVL1,WNT3,WNT5B,FZD3,WNT4,TP53,BMP2,GLI3,FZD7,AXIN1,HHIP,WNT10B,SHH,WNT5A,WNT9A,WNT9B,FZD10,TCF7	19	35.1852
KEGG_BASAL_TRANSCRIPTION_FACTORS	0.00770283	0.039798	0.407018	0.560943	1.59226	35	GTF2B,GTF2F2,GTF2IRD1,TAF13,TAF9,TAF4B,GTF2E2,TAF5L,GTF2A2,GTF2H2,GTF2H4,TAF2,TAF11,TAF12,GTF2F1,TAF6L,GTF2H3,STON1,TBP,TAF7,GTF2E1	21	60
KEGG_BASE_EXCISION_REPAIR	0.114286	0.269078	0.181383	0.453895	1.28577	34	POLD2,FEN1,POLE3,APEX1,POLD3,PARP1,POLE2,MPG,POLB,NTHL1,PCNA,HMGB1,TDG,XRCC1,APEX2	15	44.1176
KEGG_BETA_ALANINE_METABOLISM	0.597917	0.747536	0.0720033	-0.348981	-0.899718	22	EHHADH,ABAT,ACADM,DPYD,ALDH2,HADHA,ALDH9A1,ALDH3A2	8	36.3636
KEGG_BIOSYNTHESIS_OF_UNSATURATED_FATTY_ACIDS	0.672917	0.782266	0.0661326	-0.333008	-0.858536	22	ACOX1,ACOT4,PECR,ACOT2,ACAA1,HADHA,HACD2,ACOT1	8	36.3636
KEGG_BLADDER_CANCER	0.148571	0.311351	0.157403	0.41206	1.21852	42	MMP1,CCND1,CXCL8,MAP2K1,CDK4,MYC,MDM2,E2F2,HRAS,E2F1,E2F3,TYMP,VEGFC,RASSF1,TP53	15	35.7143
KEGG_BUTANOATE_METABOLISM	0.213389	0.392974	0.135741	-0.428091	-1.19201	33	EHHADH,ABAT,HMGCS2,BDH2,BDH1,ACADS,ALDH2,ACAT1,HADH,HADHA,HMGCL,ALDH9A1,ALDH3A2,AKR1B10,ALDH5A1	15	45.4545
KEGG_B_CELL_RECEPTOR_SIGNALING_PATHWAY	0.337474	0.502278	0.103576	-0.320636	-1.05486	75	VAV3,CHP2,PIK3R1,SOS2,JUN,CHP1,MAPK3,VAV2,PRKCB,PIK3R2,SOS1,INPP5D,PIK3CD,MAPK1,PIK3CA,PIK3CB	16	21.3333
KEGG_CALCIUM_SIGNALING_PATHWAY	0.0480128	0.163577	0.321776	-0.338128	-1.23544	172	CHP2,P2RX4,PRKACB,MYLK,CAMK2G,ERBB2,ERBB3,PLCB4,GNA11,CAMK2D,HTR4,ADCY9,PLCD1,PTK2B,CHP1,GNAQ,BDKRB2,CHRNA7,ITPKA,BST1,PRKCB,PHKB,CALM3,P2RX7,PLCG1,PLCE1,SPHK2,CACNA1F,PRKACA,P2RX6,ITPR2,ITPR3,PLCB3,CALM1,CHRM5,CYSLTR1,TRPC1,HTR7	38	22.093
KEGG_CARDIAC_MUSCLE_CONTRACTION	0.298651	0.478872	0.10673	0.329678	1.06758	75	TPM4,TPM2,TNNT2,CACNA1D,UQCRH,TNNC1,TPM3,UQCRFS1,CYC1,ATP2A2,COX6B1,CACNG4,COX7A1,COX7A2,COX7C,COX4I1,COX7A2L,ATP1B2,UQCRC1,COX7B,COX5B,UQCR11,COX4I2,CACNA1C,CACNB2,RYR2,UQCR10,COX8A,CACNA2D3,COX6A1,UQCRQ,UQCRB,CACNG5	33	44
KEGG_CELL_ADHESION_MOLECULES_CAMS	0.490126	0.661709	0.0745501	0.282771	0.989172	131	CLDN2,ITGA6,PVR,CLDN3,MADCAM1,NECTIN2,ALCAM,CLDN1,CD99,CLDN4,CD276,CDH3,CDH5,ICAM1,ESAM,SELP,CD86,CD58,JAM3,CD40,NRXN1,CNTN1,SDC3,L1CAM,F11R,NRXN3,CADM1,ICAM2,CLDN7,SELE,VCAN,MPZ,CLDN11,OCLN,HLA-DMB,CADM3,CD34,CTLA4,HLA-DPA1,NLGN4X,NLGN1,NLGN2,SDC2,ICOS,NCAM2,HLA-DMA,HLA-DRA,HLA-F,ICOSLG,HLA-G,CLDN14,ITGA9,CLDN5,CLDN6	54	41.2214
KEGG_CELL_CYCLE	0.000882182	0.00793901	0.477271	0.460162	1.60052	125	SFN,HDAC1,CCND1,YWHAG,E2F5,TFDP1,HDAC2,CUL1,ANAPC2,CDC25A,ANAPC7,CDK4,YWHAZ,E2F4,CCNH,MYC,MDM2,E2F2,GADD45A,YWHAE,CCND2,MCM3,E2F1,MAD2L2,ATR,CCNB1,MCM7,RBX1,CDC20,PRKDC,CHEK2,E2F3,ANAPC1,ANAPC13,CCNE1,CDC7,MCM6,CDC6,PTTG1,CDK2,BUB3,MCM2,PKMYT1,PCNA,TP53,WEE1,SMC1B,ANAPC11,CDC26,CDC45,BUB1,SMAD3,DBF4,TGFB2,CDK1,ORC5,ORC6,YWHAB,CDC25B,CDC27,MCM5,CHEK1,CDKN1C	63	50.4
KEGG_CHEMOKINE_SIGNALING_PATHWAY	0.0376732	0.137397	0.321776	-0.336301	-1.23442	186	VAV3,ADCY6,PRKACB,GNG12,CCL28,PLCB4,PIK3R1,SOS2,ADCY9,WASL,ARRB1,PTK2B,PRKCZ,FOXO3,PAK1,RAP1A,CCL5,MAPK3,VAV2,CCL8,CRKL,PRKCB,PRKCD,STAT2,PIK3R2,SOS1,XCL1,DOCK2,PRKACA,PIK3CD,CCL11,PLCB3,ITK,CX3CR1,CCL13,HCK,PREX1,TIAM2,PRKX,MAPK1,PIK3CA,PIK3CB,CXCL14,CXCR2,CXCL9,RAF1,GNB1,XCR1,PLCB2,NCF1,CCR5,ARRB2,PIK3R3,CCR8,PIK3CG,TIAM1,LYN,ADCY5,CCR10,CCR9,CSK,CCL24,ELMO1,GNAI1	64	34.4086
KEGG_CHRONIC_MYELOID_LEUKEMIA	0.579457	0.747536	0.0699459	0.291882	0.942549	73	HDAC1,CCND1,HDAC2,MAP2K1,CTBP1,CDK4,RELA,MYC,MDM2,NFKBIA,E2F2,HRAS,E2F1,TGFBR2,E2F3,BCR,TP53,PTPN11,MECOM,SMAD3,TGFBR1,TGFB2,AKT1,IKBKG,SHC2,RUNX1,AKT3	27	36.9863
KEGG_CIRCADIAN_RHYTHM_MAMMAL	0.322	0.4991	0.104344	0.495336	1.10521	12	CSNK1E,CRY1,BHLHE40,PER1,CSNK1D,BHLHE41,CLOCK	7	58.3333
KEGG_CITRATE_CYCLE_TCA_CYCLE	0.767176	0.834472	0.0557104	0.300402	0.834097	30	DLST,OGDH,IDH3B,PDHB,PDHA1,IDH2	6	20
KEGG_COLORECTAL_CANCER	0.732673	0.813058	0.0596037	0.279109	0.878406	62	CTNNB1,CCND1,MLH1,MAP2K1,FOS,MYC,MSH6,TGFBR2,CYCS,BAX,TP53,MSH2,BIRC5,RHOA,AXIN1,SMAD3,TGFBR1,TGFB2,AKT1,CASP9	20	32.2581
KEGG_COMPLEMENT_AND_COAGULATION_CASCADES	0.173664	0.342412	0.144631	0.366008	1.16961	66	CD55,PLAUR,SERPINE1,THBD,PLAT,MASP1,C7,C5AR1,CD59,PROS1,F11,F3,F12	13	19.697
KEGG_CYSTEINE_AND_METHIONINE_METABOLISM	0.0933333	0.241715	0.202072	0.462441	1.30998	34	MAT2A,SRM,SDS,AMD1,LDHB,SMS,ENOPH1,AHCY,GOT2,DNMT1,IL4I1,APIP,CDO1,MTAP,GOT1	15	44.1176
KEGG_CYTOKINE_CYTOKINE_RECEPTOR_INTERACTION	0.855615	0.899121	0.0475434	0.236099	0.880894	243	TNFRSF12A,TNFRSF21,MET,TNFRSF10A,IL1R2,CXCL8,TNFRSF10B,CLCF1,IL1B,CXCL16,BMP7,CXCL3,LTBR,HGF,TNFRSF6B,RELT,CX3CL1,TNFRSF11B,IL1A,INHBB,TNFRSF11A,TGFBR2,NGFR,CXCL2,CXCL1,CCL26,IFNLR1,OSMR,CXCL11,CD70,TSLP,IL6ST,FLT4,CXCL5,TNFRSF4,TNFSF9,IL17B,IL23A,CD40,VEGFC,TPO,LIF,PDGFRB,OSM,LTB,PDGFB,CCL20,PDGFA,BMP2,BMPR1B,CXCR4,TGFBR1,PF4V1,TGFB2,IL1R1,IL6,IL18,TNFSF15,IL9R,CCL22	60	24.6914
KEGG_CYTOSOLIC_DNA_SENSING_PATHWAY	0.0955166	0.243371	0.202072	0.44449	1.30007	41	POLR1C,IRF3,IL1B,IL33,RELA,NFKBIA,POLR3K,POLR3H,POLR3D,POLR3G,POLR1D,NFKBIB,POLR3A,POLR3B,IL6,IL18,POLR3F,IKBKG,CCL4L2	19	46.3415
KEGG_DILATED_CARDIOMYOPATHY	0.0275592	0.109064	0.352488	0.401047	1.3308	88	ACTG1,LMNA,TPM4,TPM2,EMD,DES,ACTB,ITGA6,ITGA5,PLN,ITGA2,TNNT2,GNAS,CACNA1D,ITGA10,TNNC1,TPM3,ATP2A2,CACNG4,ITGA2B,ITGB3	21	23.8636
KEGG_DNA_REPLICATION	0.00126061	0.0106578	0.45506	0.614346	1.75757	36	POLD2,RNASEH1,FEN1,SSBP1,POLE3,MCM3,POLD3,MCM7,POLE2,MCM6,RNASEH2C,RNASEH2B,MCM2,PCNA,RFC4,PRIM2,RFC3,RPA4,RNASEH2A,POLA2,MCM5	21	58.3333
KEGG_DORSO_VENTRAL_AXIS_FORMATION	0.0521921	0.173352	0.287857	-0.547842	-1.43344	24	ETV6,SOS2,MAPK3,FMN2,PIWIL2,SOS1,NOTCH1,SPIRE2,MAPK1,ETS1	10	41.6667
KEGG_DRUG_METABOLISM_CYTOCHROME_P450	0.000210547	0.00261078	0.518848	-0.544672	-1.75845	69	ADH1C,GSTM2,ADH6,MAOA,CYP2B6,FMO4,CYP3A4,FMO5,UGT2B11,ADH5,UGT1A8,CYP2C18,UGT1A10,UGT2A3,UGT1A3,GSTM4,ADH1A,UGT2B7,CYP2C19,GSTA2,UGT1A1,GSTK1,GSTZ1,FMO1,UGT1A4,UGT2B17,ALDH3B2,ALDH3B1,CYP2C9,CYP3A7,CYP2D6,ADH1B,AOX1,UGT1A6,FMO2,MGST3,ADH4	37	53.6232
KEGG_DRUG_METABOLISM_OTHER_ENZYMES	0.215606	0.393163	0.133555	-0.379495	-1.15646	49	CYP3A4,UGT2B11,NAT2,UGT1A8,UGT1A10,DPYD,UGT2A3,UGT1A3,CES2,UGT2B7,UCK2,XDH,UGT1A1,UGT1A4,UGT2B17,TK2,CDA,UCK1,CYP3A7	19	38.7755
KEGG_ECM_RECEPTOR_INTERACTION	0.077634	0.218787	0.21925	0.3819	1.25212	84	LAMC2,ITGA6,LAMA3,CD44,ITGA5,TNC,COL6A3,CD47,ITGA2,FN1,COL4A1,LAMB3,ITGA10,RELN,THBS4,ITGA2B,TNXB,ITGB3,LAMB2,COL2A1,SDC3,LAMA5,HSPG2	23	27.381
KEGG_ENDOCYTOSIS	0.134259	0.294142	0.184706	-0.313052	-1.14682	181	FGFR2,PIP5K1B,ERBB3,RAB11FIP3,HLA-A,CHMP5,SRC,WWP1,STAMBP,DNM2,ARRB1,EEA1,PSD3,ASAP3,PRKCZ,IL2RB,ARAP1,PLD1,PDCD6IP,LDLRAP1,GIT2,IQSEC2,RAB11FIP1,RAB11FIP5,MVB12B,CHMP3,AGAP1,ACAP2,ASAP2,VPS36,EPN1,PSD4,SH3GLB1,EPS15,GIT1,SH3KBP1,CHMP4C,STAM2,HLA-B,HLA-C,USP8,KIT,RAB5B,PIKFYVE,CXCR2,CBLB,RBSN,ITCH,CBL,PLD2,SMURF2,AGAP2,EGF,FGFR3,VPS28,HLA-E,VPS37A,NTRK1,RAB5C,CCR5,ARRB2,EHD3	62	34.2541
KEGG_ENDOMETRIAL_CANCER	0.246436	0.428384	0.123257	-0.359886	-1.11501	52	ERBB2,PIK3R1,SOS2,PDPK1,FOXO3,PTEN,MAPK3,APC2,CDH1,CTNNA3,PIK3R2,SOS1,PIK3CD,APC,MAPK1,PIK3CA,PIK3CB,ARAF,RAF1,EGF,CTNNA2,PIK3R3,PIK3CG	23	44.2308
KEGG_EPITHELIAL_CELL_SIGNALING_IN_HELICOBACTER_PYLORI_INFECTION	0.275	0.456696	0.11725	-0.334838	-1.07891	67	SRC,ADAM10,MAPK14,JUN,ATP6V1A,ATP6V1C1,MAPK13,PAK1,CCL5,CASP3,PLCG1,GIT1,MAPK12,ATP6V0D1,MAPK9,PTPRZ1,ATP6V0D2	17	25.3731
KEGG_ERBB_SIGNALING_PATHWAY	0.0103656	0.0470244	0.38073	-0.43151	-1.43881	87	CAMK2G,ERBB2,ERBB3,CDKN1B,PIK3R1,SOS2,SRC,CAMK2D,TGFA,JUN,NCK2,PAK1,MAPK3,BTC,CRKL,PRKCB,NRG4,GAB1,PLCG1,PIK3R2,SOS1,MAPK9,PIK3CD,MAP2K7,PAK4,MAPK1,PIK3CA,PIK3CB,CBLB,ARAF,CBL,PRKCA,RAF1,CAMK2A,ABL1,EGF,PIK3R3,PRKCG,PIK3CG	39	44.8276
KEGG_ETHER_LIPID_METABOLISM	0.0922432	0.241715	0.213928	-0.475981	-1.32344	32	PLA2G12B,PLPP1,CHPT1,LPCAT4,PLD1,PAFAH2,PLA2G2F,PAFAH1B1	8	25
KEGG_FATTY_ACID_METABOLISM	8.42145e-05	0.00126877	0.538434	-0.653523	-1.90941	42	ADH1C,ACAA2,ACOX1,ADH6,ACSL5,EHHADH,ACADM,CPT1A,ADH5,ACSL6,ACADS,CPT2,ACSL1,ACADSB,ALDH2,HADHB,ADH1A,ACAA1,ACAT1,HADH,ECI2,CPT1C,HADHA	23	54.7619
KEGG_FC_EPSILON_RI_SIGNALING_PATHWAY	0.000488045	0.00504314	0.498493	-0.524	-1.72303	77	PLA2G12B,VAV3,MAP2K6,PIK3R1,SOS2,MAPK14,PDPK1,GAB2,MAPK13,MAPK3,VAV2,PLA2G2F,PRKCB,PRKCD,LCP2,MS4A2,PLCG1,MAPK12,PIK3R2,SOS1,MAPK9,INPP5D,PIK3CD,MAP2K7,MAPK1,PIK3CA,PIK3CB,PLA2G1B,PRKCA,RAF1,FCER1A,PIK3R3,PIK3CG,LYN	34	44.1558
KEGG_FC_GAMMA_R_MEDIATED_PHAGOCYTOSIS	0.00617254	0.033293	0.407018	-0.427835	-1.4515	96	VAV3,SCIN,PIP5K1B,PLPP1,PIK3R1,PLA2G4F,DNM2,WASL,GAB2,ASAP3,PAK1,PLD1,MAPK3,LIMK2,MARCKS,VAV2,GSN,CRKL,PRKCB,PRKCD,ASAP2,PLCG1,PLA2G4D,PIK3R2,FCGR3A,SPHK2,DOCK2,MYO10,INPP5D,PIK3CD,HCK,MAPK1,PIK3CA,PIKFYVE,PIK3CB,PLD2,PRKCA,PLPP3,RAF1,NCF1,PIK3R3,PRKCG,PIK3CG,LYN,PIP4K2B,PLA2G6,DNM3	47	48.9583
KEGG_FOCAL_ADHESION	0.302655	0.479735	0.100633	0.289009	1.05377	197	ACTG1,LAMC2,ZYX,DIAPH1,VASP,CTNNB1,MET,FLNC,ACTB,CCND1,ITGA6,MYL9,LAMA3,ITGA5,ELK1,TNC,COL6A3,MAP2K1,ACTN4,VCL,HGF,ITGA2,FLNA,FN1,COL4A1,CCND2,HRAS,CAV1,LAMB3,RAP1B,ITGA10,ILK,RELN,ACTN1,THBS4,FLT4,ITGA2B,TNXB,ITGB3,VEGFC,LAMB2,PDGFRB,PAK2,COL2A1,PDGFB,PDGFA,CDC42,LAMA5,RHOA,PPP1CA	50	25.3807
KEGG_FOLATE_BIOSYNTHESIS	0.843373	0.891292	0.053677	-0.336198	-0.731735	11	ALPI,SPR	2	18.1818
KEGG_FRUCTOSE_AND_MANNOSE_METABOLISM	0.637317	0.759877	0.0691198	-0.321478	-0.904752	34	ALDOB,PFKFB2,MPI,PMM1,PFKL,FPGT,FBP2,PFKFB4,PFKFB1	9	26.4706
KEGG_GALACTOSE_METABOLISM	0.445283	0.622727	0.0822055	0.377811	1.00404	25	B4GALT1,HK1,GALK1,B4GALT2,GLA,PGM2,GALE,PFKP	8	32
KEGG_GAP_JUNCTION	0.614035	0.756361	0.0732559	-0.279732	-0.932726	87	ADCY6,PRKG2,PRKACB,PLCB4,GNA11,SOS2,SRC,MAP2K5,MAP3K2,ADCY9,TUBAL3,GNAQ,MAPK3,PRKCB,SOS1,PDGFD,PRKACA,ITPR2,ITPR3,PLCB3,PRKX,MAPK1,PRKCA,RAF1,PLCB2,EGF,DRD2,PRKG1,PRKCG,DRD1,ADCY5	31	35.6322
KEGG_GLIOMA	0.125514	0.283172	0.179782	-0.380403	-1.22037	64	CAMK2G,PIK3R1,SOS2,CAMK2D,TGFA,PTEN,MAPK3,PRKCB,CALM3,PLCG1,PIK3R2,SOS1,PIK3CD,CALM1,RB1,MAPK1,PIK3CA,PIK3CB,IGF1,ARAF,PRKCA,RAF1,CAMK2A,EGF,PIK3R3,PRKCG,PIK3CG	27	42.1875
KEGG_GLUTATHIONE_METABOLISM	0.255859	0.436844	0.117766	0.368393	1.10569	47	ODC1,SRM,GPX2,SMS,GSTP1,GSTO1,PGD,GGCT,GPX1,IDH2,TXNDC12,MGST2,GCLC,G6PD,GPX3,GSTM5,GSTA4,GSTM3,MGST1,RRM2	20	42.5532
KEGG_GLYCEROLIPID_METABOLISM	0.152401	0.311501	0.16318	-0.398587	-1.20687	48	LIPC,LCLAT1,MGLL,PLPP1,DGKQ,AGPAT3,GLYCTK,ALDH2,DGKA,TKFC,MBOAT1	11	22.9167
KEGG_GLYCEROPHOSPHOLIPID_METABOLISM	0.0690377	0.205699	0.248911	-0.386978	-1.27268	76	PLA2G12B,LCLAT1,PLPP1,CHPT1,CDS1,LPCAT4,DGKQ,AGPAT3,GPD1L,PLD1,PLA2G2F,LPCAT3,DGKA,MBOAT1,PLA2G15,ETNK1,GNPAT,CDS2,CHKA,PLA2G1B,CHKB,CHAT,PLD2,PLPP3	24	31.5789
KEGG_GLYCINE_SERINE_AND_THREONINE_METABOLISM	0.2827	0.461248	0.116234	-0.406842	-1.12411	31	GATM,MAOA,DAO,GLYCTK,DMGDH,CBS,SHMT1,CTH,GLDC	9	29.0323
KEGG_GLYCOLYSIS_GLUCONEOGENESIS	0.219067	0.394131	0.131458	-0.356428	-1.13235	60	ADH1C,ADH6,PCK2,ACSS2,ALDOB,PKLR,ADH5,PGM1,PFKL,ACSS1,ALDH2,GALM,FBP2,ADH1A,LDHA,ALDOC,PCK1,ALDH9A1,ALDH3B2,ALDH3B1,ADH1B,PFKM,ALDH3A2	23	38.3333
KEGG_GLYCOSAMINOGLYCAN_BIOSYNTHESIS_CHONDROITIN_SULFATE	0.0406108	0.145262	0.321776	0.598634	1.5432	22	B3GALT6,CHST3,CHPF,CHPF2,UST,B4GALT7,CHSY1,B3GAT3	8	36.3636
KEGG_GLYCOSAMINOGLYCAN_BIOSYNTHESIS_HEPARAN_SULFATE	0.209647	0.389944	0.128143	0.432437	1.16443	26	B3GALT6,EXT2,EXTL2,B4GALT7,EXT1,EXTL3,HS3ST2,B3GAT3,HS3ST5,HS6ST2,HS3ST3A1	11	42.3077
KEGG_GLYCOSAMINOGLYCAN_BIOSYNTHESIS_KERATAN_SULFATE	0.754	0.829846	0.0587186	0.348218	0.807798	15	B4GALT1,B4GALT2,B4GALT3,B3GNT7,CHST2	5	33.3333
KEGG_GLYCOSAMINOGLYCAN_DEGRADATION	0.59962	0.747536	0.0672065	0.355266	0.901739	21	HYAL2,HYAL3,HGSNAT,HYAL1,HS3ST3A1,HEXA,HPSE,HS3ST3B1,GUSB	9	42.8571
KEGG_GLYCOSPHINGOLIPID_BIOSYNTHESIS_GANGLIO_SERIES	0.686	0.787243	0.0632191	0.36722	0.851877	15	ST6GALNAC4,SLC33A1,HEXA,ST8SIA1,ST3GAL5,ST3GAL2	6	40
KEGG_GLYCOSPHINGOLIPID_BIOSYNTHESIS_GLOBO_SERIES	0.734375	0.813058	0.0588438	-0.339915	-0.804604	14	B3GALT5,NAGA,FUT2,GBGT1	4	28.5714
KEGG_GLYCOSPHINGOLIPID_BIOSYNTHESIS_LACTO_AND_NEOLACTO_SERIES	0.666048	0.779151	0.0610364	0.323382	0.870773	26	FUT4,B4GALT1,B4GALT2,ST3GAL4,B3GNT3,B4GALT3	6	23.0769
KEGG_GLYCOSYLPHOSPHATIDYLINOSITOL_GPI_ANCHOR_BIOSYNTHESIS	0.483019	0.661709	0.077884	0.370313	0.984113	25	PIGW,DPM2,PIGM,PIGA,PIGH,PIGL,PIGP,PIGT,PIGC,PIGY,PIGU	11	44
KEGG_GLYOXYLATE_AND_DICARBOXYLATE_METABOLISM	0.256	0.436844	0.119348	0.501926	1.16437	15	MTHFD1L,PGP,MTHFD2,MTHFD1,MTHFD2L,MDH2,GRHPR,AFMID	8	53.3333
KEGG_GNRH_SIGNALING_PATHWAY	5.12472e-05	0.00106453	0.557332	-0.522351	-1.77095	97	PLA2G12B,ADCY6,MAP2K6,PRKACB,CAMK2G,PLCB4,GNA11,SOS2,SRC,MAPK14,CAMK2D,JUN,MAP3K2,ADCY9,MAPK13,PTK2B,PLD1,GNAQ,MAPK3,PLA2G2F,PRKCB,PRKCD,CALM3,MAPK12,SOS1,MAPK9,CACNA1F,MAP3K1,PRKACA,ITPR2,ITPR3,MAP2K7,PLCB3,CALM1,MMP14,PRKX,MAPK1,MAP3K3,PLA2G1B,PLD2,PRKCA,RAF1,MMP2,CAMK2A,PLCB2	45	46.3918
KEGG_GRAFT_VERSUS_HOST_DISEASE	0.773585	0.836551	0.0597318	-0.295003	-0.830243	34	HLA-A,KLRD1,HLA-B,HLA-C,KLRC1,HLA-E,PRF1,CD28,HLA-DRB5,HLA-DRB1,FASLG	11	32.3529
KEGG_HEDGEHOG_SIGNALING_PATHWAY	0.871429	0.910594	0.052913	-0.260101	-0.812622	55	BMP8B,BMP8A,PRKACB,BMP5,SUFU,WNT11	6	10.9091
KEGG_HEMATOPOIETIC_CELL_LINEAGE	0.944547	0.960032	0.0446854	0.239162	0.784132	84	CD55,ITGA6,IL1R2,CD44,IL1B,ITGA5,CD59,ITGA2	8	9.52381
KEGG_HISTIDINE_METABOLISM	0.526767	0.68999	0.0799859	-0.350039	-0.950439	29	HNMT,MAOA,ALDH2,DDC,AOC1,LCMT1,ASPA,ALDH9A1,ALDH3B2,ALDH3B1,ALDH3A2,AMDHD1	12	41.3793
KEGG_HOMOLOGOUS_RECOMBINATION	0.101289	0.254592	0.190023	0.475554	1.31004	28	POLD2,SSBP1,SEM1,POLD3,NBN,RAD51B,RAD54L,RAD51C,RAD54B,EME1,RPA4,BRCA2,TOP3B,TOP3A,XRCC3,MUS81	16	57.1429
KEGG_HUNTINGTONS_DISEASE	0.00972894	0.0463996	0.38073	0.377445	1.36065	178	AP2B1,POLR2C,HDAC1,NDUFS5,CREB5,NDUFS8,HDAC2,POLR2L,CREB3,VDAC3,VDAC2,DNALI1,POLR2I,POLR2D,CLTB,NDUFS7,CLTA,NDUFS6,ATP5F1D,TAF4B,NDUFB8,GPX1,POLR2E,NDUFB4,POLR2G,NRF1,CYCS,UQCRH,RCOR1,NDUFB6,ATP5MC3,UQCRFS1,BAX,AP2S1,DNAH2,CYC1,ATP5MC1,POLR2K,NDUFAB1,NDUFB2,COX6B1,TFAM,CLTCL1,COX7A1,CREB3L2,ATP5MC2,ATP5PD,POLR2J2,COX7A2,NDUFV1,TP53,NDUFB9,NDUFC2,ATP5F1E,COX7C,ATP5PO,COX4I1,AP2M1,CREB3L1,NDUFA1,NDUFB7,POLR2F,CASP9,COX7A2L,NDUFA10,UQCRC1,COX7B,COX5B,TGM2,UQCR11,NDUFV2,COX4I2,ATP5F1C	73	41.0112
KEGG_HYPERTROPHIC_CARDIOMYOPATHY_HCM	0.00626482	0.033293	0.407018	0.463084	1.51189	82	ACTG1,LMNA,TPM4,TPM2,EMD,DES,ACTB,ITGA6,ITGA5,ITGA2,TNNT2,PRKAA2,PRKAG1,CACNA1D,ITGA10,TNNC1,TPM3,ATP2A2,CACNG4,ITGA2B,ITGB3,DMD,ACE	23	28.0488
KEGG_INOSITOL_PHOSPHATE_METABOLISM	0.00089634	0.00793901	0.477271	-0.559994	-1.73415	53	INPP5J,INPP4B,PIP5K1B,IPMK,PLCB4,PLCD1,IMPA1,OCRL,PTEN,INPPL1,ITPKA,INPP5A,PIK3C3,PLCG1,PLCE1,PIK3C2B,INPP5K,PIK3CD,PLCB3,INPP5E,ITPK1,PIK3CA,PIKFYVE,PIK3CB,PIP4K2A,PLCB2,CDIPT,PIK3CG,ALDH6A1,INPP4A,PIP4K2B,PI4KB	32	60.3774
KEGG_INSULIN_SIGNALING_PATHWAY	0.00555106	0.0312878	0.407018	-0.400608	-1.41378	133	PPP1R3B,PPARGC1A,PRKACB,PTPRF,ACACB,INSR,PCK2,PPP1CB,PIK3R1,SOS2,MKNK2,PDPK1,PKLR,PDE3B,PPP1CC,PRKCZ,PDE3A,SOCS2,PPP1R3D,MAPK3,FBP2,CRKL,PHKB,CALM3,PRKAA1,PIK3R2,SOS1,INPP5K,MAPK9,FLOT1,PRKACA,INPP5D,PIK3CD,CALM1,PCK1,PRKAB2,PRKX,MAPK1,PIK3CA,PIK3CB,PRKAG2,EXOC7,CBLB,ARAF,CBL,RAF1,PHKA2,PRKAB1,TSC1	49	36.8421
KEGG_INTESTINAL_IMMUNE_NETWORK_FOR_IGA_PRODUCTION	0.997955	0.997955	0.0467883	-0.211112	-0.63571	46	CCL28,IL15,CD40LG,ITGA4,TNFSF13B,CD28,HLA-DRB5,TNFRSF13B,CCR10,CCR9,HLA-DRB1,PIGR	12	26.087
KEGG_JAK_STAT_SIGNALING_PATHWAY	0.0827586	0.226369	0.237794	-0.345752	-1.21973	134	IFNGR2,IL6R,IL10RB,CNTFR,IL4R,IL7,PIK3R1,SOS2,IL15,IL2RB,IFNAR1,PIAS1,SOCS2,IL13RA1,IRF9,PRLR,JAK1,IL3RA,CISH,STAT2,SPRY1,CREBBP,EPOR,PIK3R2,SOS1,GHR,STAM2,SPRY3,PIK3CD,IL20RB,SOCS5,PIK3CA,PIK3CB,IL12RB1,CBLB,CBL,BCL2L1	37	27.6119
KEGG_LEISHMANIA_INFECTION	0.808554	0.864316	0.0562941	-0.260706	-0.847869	70	TAB2,IFNGR2,MAPK14,JUN,MAPK13,MAPK3,IRAK4,JAK1,PRKCB,MAPK12,FCGR3A,MAPK1,ITGA4,ITGB2,NCF4,TAB1,NCF1	17	24.2857
KEGG_LEUKOCYTE_TRANSENDOTHELIAL_MIGRATION	0.329181	0.502278	0.0959207	0.305751	1.05027	113	ACTG1,CLDN2,VASP,CTNNB1,ACTB,MYL9,CLDN3,EZR,RAPGEF3,CLDN1,ACTN4,VCL,CD99,CLDN4,CDH5,GNAI3,RAP1B,ICAM1,NOX1,ESAM,CYBA,ACTN1,CTNNA1,JAM3,PTPN11,MAPK11,CDC42,F11R,RHOA,CXCR4	30	26.5487
KEGG_LIMONENE_AND_PINENE_DEGRADATION	0.519751	0.685628	0.0791317	-0.45255	-0.949413	10	EHHADH,ALDH2,HADHA,ALDH9A1,ALDH3A2	5	50
KEGG_LINOLEIC_ACID_METABOLISM	0.126362	0.283172	0.184706	-0.475899	-1.28195	28	PLA2G12B,CYP3A4,CYP2C18,PLA2G2F,CYP2C19,PLA2G1B,CYP2C9,CYP3A7,ALOX15,AKR1B10,PLA2G6	11	39.2857
KEGG_LONG_TERM_DEPRESSION	0.11875	0.275556	0.186433	-0.376123	-1.21194	67	PLA2G12B,PRKG2,PLCB4,GNA11,GNAQ,MAPK3,PLA2G2F,PRKCB,GRIA1,ITPR2,ITPR3,PLCB3,GNA13,MAPK1,PLA2G1B,IGF1,ARAF,PRKCA,RAF1,PLCB2,PRKG1,PRKCG,LYN,PLA2G6,GNAI1,IGF1R	26	38.806
KEGG_LONG_TERM_POTENTIATION	0.00507492	0.029498	0.407018	-0.467749	-1.50973	68	CHP2,PRKACB,CAMK2G,PLCB4,PPP1CB,CAMK2D,PPP1CC,CHP1,RAP1A,GNAQ,MAPK3,RPS6KA6,PRKCB,CALM3,CREBBP,GRIN2B,GRIA1,PRKACA,ITPR2,ITPR3,PLCB3,CALM1,PRKX,MAPK1,ARAF,PRKCA,RAF1,CAMK2A,PLCB2	29	42.6471
KEGG_LYSINE_DEGRADATION	0.337553	0.502278	0.104733	-0.357968	-1.05816	44	PLOD2,EHHADH,ASH1L,SETDB2,ALDH2,NSD3,TMLHE,NSD1,KMT5B,ACAT1,HADH,AASDH,HADHA,SETMAR,ALDH9A1,PLOD1,ALDH3A2	17	38.6364
KEGG_LYSOSOME	0.0299557	0.112426	0.352488	-0.375402	-1.31215	120	GNPTAB,IDS,SCARB2,AP3S2,SORT1,MCOLN1,CTSA,GALC,CLN5,IGF2R,TPP1,ARSA,NAGA,CTSZ,MANBA,ACP2,LAMP2,CTSS,CTSD,SLC11A2,NAGPA,ATP6V0D1,FUCA1,PLA2G15,AP3S1,CD164,ATP6V0D2,CLN3,NEU1,NAPSA,SUMF1,SLC17A5,DNASE2,ASAH1,GNS,CD68,AP1B1,GGA2,ARSG,PSAP,LIPA,CTSE,CTSO,ABCB9	44	36.6667
KEGG_MAPK_SIGNALING_PATHWAY	0.659722	0.776635	0.0723571	-0.245646	-0.935816	262	PLA2G12B,CHP2,FGFR2,MAP2K6,FGF13,PPM1A,CACNB1,PTPRR,PRKACB,GNG12,TAB2,SOS2,MAP2K5,MAPK14,MKNK2,JUN,MAP3K2,ARRB1,MAX,MAPK13,PAK1,CHP1,RAP1A,TAOK3,MAPK3,ATF2,CACNA2D4,PLA2G2F,MAPK8IP3,STK4,RPS6KA6,CRKL,PRKCB,CASP3,MAPK12,SOS1,RAPGEF2,MAPK9,CACNA1F,MAP3K1,RPS6KA5,PRKACA,MAP2K7,MAP4K3,DUSP16,BDNF,DUSP8,RASGRP4,PRKX,DUSP3,MAPK1,MAP3K3,DDIT3	53	20.229
KEGG_MATURITY_ONSET_DIABETES_OF_THE_YOUNG	0.628392	0.758744	0.0696133	-0.344069	-0.900266	24	NR5A2,HNF1B,PKLR	3	12.5
KEGG_MELANOGENESIS	0.030222	0.112426	0.352488	-0.394299	-1.33678	98	CREB3L3,ADCY6,PRKACB,CAMK2G,PLCB4,CAMK2D,FZD5,KITLG,ADCY9,EDN1,GNAQ,WNT11,MAPK3,PRKCB,DVL2,FZD1,CALM3,CREBBP,PRKACA,PLCB3,CALM1,KIT,PRKX,MAPK1,CREB1,CREB3L4,PRKCA,RAF1,CAMK2A,PLCB2,DVL3,PRKCG	32	32.6531
KEGG_MELANOMA	0.356322	0.51778	0.0956031	0.320879	1.03057	69	MET,CCND1,MAP2K1,HGF,FGF7,CDK4,MDM2,E2F2,HRAS,E2F1,E2F3,FGF2,FGF10,FGFR1,FGF18,PDGFRB,PDGFB,TP53,PDGFA,FGF14,AKT1,FGF23	22	31.8841
KEGG_METABOLISM_OF_XENOBIOTICS_BY_CYTOCHROME_P450	0.000396457	0.0043377	0.498493	-0.526567	-1.69958	68	ADH1C,GSTM2,ADH6,AKR1C3,CYP2B6,CYP2S1,CYP3A4,UGT2B11,ADH5,UGT1A8,CYP2C18,UGT1A10,UGT2A3,UGT1A3,GSTM4,ADH1A,AKR1C1,AKR1C2,UGT2B7,CYP2C19,GSTA2,UGT1A1,GSTK1,GSTZ1,UGT1A4,UGT2B17,ALDH3B2,ALDH3B1,CYP2C9,CYP3A7,ADH1B	31	45.5882
KEGG_MISMATCH_REPAIR	0.111324	0.268913	0.184706	0.497083	1.29281	23	POLD2,SSBP1,MLH1,MSH6,POLD3,PCNA,MSH2,RFC4,RFC3,RPA4	10	43.4783
KEGG_MTOR_SIGNALING_PATHWAY	0.487854	0.661709	0.0810802	-0.313919	-0.970631	51	PIK3R1,PDPK1,ULK1,ULK3,MAPK3,RICTOR,RPS6KA6,PRKAA1,PIK3R2,PIK3CD,MAPK1,PIK3CA,PIK3CB,CAB39L,IGF1,TSC1,PIK3R3,PIK3CG,STRADA,VEGFA	20	39.2157
KEGG_NATURAL_KILLER_CELL_MEDIATED_CYTOTOXICITY	0.00221374	0.0164702	0.431708	-0.433102	-1.50652	115	VAV3,CHP2,TNFSF10,IFNGR2,HLA-A,KLRD1,PIK3R1,SOS2,CD244,PTK2B,IFNAR1,PAK1,CHP1,MAPK3,SH3BP2,VAV2,PRKCB,LCP2,CD247,CASP3,PLCG1,KLRK1,PIK3R2,SOS1,FCGR3A,HLA-B,PIK3CD,HLA-C,KLRC1,MAPK1,PIK3CA,PIK3CB,ITGB2,ARAF,PRKCA,RAF1,HLA-E,RAET1E,PRF1,NCR2,PIK3R3,SH2D1A,PRKCG,PIK3CG	44	38.2609
KEGG_NEUROACTIVE_LIGAND_RECEPTOR_INTERACTION	0.0921782	0.241715	0.287805	-0.316611	-1.20619	251	GABRA2,P2RY4,VIPR1,P2RX4,GZMA,SCTR,THRA,P2RY1,GABRG2,NR3C1,HTR4,NPY4R,NMUR1,CHRM4,ADORA3,THRB,PTGDR,BDKRB2,PRLR,CHRNA7,GPR35,OPRL1,GABRD,SSTR2,UTS2R,TRPV1,P2RX7,GRIN2B,LPAR4,GRIA1,GLP2R,GHR,P2RY13,CHRNA1,P2RX6,ADRA2A,CHRM5,CYSLTR1,HTR7,SSTR1,GRIN3A,CHRNB1,PTH1R,GRIK2,PLG,GHSR,CHRNA10,GLRA2,DRD2,LPAR6,PTGER4,HRH2,ADRA1A,DRD1,P2RY10	55	21.9124
KEGG_NEUROTROPHIN_SIGNALING_PATHWAY	0.174888	0.342412	0.157403	-0.321995	-1.13646	125	CAMK2G,PIK3R1,SOS2,MAP2K5,MAPK14,CAMK2D,JUN,PDPK1,MAPK13,KIDINS220,SORT1,FOXO3,RAP1A,MAPK3,IRAK4,RPS6KA6,CRKL,PRKCD,GAB1,CALM3,PLCG1,MAPK12,PIK3R2,SOS1,MAPK9,MAP3K1,RPS6KA5,PIK3CD,MAP2K7,CALM1,YWHAH,BDNF,BCL2,SH2B3,MAPK1,PIK3CA,MAP3K3,PIK3CB	38	30.4
KEGG_NICOTINATE_AND_NICOTINAMIDE_METABOLISM	0.231733	0.410498	0.129443	-0.44014	-1.15164	24	ENPP1,NMNAT3,NADK,NNT,BST1,NUDT12,NMRK1,ENPP3,NT5E,NT5C1B,NMNAT1	11	45.8333
KEGG_NITROGEN_METABOLISM	0.220374	0.394131	0.132846	-0.452064	-1.17482	23	CA13,CA4,GLUD1,CA2,CA1,CTH,CA12,CA3	8	34.7826
KEGG_NOD_LIKE_RECEPTOR_SIGNALING_PATHWAY	0.490946	0.661709	0.08042	-0.304063	-0.971275	62	TAB2,MAPK14,MAPK13,BIRC2,ERBIN,CCL5,MAPK3,TNFAIP3,CCL8,MAPK12,MAPK9,CASP5,PYCARD,CCL11,CCL13,TAB3,BIRC3,MAPK1,CARD6,PSTPIP1,NAIP,TAB1	22	35.4839
KEGG_NON_HOMOLOGOUS_END_JOINING	0.69685	0.79033	0.0617054	-0.363922	-0.837037	13	NHEJ1,XRCC4,DCLRE1C,MRE11	4	30.7692
KEGG_NON_SMALL_CELL_LUNG_CANCER	0.0696721	0.205699	0.245042	-0.427174	-1.33084	54	RXRA,ERBB2,PIK3R1,SOS2,TGFA,PDPK1,FOXO3,MAPK3,STK4,PRKCB,PLCG1,PIK3R2,SOS1,PIK3CD,RB1,MAPK1,PIK3CA,PIK3CB,ARAF,PRKCA,RAF1,EGF,PIK3R3,PRKCG,PIK3CG	25	46.2963
KEGG_NOTCH_SIGNALING_PATHWAY	0.14898	0.311351	0.16318	-0.399932	-1.21112	47	DLL4,KAT2B,DTX4,NCSTN,LFNG,RBPJ,NUMB,DVL2,MAML3,DTX3L,CREBBP,NCOR2,DLL1,CIR1,NOTCH1	15	31.9149
KEGG_NUCLEOTIDE_EXCISION_REPAIR	0.0572339	0.180432	0.321776	0.480252	1.43362	44	POLD2,POLE3,DDB1,RAD23B,CCNH,RAD23A,POLD3,CETN2,RBX1,POLE2,CUL4A,ERCC8,ERCC1,GTF2H2,GTF2H4,PCNA,RFC4,DDB2,RFC3,RPA4	20	45.4545
KEGG_N_GLYCAN_BIOSYNTHESIS	0.0935673	0.241715	0.204295	0.431999	1.28979	46	RPN1,ALG3,DPM2,B4GALT1,ALG2,DPM1,RPN2,DAD1,B4GALT2,MOGS,ALG5,TUSC3,STT3A,DPAGT1,ALG8,ALG1,B4GALT3,DDOST,RFT1,ALG6,MGAT1,MGAT2,GANAB,ALG13,DPM3	25	54.3478
KEGG_OLFACTORY_TRANSDUCTION	4.7201e-06	0.000175588	0.610527	-0.467235	-1.71343	183	PRKG2,PRKACB,CAMK2G,CLCA4,CLCA1,CAMK2D,CLCA2,OR2A42,OR5AS1,OR14J1,OR2C3,OR10G3,OR1D2,CALM3,OR2A7,PRKACA,OR8A1,CALM1,OR4D9,OR5A2,OR6Y1,OR10H1,OR2M4,PRKX,OR2M3,OR2W3,OR10G4,OR4D1,OR1I1,OR2T12,CAMK2A,OR4F17,PRKG1,ARRB2,OR8G1,OR2F1,OR1F1,OR4K17,OR8D1,OR14I1,OR6B1,OR6C4,CNGA4	43	23.4973
KEGG_ONE_CARBON_POOL_BY_FOLATE	0.0553435	0.178064	0.266351	0.594025	1.44056	17	MTHFD1L,ATIC,GART,MTHFD2,SHMT2,MTHFD1,TYMS,MTHFD2L,MTFMT	9	52.9412
KEGG_OOCYTE_MEIOSIS	0.601367	0.747536	0.0762797	-0.272954	-0.941017	108	CHP2,ADCY6,PPP2R5D,PRKACB,CAMK2G,PPP1CB,CAMK2D,ADCY9,PPP1CC,CHP1,MAPK3,PPP2R5A,ESPL1,RPS6KA6,CALM3,MAPK12,PRKACA,ITPR2,ITPR3,CALM1,YWHAH,PRKX,MAPK1,FBXW11	24	22.2222
KEGG_OTHER_GLYCAN_DEGRADATION	0.336653	0.502278	0.101351	-0.450065	-1.07628	15	MANBA,FUCA1,MAN2B2,NEU1,MAN2C1,MAN2B1,GLB1,HEXB	8	53.3333
KEGG_OXIDATIVE_PHOSPHORYLATION	0.000684223	0.00669818	0.477271	0.450174	1.56648	128	PPA1,NDUFS5,NDUFS8,ATP6V0B,NDUFS7,NDUFS6,ATP5F1D,NDUFB8,COX10,NDUFB4,ATP5MF,UQCRH,NDUFA11,NDUFB6,ATP6V0C,ATP6V1G1,ATP5MC3,UQCRFS1,CYC1,ATP5MC1,NDUFAB1,NDUFB2,ATP5MG,COX6B1,ATP5ME,COX7A1,ATP5MC2,ATP5PD,COX7A2,NDUFV1,ATP6V1B1,NDUFB9,NDUFC2,ATP5F1E,COX7C,ATP5PO,COX4I1,NDUFA1,NDUFB7,ATP6V1F,COX7A2L,NDUFA10,UQCRC1,COX7B,COX5B,UQCR11,NDUFV2,COX4I2,ATP5F1C,PPA2,ATP5PF,NDUFA9,COX17,ATP5PB,NDUFB1,UQCR10,COX8A,ATP5F1A,SDHC,ATP6V1E1,MT-ND6,NDUFA2,COX6A1,UQCRQ,NDUFA4,UQCRB,NDUFB10,NDUFA8	68	53.125
KEGG_O_GLYCAN_BIOSYNTHESIS	0.259101	0.438116	0.123257	-0.423584	-1.15013	29	GCNT4,GALNT12,GALNT10,GALNT7,GALNT6,GALNT13,GALNTL6,ST6GALNAC1,GALNT3,GALNT15,GALNT9,GALNT5,GCNT3,GALNT16,GALNT11	15	51.7241
KEGG_P53_SIGNALING_PATHWAY	0.0147039	0.0607762	0.38073	0.440916	1.41155	68	SFN,SERPINB5,CCND1,SERPINE1,TNFRSF10B,EI24,BID,PMAIP1,CDK4,MDM2,SHISA5,GADD45A,CCND2,CYCS,ATR,CCNB1,CD82,CHEK2,BAX,CCNE1,COP1,CDK2,GTSE1,TP53,ADGRB1,DDB2,PPM1D,PERP,CASP9,RRM2,CDK1	31	45.5882
KEGG_PANCREATIC_CANCER	0.602851	0.747536	0.0704501	-0.286234	-0.930891	70	ERBB2,PIK3R1,TGFA,SMAD4,PLD1,MAPK3,ARHGEF6,JAK1,PIK3R2,MAPK9,PIK3CD,RB1,MAPK1,PIK3CA,PIK3CB,SMAD2,ARAF,BCL2L1,RAF1,EGF,PIK3R3,PIK3CG,VEGFA,CDK6,EGFR,PGF	26	37.1429
KEGG_PANTOTHENATE_AND_COA_BIOSYNTHESIS	0.0483696	0.163577	0.321776	-0.625046	-1.50987	16	ENPP1,PANK1,PANK3,DPYD,ENPP3,VNN1,PPCS,BCAT2	8	50
KEGG_PARKINSONS_DISEASE	0.000367429	0.00427136	0.498493	0.465207	1.6225	126	PARK7,NDUFS5,NDUFS8,VDAC3,VDAC2,SLC18A1,NDUFS7,NDUFS6,ATP5F1D,SEPTIN5,NDUFB8,UBE2L3,UBE2J1,NDUFB4,UBE2J2,CYCS,UQCRH,NDUFB6,ATP5MC3,UQCRFS1,UBA1,UCHL1,CYC1,GPR37,ATP5MC1,NDUFAB1,NDUFB2,COX6B1,COX7A1,UBE2G2,ATP5MC2,ATP5PD,COX7A2,NDUFV1,NDUFB9,NDUFC2,ATP5F1E,COX7C,ATP5PO,COX4I1,HTRA2,NDUFA1,NDUFB7,CASP9,COX7A2L,NDUFA10,SNCA,UQCRC1,COX7B,COX5B,UQCR11,NDUFV2,COX4I2,ATP5F1C,ATP5PF,NDUFA9,ATP5PB,NDUFB1,UQCR10,COX8A,ATP5F1A,SDHC,PPID,MT-ND6,NDUFA2,COX6A1,UQCRQ,NDUFA4,UQCRB,NDUFB10,NDUFA8	71	56.3492
KEGG_PATHOGENIC_ESCHERICHIA_COLI_INFECTION	1.15105e-05	0.00030585	0.593325	0.635231	1.95747	54	KRT18,ACTG1,TUBA1C,TUBB4B,ARPC5L,CTNNB1,TUBB2A,NCL,ACTB,TUBA1B,EZR,ARPC4,TUBA4A,CLDN1,TUBB6,ARPC1A,YWHAZ,TUBB,CTTN,TUBB2B,TUBB3,TLR4,TUBB1,ARPC1B,TUBA1A,TUBA8	26	48.1481
KEGG_PATHWAYS_IN_CANCER	0.278261	0.458022	0.104733	0.273547	1.05312	322	MMP1,LAMC2,HSP90AB1,CTNNB1,MET,HSP90AA1,HDAC1,CCND1,HSP90B1,ITGA6,LAMA3,CXCL8,SLC2A1,ELOC,DVL1,HDAC2,GSTP1,NFKB2,MLH1,MAP2K1,FOS,HGF,FGF7,CTBP1,BID,ITGA2,CDK4,RELA,NKX3-1,FADD,MYC,MDM2,HIF1A,PTGS2,FN1,COL4A1,NFKBIA,MSH6,E2F2,HRAS,STAT3,E2F1,TGFBR2,CYCS,LAMB3,RBX1,ELOB,FOXO1,E2F3,TPM3,BAX,FGF2,CCNE1,FGF10,WNT3,BCR,CTNNA1,WNT5B,ITGA2B,FZD3,CDK2,WNT4,VEGFC,LAMB2,FGFR1,RASSF1,FGF18,PDGFRB,PDGFB,TP53,MSH2,BIRC5,PDGFA,BMP2,GLI3,CDC42,LAMA5,TFG,RHOA,FZD7,AXIN1,MECOM,HHIP,SMAD3,RALB,WNT10B,TGFBR1,FGF14,TGFB2,AKT1,IL6,CASP9,FGF23,FH,PIAS3	95	29.5031
KEGG_PENTOSE_AND_GLUCURONATE_INTERCONVERSIONS	0.028194	0.109252	0.352488	-0.552559	-1.48846	28	UGT2B11,UGT1A8,XYLB,CRYL1,UGT1A10,UGT2A3,UGT1A3,UGP2,UGT2B7,UGT1A1,UGT1A4,UGT2B17	12	42.8571
KEGG_PENTOSE_PHOSPHATE_PATHWAY	0.546436	0.710749	0.0785029	-0.356203	-0.941662	26	DERA,ALDOB,RBKS,H6PD,PGM1,PFKL,FBP2	7	26.9231
KEGG_PEROXISOME	8.86775e-05	0.00126877	0.538434	-0.555907	-1.82795	77	CROT,AMACR,ACOX1,ACSL5,PEX26,EHHADH,CRAT,DAO,PEX19,ABCD3,PEX11A,ACSL6,ACOX2,IDH1,EPHX2,CAT,ACSL1,PECR,PXMP4,ABCD4,DDO,ACAA1,PEX2,NUDT12,ABCD1,SCP2,ECI2,FAR2,GNPAT,PHYH,XDH,GSTK1,HMGCL	33	42.8571
KEGG_PHENYLALANINE_METABOLISM	0.885835	0.91606	0.0537873	-0.297114	-0.730503	18	MAOA,PRDX6,DDC,TAT,ALDH3B2,ALDH3B1	6	33.3333
KEGG_PHOSPHATIDYLINOSITOL_SIGNALING_SYSTEM	3.76568e-06	0.000175104	0.627257	-0.603331	-1.97521	74	INPP5J,INPP4B,PIP5K1B,CDS1,PLCB4,DGKQ,PIK3R1,PLCD1,IMPA1,OCRL,PTEN,INPPL1,ITPKA,INPP5A,PRKCB,DGKA,CALM3,PIK3C3,PLCG1,PIK3R2,PLCE1,PIK3C2B,INPP5K,CDS2,INPP5D,PIK3CD,ITPR2,ITPR3,PLCB3,CALM1,INPP5E,ITPK1,PIK3CA,PIKFYVE,PIK3CB,PIP4K2A,PRKCA,PLCB2,CDIPT,PIK3R3,PRKCG,PIK3CG,INPP4A,PIP4K2B,PI4KB	45	60.8108
KEGG_PORPHYRIN_AND_CHLOROPHYLL_METABOLISM	0.155738	0.314861	0.159647	-0.423322	-1.23394	40	ALAD,COX15,FTH1,UGT2B11,UGT1A8,HMOX1,UGT1A10,UGT2A3,UGT1A3,UGT2B7,UGT1A1,FECH,UGT1A4,UGT2B17	14	35
KEGG_PPAR_SIGNALING_PATHWAY	0.00451369	0.0289499	0.407018	-0.484306	-1.56356	69	CYP27A1,RXRA,ACOX1,ACSL5,EHHADH,PCK2,NR1H3,PDPK1,ACADM,CPT1A,PPARG,HMGCS2,ACSL6,ACOX2,AQP7,CPT2,ACSL1,PPARA,FABP3,ACAA1,FABP1,SCP2,FABP2,CPT1C,PCK1	25	36.2319
KEGG_PRIMARY_BILE_ACID_BIOSYNTHESIS	0.0101435	0.0470244	0.38073	-0.69089	-1.66892	16	AMACR,CYP27A1,ACOX2,HSD3B7,SCP2	5	31.25
KEGG_PRIMARY_IMMUNODEFICIENCY	0.107216	0.262398	0.195789	-0.459632	-1.30537	35	RAG1,DCLRE1C,CD8B,RFX5,CD8A,CD40LG,TAP1,CD3D,TAP2,TNFRSF13B,CD4,LCK,CD3E,CIITA,ZAP70	15	42.8571
KEGG_PRION_DISEASES	0.179048	0.343328	0.142057	0.417979	1.18403	34	HSPA5,STIP1,IL1B,ELK1,C7,MAP2K1,EGR1,IL1A,PRNP,BAX	10	29.4118
KEGG_PROGESTERONE_MEDIATED_OOCYTE_MATURATION	0.623126	0.757526	0.0713053	-0.278604	-0.924759	82	ADCY6,PRKACB,PIK3R1,MAPK14,ADCY9,MAPK13,PDE3B,PDE3A,MAPK3,RPS6KA6,MAPK12,PIK3R2,MAPK9,PRKACA,PIK3CD,PRKX,MAPK1,PIK3CA,PIK3CB,IGF1,ARAF,RAF1,PIK3R3,PIK3CG,SPDYC,ADCY5	26	31.7073
KEGG_PROPANOATE_METABOLISM	0.00154399	0.0124862	0.45506	-0.625447	-1.74155	33	ACACB,EHHADH,ACSS2,ABAT,ACADM,MCEE,ACSS1,ALDH2,ACSS3,SUCLA2,ACAT1,SUCLG2,LDHA,MMUT,HADHA,PCCA	16	48.4848
KEGG_PROSTATE_CANCER	0.344828	0.505023	0.0943564	0.315128	1.04569	88	HSP90AB1,CTNNB1,HSP90AA1,CCND1,HSP90B1,CREB5,GSTP1,CREB3,MAP2K1,ATF4,RELA,NKX3-1,MDM2,NFKBIA,E2F2,HRAS,E2F1,FOXO1,E2F3,CCNE1,CDK2,CREB3L2,FGFR1,PDGFRB,PDGFB,TP53,PDGFA	27	30.6818
KEGG_PROTEASOME	2.48127e-12	1.53839e-10	0.898671	0.83665	2.49752	44	PSME3,PSMD12,PSMD6,PSMC4,PSMB2,PSMB5,PSMB6,PSMD8,PSMC5,PSMD7,PSMB7,PSMA5,PSMD14,PSMD13,PSMA7,PSMC1,POMP,PSMB1,PSMA2,PSMD2,PSMD4,PSMB4,PSME4,PSMA1,PSMC6,PSMD1,PSMC3,PSMC2,PSMA3,SEM1,PSMA4,PSMA6,PSMD3,PSMD11	34	77.2727
KEGG_PROTEIN_EXPORT	6.68166e-06	0.000207132	0.610527	0.796264	2.09268	24	HSPA5,SRPRB,SRP19,SEC61A1,SEC61B,SRP54,SRP72,SEC61G,SRP68,SEC11A,SRPRA,SPCS2,SPCS1,SEC11C,SPCS3	15	62.5
KEGG_PROXIMAL_TUBULE_BICARBONATE_RECLAMATION	0.00187744	0.0145502	0.45506	-0.687094	-1.78562	23	SLC9A3,SLC4A4,PCK2,ATP1B1,CA4,GLUD1,ATP1A1,CA2,ATP1B3,PCK1	10	43.4783
KEGG_PURINE_METABOLISM	0.00490554	0.0294332	0.407018	0.399407	1.42855	157	PNP,NME1,POLR2C,POLR1C,ATIC,GART,POLD2,PPAT,HPRT1,ENTPD6,PAICS,PKM,PDE10A,PRPS1,POLR2L,POLE3,PDE4B,ITPA,APRT,POLR1B,GMPS,NME2,NUDT5,ADSL,POLR2I,NME1-NME2,POLR2D,ADSS1,POLR1H,IMPDH2,NT5C,POLR3K,POLR2E,POLR3H,POLR2G,PNPT1,PRPS2,POLD3,POLR3D,AMPD2,POLR3G,POLE2,NME4,NME3,POLR1A,PDE2A,POLR1D,POLR2K,AK2,CANT1,POLR1E,IMPDH1,POLR2J2,GUCY2C,PDE7B,PAPSS1,ADK,POLR3A,GUCY1A2,NME7,GUK1,PDE7A,ADCY3,POLR2F,POLR3B,PRIM2,NUDT2,RRM2,POLR3F	69	43.949
KEGG_PYRIMIDINE_METABOLISM	5.52699e-05	0.00106453	0.557332	0.522122	1.75025	98	PNP,NME1,CTPS1,POLR2C,POLR1C,POLD2,UPP1,ENTPD6,DCTD,POLR2L,POLE3,ITPA,UMPS,CAD,POLR1B,NME2,POLR2I,NME1-NME2,POLR2D,TXNRD1,POLR1H,NT5C,POLR3K,POLR2E,POLR3H,POLR2G,PNPT1,POLD3,POLR3D,POLR3G,POLE2,NME4,DTYMK,NME3,POLR1A,POLR1D,POLR2K,DHODH,CANT1,TYMP,POLR1E,POLR2J2,TYMS,TK1,POLR3A,NME7,POLR2F,POLR3B,PRIM2,NUDT2,RRM2,POLR3F	52	53.0612
KEGG_PYRUVATE_METABOLISM	0.148454	0.311351	0.164406	-0.426026	-1.23142	39	ACACB,ME3,PCK2,ACSS2,PKLR,LDHD,ACSS1,ALDH2,HAGH,ACAT1,LDHA,ME2,PCK1,ALDH9A1,ACYP1,PC,ALDH3A2,ACYP2	18	46.1538
KEGG_REGULATION_OF_ACTIN_CYTOSKELETON	0.237327	0.416442	0.135002	-0.290307	-1.07904	207	VAV3,FGFR2,DOCK1,FGF13,SCIN,PIP5K1B,GNG12,MYLK,PPP1CB,PIK3R1,SOS2,MYH14,WASL,PPP1CC,PAK1,CHRM4,MAPK3,LIMK2,ITGB6,ARHGAP35,BDKRB2,SSH1,ARHGEF6,IQGAP2,APC2,VAV2,GSN,ARHGEF12,CRKL,MYH9,SSH2,GIT1,PIK3R2,SOS1,PDGFD,CYFIP2,ARHGEF7,PIK3CD,CHRM5,TMSB4X,APC,SSH3,PAK4,TIAM2,GNA13,MAPK1,PIK3CA,PIKFYVE,ITGA4,PIK3CB,NCKAP1L,ITGB2,PIP4K2A,ARAF,ITGA3,RAF1,ITGB5,EGF,FGFR3	59	28.5024
KEGG_REGULATION_OF_AUTOPHAGY	0.0652632	0.198999	0.257206	-0.553395	-1.41196	21	ULK1,ULK3,PIK3C3,PRKAA1,ATG4C,BECN1,ATG5,ATG4D,GABARAPL1,GABARAPL2,ATG7	11	52.381
KEGG_RENAL_CELL_CARCINOMA	0.13442	0.294142	0.172324	-0.367578	-1.19544	70	EGLN3,EGLN1,PIK3R1,SOS2,FLCN,TGFA,JUN,PAK1,RAP1A,MAPK3,ARNT,CRKL,GAB1,CREBBP,PIK3R2,SOS1,EPAS1,PIK3CD,PAK4,MAPK1,PIK3CA,PIK3CB,ARAF,RAF1,ETS1	25	35.7143
KEGG_RENIN_ANGIOTENSIN_SYSTEM	0.0452888	0.158938	0.321776	-0.628257	-1.51763	16	ACE2,ANPEP,CTSA,LNPEP,ENPEP,NLN,CPA3	7	43.75
KEGG_RETINOL_METABOLISM	0.000194257	0.00258085	0.518848	-0.555648	-1.77492	62	ADH1C,ADH6,BCO1,CYP2B6,CYP3A4,UGT2B11,ADH5,UGT1A8,CYP2C18,UGT1A10,UGT2A3,UGT1A3,ALDH1A1,RETSAT,ADH1A,UGT2B7,RDH5,CYP2C19,UGT1A1,UGT1A4,UGT2B17,CYP2C9,DHRS3,CYP3A7,ADH1B	25	40.3226
KEGG_RIBOFLAVIN_METABOLISM	0.366803	0.528879	0.0978773	-0.436684	-1.05486	16	ENPP1,RFK,ACP2,ENPP3,ACP3	5	31.25
KEGG_RIBOSOME	1.07349e-24	1.99669e-22	1.2871	0.829971	2.7541	88	RPL22L1,RPL36AL,FAU,RPL24,RPS16,RPL27,UBA52,RPL18,RPL35,RPS15,RPL8,RPS13,RPLP2,RPS21,RPL35A,RPL36,RPS2,RPL17,RPL18A,RPS27A,RPL6,RPL19,RPS19,RPL39,RPSA,RPS5,RPL21,RPL38,RPL15,RPS7,RPL28,RPS17,RPL14,RPL13,RPS15A,RPL9,RPL4,RPL23A,RPL31,RPS10,RPL29,RPL26L1,RSL24D1,RPL7A,RPL23,RPS26,RPL32,RPS20,RPS29,RPL5,RPL41,RPS25,RPL34,RPS11,RPS8,RPS12,RPL22,RPL10A,RPLP0,RPS9,RPS28,RPS27,RPS24,RPL7,RPS23,RPL11,RPS18,RPS3,RPL37A,RPL3,RPL26,RPL37,RPL30,RPS3A,RPL27A,RPL3L,RPL10,RPL12,RPLP1,RPS6,RPS4X	81	92.0455
KEGG_RIG_I_LIKE_RECEPTOR_SIGNALING_PATHWAY	0.320408	0.4991	0.10592	-0.335772	-1.04904	55	IFIH1,MAPK14,MAPK13,RNF125,ISG15,CYLD,MAPK12,NLRX1,TKFC,MAPK9,MAP3K1,DHX58,IKBKE,RIPK1,MAVS,ATG5	16	29.0909
KEGG_RNA_DEGRADATION	0.00428717	0.0284791	0.407018	0.516315	1.59103	54	HSPD1,ENO1,EXOSC3,EXOSC4,EXOSC2,LSM7,HSPA9,DCPS,MPHOSPH6,EXOSC5,EXOSC7,CNOT9,EXOSC9,EXOSC6,LSM1,LSM6,PNPT1,EXOSC1,LSM2,LSM5	20	37.037
KEGG_RNA_POLYMERASE	5.72327e-05	0.00106453	0.557332	0.722187	2.00241	29	POLR2C,POLR1C,POLR2L,POLR1B,POLR2I,POLR2D,POLR1H,POLR3K,POLR2E,POLR3H,POLR2G,POLR3D,POLR3G,POLR1A,POLR1D,POLR2K,POLR1E,POLR2J2,POLR3A,POLR2F,POLR3B,POLR3F	22	75.8621
KEGG_SELENOAMINO_ACID_METABOLISM	0.641469	0.759957	0.0702813	-0.335357	-0.886551	26	SEPHS2,GGT1,GGT6,MAT2B,AHCYL2,PAPSS2,CBS	7	26.9231
KEGG_SMALL_CELL_LUNG_CANCER	0.689464	0.787243	0.0592219	0.274425	0.899746	84	LAMC2,CCND1,ITGA6,LAMA3,ITGA2,CDK4,RELA,MYC,PTGS2,FN1,COL4A1,NFKBIA,E2F2,E2F1,CYCS,LAMB3,E2F3,CCNE1,ITGA2B,CDK2,LAMB2,TP53,LAMA5,AKT1,CASP9,PIAS3,IKBKG,RXRB,AKT3,COL4A2,TRAF2,PIAS4	32	38.0952
KEGG_SNARE_INTERACTIONS_IN_VESICULAR_TRANSPORT	0.830228	0.882413	0.0558265	-0.279663	-0.805787	38	STX7,STX3,VAMP2,TSNARE1,SNAP29,STX12,STX19,STX17,VAMP8,SNAP23,STX16,STX6,VTI1B,VAMP5,VAMP3,VAMP7	16	42.1053
KEGG_SPHINGOLIPID_METABOLISM	0.15942	0.318841	0.158514	-0.421897	-1.2156	38	ACER2,SGPP2,PLPP1,GAL3ST1,SPTLC2,GALC,SMPD3,ARSA,CERK,SGPL1	10	26.3158
KEGG_SPLICEOSOME	5.50632e-20	5.12088e-18	1.15122	0.731008	2.54362	127	HSPA8,ALYREF,RBM8A,SF3B4,SRSF2,PPIL1,TRA2B,EIF4A3,SNU13,U2AF1,SNRPB,HNRNPC,SNRPB2,SRSF7,PHF5A,SNRPD1,PCBP1,PUF60,SRSF3,SNRPD2,PRPF19,PRPF4,SNRPG,DDX5,SRSF6,SNRPF,HNRNPA3,LSM7,SNRNP40,SF3B5,U2AF2,PRPF31,HNRNPK,HNRNPU,SF3A3,SRSF9,SRSF1,BCAS2,SNRPA1,CCDC12,HSPA1B,SF3B6,DDX39B,SNRPC,DHX15,HNRNPM,MAGOH,RBM17,CTNNBL1,SNRPE,U2SURP,LSM6,MAGOHB,EFTUD2,TXNL4A,SART1,SNRNP70,USP39,LSM2,PRPF38B,SF3B3,XAB2,HNRNPA1,PLRG1,BUD31,SRSF5,ZMAT2,LSM5,PRPF6,THOC1,SNRPA,SRSF8,PPIH,CHERP,PPIE,SRSF4,RBM25,SMNDC1,TRA2A,SF3B2,DHX38	81	63.7795
KEGG_STARCH_AND_SUCROSE_METABOLISM	0.00848303	0.0426444	0.38073	-0.509744	-1.55338	49	ENPP1,MGAM,AMY2B,AGL,SI,UGT2B11,UGT1A8,UGT1A10,UGT2A3,PGM1,UGT1A3,UGP2,GANC,UGT2B7,ENPP3,UGT1A1,UGT1A4,UGT2B17	18	36.7347
KEGG_STEROID_BIOSYNTHESIS	0.0147039	0.0607762	0.38073	0.674861	1.63659	17	MSMO1,CYP51A1,DHCR7,NSDHL,SQLE,SC5D,HSD17B7,EBP	8	47.0588
KEGG_STEROID_HORMONE_BIOSYNTHESIS	0.00483898	0.0294332	0.407018	-0.50767	-1.57211	53	HSD3B2,AKR1C3,HSD17B2,CYP3A4,UGT2B11,UGT1A8,HSD11B2,UGT1A10,HSD3B1,UGT2A3,UGT1A3,STS,AKR1C1,AKR1C2,UGT2B7,SULT1E1,UGT1A1,UGT1A4,UGT2B17,CYP3A7,SRD5A1	21	39.6226
KEGG_SULFUR_METABOLISM	0.00382749	0.0273813	0.431708	-0.768968	-1.76866	13	SUOX,SULT1A2,SULT1A1,BPNT1,PAPSS2,CHST13,SULT1E1,SULT1A3,CHST12	9	69.2308
KEGG_SYSTEMIC_LUPUS_ERYTHEMATOSUS	0.632287	0.758744	0.0728939	-0.263247	-0.929114	125	H2AC6,H2BC4,H2BC5,H2AC13,C8G,H3C10,H4C8,H4C15,H2BC6,H4C14,H2AC11,H2BC8,GRIN2B,H2AC19,FCGR3A,H4C5,H2BC21,H2BC12,H3C6,CD40LG,C1QC,H3C4,H2BC9,H2BC15,H2AC17,H2BC13,H2AC8,CD28,HLA-DRB5,H4C6,ACTN2,C4A,C1QA,HLA-DRB1,C1QB	35	28
KEGG_TASTE_TRANSDUCTION	0.0158863	0.0642359	0.352488	-0.521448	-1.50724	39	ADCY6,PRKACB,PRKACA,ITPR3,SCNN1A,TAS2R4,PRKX,GNB1,PLCB2,TAS2R14,TAS2R5,KCNB1,ASIC2,SCNN1B,PDE1A,ADCY4	16	41.0256
KEGG_TAURINE_AND_HYPOTAURINE_METABOLISM	0.401247	0.565394	0.0934449	-0.502133	-1.05343	10	GGT1,GGT6,GGT5	3	30
KEGG_TERPENOID_BACKBONE_BIOSYNTHESIS	0.177551	0.343328	0.148262	0.544027	1.2403	14	HMGCS1,FDPS,IDI1,MVD,PMVK,MVK	6	42.8571
KEGG_TGF_BETA_SIGNALING_PATHWAY	0.384956	0.546578	0.0995791	-0.308527	-1.02512	86	BMP8B,CDKN2B,BMP8A,ACVR1C,BMPR2,ACVR2A,RBL2,SMAD4,ACVR2B,BMP5,MAPK3,BMPR1A,SMAD7,CREBBP,SMAD1,SP1,ZFYVE16,PITX2	18	20.9302
KEGG_THYROID_CANCER	0.88651	0.91606	0.0543434	-0.279031	-0.757635	29	RXRA,PAX8,PPARG,MAPK3,CDH1,NCOA4,CCDC6,MAPK1	8	27.5862
KEGG_TIGHT_JUNCTION	0.497278	0.664286	0.0743625	0.282483	0.985993	130	ACTG1,CLDN2,CTNNB1,PPP2CA,ACTB,YBX3,MYL9,CLDN3,PARD6A,MYH11,CLDN1,ACTN4,EPB41L2,CLDN4,CDK4,CTTN,PARD3,HRAS,GNAI3,CSNK2B,CRB3,ACTN1,CTNNA1,AMOTL1,JAM3,TJP1,RAB13,PPP2R2A,TJP2,SYMPK,PPP2R2D,CDC42,F11R,RHOA,MAP3K20	35	26.9231
KEGG_TOLL_LIKE_RECEPTOR_SIGNALING_PATHWAY	0.304348	0.479735	0.113313	-0.318831	-1.06375	89	TLR3,MAP2K6,TAB2,PIK3R1,MAPK14,JUN,MAPK13,IFNAR1,CCL5,MAPK3,IRAK4,TLR1,MAPK12,PIK3R2,MAPK9,IKBKE,PIK3CD,MAP2K7,RIPK1,MAPK1,PIK3CA,PIK3CB,TLR7,CXCL9,TAB1,IRF5,TRAF3,PIK3R3,PIK3CG	29	32.5843
KEGG_TRYPTOPHAN_METABOLISM	0.598361	0.747536	0.0711327	-0.315108	-0.918504	40	EHHADH,MAOA,CAT,ALDH2,DDC,ACAT1,HADH,HAAO,HADHA,AOC1	10	25
KEGG_TYPE_II_DIABETES_MELLITUS	0.472393	0.655709	0.0833634	-0.325538	-0.980274	46	INSR,PIK3R1,PKLR,PRKCZ,SOCS2,MAPK3,PRKCD,PIK3R2,MAPK9,PIK3CD,MAPK1,PIK3CA,PIK3CB	13	28.2609
KEGG_TYPE_I_DIABETES_MELLITUS	0.972763	0.978021	0.045679	0.236411	0.685868	40	HSPD1,IL1B,IL1A,CD86,PTPRN,CPE,HLA-DMB,HLA-DPA1,TNF,IL12A,HLA-DMA,HLA-DRA,HLA-F,HLA-G	14	35
KEGG_TYROSINE_METABOLISM	0.798742	0.858763	0.0582216	-0.281224	-0.821658	42	ADH1C,ADH6,MAOA,ADH5,DDC,ADH1A,DBH,TAT,GSTZ1,LCMT1,ALDH3B2,ALDH3B1,ADH1B	13	30.9524
KEGG_T_CELL_RECEPTOR_SIGNALING_PATHWAY	0.0109366	0.0484333	0.38073	-0.415426	-1.4322	108	VAV3,CHP2,PIK3R1,SOS2,DLG1,MAPK14,JUN,PDPK1,MAPK13,NCK2,PAK1,CHP1,MAPK3,VAV2,GRAP2,LCP2,CD247,CD8B,PLCG1,MAPK12,PIK3R2,SOS1,MAPK9,PIK3CD,MAP2K7,ITK,CD8A,PAK4,CD40LG,MAPK1,PIK3CA,PIK3CB,CBLB,CBL,CD3D,RAF1,CD28,PIK3R3,PIK3CG,TEC,CD4,LCK,RASGRP1,PDCD1	44	40.7407
KEGG_UBIQUITIN_MEDIATED_PROTEOLYSIS	0.060177	0.186549	0.245042	0.356862	1.25139	133	UBE2N,PRPF19,UBE2I,ELOC,UBA2,CUL1,DDB1,ANAPC2,UBE2S,SOCS3,ANAPC7,UBE2D1,MDM2,UBE2L3,UBE2J1,UBE2M,HERC4,UBE2J2,SAE1,FBXW7,UBE2C,KEAP1,RBX1,ELOB,UBE2D3,CDC20,ANAPC1,CUL4A,UBA1,ANAPC13,FBXW8,UBE2Z,COP1,STUB1,ERCC8,UBE2G2,CDC34,ANAPC11,CDC26,SYVN1,DDB2,UBE2F,TRIP12,PIAS3,UBE2QL1,CUL3,SOCS1,CDC27,HERC2,UBE2E1,UBE2H,NHLRC1,PIAS4,TRIM32,CBLC,UBE3C	56	42.1053
KEGG_VALINE_LEUCINE_AND_ISOLEUCINE_BIOSYNTHESIS	0.1881	0.357006	0.138805	0.581741	1.25314	10	IARS1,PDHB,VARS1,PDHA1	4	40
KEGG_VALINE_LEUCINE_AND_ISOLEUCINE_DEGRADATION	0.0042583	0.0284791	0.407018	-0.563037	-1.66435	44	ACAA2,EHHADH,AUH,ABAT,ACADM,MCEE,DBT,HMGCS2,ACADS,ACADSB,BCKDHB,ALDH2,HADHB,ACAA1,ACAT1,HADH,ACAD8,MMUT,HADHA,PCCA,HMGCL,ALDH9A1,MCCC1,BCAT2,ALDH3A2,ALDH6A1,AOX1	27	61.3636
KEGG_VASCULAR_SMOOTH_MUSCLE_CONTRACTION	0.139588	0.3019	0.179782	-0.337181	-1.16866	112	PLA2G12B,ARHGEF11,ADCY6,PRKACB,MYLK,PLCB4,PPP1CB,GNA11,ADCY9,PPP1CC,GNAQ,MAPK3,PLA2G2F,ARHGEF12,PRKCB,PRKCD,CALM3,CACNA1F,PRKACA,ITPR2,ITPR3,PLCB3,CALM1,PRKX,GNA13,MAPK1,PLA2G1B,ARAF,PRKCA,RAF1,PLCB2,PRKG1,PRKCG,ADRA1A,ADCY5	35	31.25
KEGG_VASOPRESSIN_REGULATED_WATER_REABSORPTION	0.622857	0.757526	0.0655321	0.305604	0.903717	42	AQP3,ARHGDIA,CREB5,DYNLL1,CREB3,DCTN6,GNAS,DYNC2H1,RAB11A,CREB3L2,DYNC1LI1,DYNLL2,DYNC1I2,ADCY3,CREB3L1,RAB5A,STX4,DYNC1H1	18	42.8571
KEGG_VEGF_SIGNALING_PATHWAY	0.196687	0.369534	0.141225	-0.346546	-1.1401	75	PLA2G12B,CHP2,PIK3R1,SRC,MAPK14,MAPK13,CHP1,MAPK3,PLA2G2F,PRKCB,PLCG1,MAPK12,PIK3R2,SPHK2,PIK3CD,MAPK1,PIK3CA,PIK3CB,PLA2G1B,PRKCA,RAF1,PIK3R3,PRKCG,PIK3CG,VEGFA,PLA2G6	26	34.6667
KEGG_VIBRIO_CHOLERAE_INFECTION	0.0794574	0.220583	0.222056	0.429528	1.31684	53	ACTG1,ACTB,SEC61A1,PDIA4,SEC61B,SEC61G,KDELR3,ATP6V0B,ARF1,KDELR2,KCNQ1,GNAS,ATP6V0C,ATP6V1G1,TJP1,KDELR1,TJP2,SLC12A2,ATP6V1B1	19	35.8491
KEGG_VIRAL_MYOCARDITIS	0.379771	0.543365	0.0916795	0.319662	1.02337	68	ACTG1,CD55,EIF4G1,ACTB,CCND1,MYH11,BID,CAV1,CYCS,ICAM1,CD86,ABL2	12	17.6471
KEGG_WNT_SIGNALING_PATHWAY	0.689895	0.787243	0.0564118	0.259436	0.92377	149	FOSL1,CTNNB1,CSNK1E,PPP2CA,PPP3CA,CCND1,RUVBL1,DVL1,PPP2R5C,DKK1,CUL1,CTBP1,CACYBP,VANGL1,CSNK1A1,MYC,CCND2,DAAM2,SFRP1,RBX1,CSNK2B,WNT3,WNT5B,FZD3,WNT4,NFATC4,SOX17,CHD8,NFATC3,CTNNBIP1,TP53,RHOA,FZD7,AXIN1,SMAD3,MMP7,WNT10B	37	24.8322
